# Clinical, *in vitro,* and *in vivo* evidence of *WAPL* as a novel cohesinopathy gene and phenotypic driver of 10q22.3q23.2 genomic disorder

**DOI:** 10.64898/2026.02.23.26346364

**Authors:** Philip M. Boone, Serkan Erdin, Abucar Mohamed, Sadegheh Haghshenas, Kamli N. W. Faour, Emeline Kao, Jack Fu, Chiara Auwerx, Ricardo Harripaul, Bimal Jana, Danielle Springer, Grey Hallstrom, Celine E.F. de Esch, Erica Denhoff, Lauren Holmes, Kiana Mohajeri, John Lemanski, Jennifer Kerkhof, Haley McConkey, Jessica Rzasa, Madison J. McCune, Michael A. Levy, Julia Grafstein, Matthew Larson, Zsabre Wright, Roberta L Beauchamp, Diane Lucente, Rami Abou Jamra, Neena Agrawal, Pankaj Agrawal, Erica F. Andersen, Emanuela Argilli, Renee Araiza, Sonia Ballal, Megan F. Baxter, Gaber Bergant, Astrid Bertsche, Riya Bhavsar, Debora R. Bortola, Viktoria Bothe, Charlotte Brasch-Andersen, Dominique Braun MPhil, Ange-Line Bruel, Catherine Buchanan, Nicholas D. Burt, Laura M.L. Carvalho, Luigi Chiriatti, Benjamin Cogne, Ryan Collins, Amy Crunk, Benjamin Currall, Andree Delahaye-Duriez, Julian Delanne, Anne-Sophie Denommé-Pichon, Koenraad Devriendt, Aloysius Domingo, Laura Duncan, Laurence Faivre, Laura Famularo, Anne Fulton, Casie Genetti, Tamar Harel, Marketa Havlovicova, Jenny Higgs, Marine Houlier, Maria Iascone, LaDonna Immken, Bertrand Isidor, Frank J. Kaiser, Kaycee Karbone, Margaret Kenna, Amjad Khan, Lara Kristina Kimmig, Tjitske Kleefstra, Eva-Maria Kraus, Ana C.V. Krepischi, Ilona Krey, Roger Ladda, Louise Lanoue, Cedric Le Caignec, Zoe K. Lewis, Gloria Lima, Sally Ann Lynch, Milan Macek, Olivier Maier, Silvia Maitz, Alison Male, Marcela Malikova, Victoria McKay, Oana Moldovan, Danielle Monteil, Mariana Moysés Oliveira, Jeeva Munasinghe, Sachiko Nakamori, Sonja Neuser, Mathilde Nizon, Xander Nuttle, Kathryn O’Keefe, Laura Orec, Ilaria Parenti, Borut Peterlin, Rolph Pfundt, Jill Pouncey, Francesca Clementina Radio, Leema Robert, Lance Rodan, Hallel Rosenberg-Fogler, Jill A. Rosenfeld, Hana Safraou, Monica Salani, Sophia Schliesske, Eleanor G. Seaby, Susan Sell, A. Eliot Shearer, Elliott Sherr, Amelle Shillington, Dorothea Siebold, Margje Sinnema, Laura Smith, Alexander P.A. Stegmann, Cathy Stevens, Servi Stevens, Eric Surette, Marco Tartaglia, Jenny C. Taylor, Michelle L. Thompson, Pernille M. Tørring, Frederic Tran Mau Them, Olga Tsoulaki, Muhammad Umair, Els Vanhoutte, Marie Vincent, Antonio Vitobello, Lydia von Wintzingerode, Amy Watt, Marketa Wayhelova, Ingrid M. Wentzensen, William Wilson, Monica H. Wojcik, Bo Yuan, Giuseppe Zampino, Siddharth Srivastava, Dominik S. Westphal, Korbinian M. Riedhammer, Eric Joyce, Rachita Yadav, James Gusella, Derek J. C. Tai, Bekim Sadikovic, Karl E. Pfeifer, Michael E. Talkowski

## Abstract

Cohesin is a fundamental genome-organizing complex that orchestrates three-dimensional chromosome folding and gene expression via DNA loop extrusion. Alterations to genes encoding cohesin subunits and cohesin loaders cause Mendelian disorders, including Cornelia de Lange syndrome (CdLS). By contrast, disruption of factors that remove cohesin from DNA, including *WAPL* and its binding partners *PDS5A* and *PDS5B*, have not yet been associated with human disease. Here, we explored the relevance of these cohesin release factors in Mendelian disease by establishing a rare disease cohort of deeply phenotyped individuals with heterozygous, predicted damaging variants in *WAPL* (n=27), *PDS5A* (n=8), and *PDS5B* (n=8), by modeling *WAPL* deficiency in human cell lines and mice, and by aggregating rare disease association statistics from consortia studies. We identified a *WAPL*-related disorder characterized by developmental delay, intellectual disability, and risk of other developmental anomalies including clubfoot. Similarities between individuals with damaging *WAPL* variants and those with large, recurrent 10q22.3q23.2 (10q) deletions (which encompass *WAPL*) nominate *WAPL* as a driver gene within this genomic disorder region. While carriers of *PDS5A* or *PDS5B* variants exhibited features of developmental disorders, neither cohort-based statistics nor case phenotyping associated these genes with specific phenotypes. We used CRISPR engineering to generate truncating variants in *WAPL*, as well the 7.8 Mb 10q deletion or duplication in human iPSCs and induced neurons. Transcriptomic analyses identified differentially expressed genes in both models, with highly significant overlap between *WAPL* haploinsufficiency and 10q deletion signatures. Mice with 50% residual *Wapl* expression exhibited mild deficits of growth and learning/memory, whereas those with 25% residual *Wapl* expression displayed birth defects and postnatal lethality, revealing a dosage liability threshold below the level of heterozygosity. In summary, we delineated a novel genetic condition caused by cohesin release factor deficiency, nominated *WAPL* as a driver gene within a genomic disorder region, and further illuminated dosage sensitivity of human cohesin.

## Supplementary material for "Clinical, *in vitro,* and *in vivo* evidence of *WAPL* as a novel cohesinopathy gene and phenotypic driver of 10q22.3q23.2 genomic disorder": Table S9 (part 1 of 3)

### Sheet: WAPL_10q23_differential_express
							WAPL iPSC						WAPL iN						10q23 iPSC DEL						10q23 iPSC DUP						10q23 iPSC Dose Response						10q23 iN DEL						10q23 iN DUP						10q23 iN Dose Response
geneid	chr	start	end	type	symbol	ensemblid	baseMean	log2FoldChange	lfcSE	stat	pvalue	padj	baseMean	log2FoldChange	lfcSE	stat	pvalue	padj	baseMean	log2FoldChange	lfcSE	stat	pvalue	padj	baseMean	log2FoldChange	lfcSE	stat	pvalue	padj	baseMean	log2FoldChange	lfcSE	stat	pvalue	padj	baseMean	log2FoldChange	lfcSE	stat	pvalue	padj	baseMean	log2FoldChange	lfcSE	stat	pvalue	padj	baseMean	log2FoldChange	lfcSE	stat	pvalue	padj
WASH7P|ENSG00000227232	1	14404	29570	unprocessed_pseudogene	WASH7P	ENSG00000227232	76.3607	0.0438768	0.176884	0.248054	0.804093	0.998532	96.736	0.290849	0.169008	1.72092	0.0852655	0.963146	101.316	-0.0540764	0.187299	-0.288718	0.772797	0.959601	101.316	0.146302	0.19709	0.742313	0.457898	0.844852	101.316	0.0977204	0.0906208	1.07834	0.28088	0.784883	113.077	-0.0415174	0.147498	-0.281477	0.778345	0.999917	113.077	0.27883	0.180633	1.54363	0.122679	0.887106	113.077	0.141016	0.0975757	1.4452	0.148402	0.74018
AL627309.6|ENSG00000268903	1	135141	135895	processed_pseudogene	AL627309.6	ENSG00000268903	124.701	0.183801	0.121535	1.51233	0.13045	0.998532	32.5472	0.0026343	0.287003	0.00917863	0.992677	0.999326	140.133	0.0802989	0.163931	0.489834	0.624251	0.92258	140.133	-0.498261	0.171258	-2.90942	0.00362104	0.102762	140.133	-0.280834	0.0826254	-3.39888	0.000676622	0.0393278	31.8208	-0.295234	0.326681	-0.903738	0.366135	0.999917	31.8208	-0.688844	0.373259	-1.84548	0.0649671	0.827754	31.8208	-0.1415	0.215453	-0.656756	0.511338	0.933736
AL627309.7|ENSG00000269981	1	137682	137965	processed_pseudogene	AL627309.7	ENSG00000269981	132.592	0.138308	0.113857	1.21475	0.224461	0.998532	45.2805	-0.107329	0.244606	-0.438782	0.66082	0.999326	218.823	-0.0443387	0.140111	-0.316453	0.751659	0.956312	218.823	-0.268968	0.146458	-1.83648	0.0662863	0.449915	218.823	-0.106594	0.0697763	-1.52765	0.1266	0.624513	55.746	0.0562268	0.259866	0.216368	0.828701	0.999917	55.746	-0.0370663	0.314464	-0.117871	0.90617	0.988613	55.746	-0.0479906	0.168174	-0.285363	0.775366	0.975779
AL627309.5|ENSG00000241860	1	141474	173862	processed_transcript	AL627309.5	ENSG00000241860	50.9772	-0.382885	0.197619	-1.93749	0.0526851	0.947909	23.0686	0.248621	0.319648	0.777796	0.436689	0.999326	95.4274	-0.0677191	0.216449	-0.312865	0.754384	0.95676	95.4274	-0.589314	0.224027	-2.63055	0.00852476	0.170713	95.4274	-0.253378	0.110563	-2.2917	0.0219227	0.317844	31.3799	-0.113685	0.30996	-0.366773	0.713788	0.999917	31.3799	0.229032	0.377845	0.606154	0.544413	0.977906	31.3799	0.162252	0.201453	0.805408	0.420584	0.905246
FO538757.1|ENSG00000279457	1	185217	195411	unprocessed_pseudogene	FO538757.1	ENSG00000279457	98.9152	0.0900238	0.161656	0.556886	0.577606	0.998532	92.7409	-0.00808122	0.171557	-0.0471052	0.962429	0.999326	133.591	-0.0742078	0.162744	-0.455978	0.648406	0.928635	133.591	-0.181488	0.169543	-1.07045	0.284416	0.74953	133.591	-0.050814	0.0798601	-0.636288	0.524589	0.903759	121.135	-0.157645	0.19859	-0.793821	0.4273	0.999917	121.135	-0.201498	0.24351	-0.827472	0.40797	0.973723	121.135	0.00404506	0.132423	0.0305466	0.975631	0.997385
AL732372.2|ENSG00000237094	1	365389	522928	transcribed_unprocessed_pseudogene	AL732372.2	ENSG00000237094	202.795	-0.19233	0.100499	-1.91375	0.0556525	0.952726	101.189	-0.0759331	0.207823	-0.365374	0.714832	0.999326	374.945	-0.131134	0.10202	-1.28537	0.198662	0.686595	374.945	-0.304958	0.106639	-2.85972	0.00424016	0.115594	374.945	-0.0794733	0.0553419	-1.43604	0.150991	0.661781	131.36	0.407499	0.176909	2.30344	0.0212541	0.727268	131.36	0.112366	0.219302	0.512378	0.608387	0.977906	131.36	-0.194243	0.121228	-1.60229	0.109092	0.701902
MTND1P23|ENSG00000225972	1	629062	629433	unprocessed_pseudogene	MTND1P23	ENSG00000225972	18.4784	-0.869077	0.314597	-2.76251	0.00573588	0.580376	27.5504	-0.116875	0.33639	-0.347438	0.728263	0.999326	43.4468	0.0689981	0.287157	0.24028	0.810113	0.969058	43.4468	0.207586	0.295265	0.703049	0.482025	0.855238	43.4468	0.0668311	0.136547	0.489436	0.624533	0.932252	53.7911	0.104558	0.264096	0.395909	0.692172	0.999917	53.7911	0.0369196	0.322799	0.114374	0.908942	0.988613	53.7911	-0.0462731	0.171504	-0.269808	0.787308	0.975779
MTND2P28|ENSG00000225630	1	629640	630683	unprocessed_pseudogene	MTND2P28	ENSG00000225630	255.392	-0.26055	0.209796	-1.24192	0.214265	0.998532	274.136	-0.0826531	0.117302	-0.704619	0.481047	0.999326	323.195	-0.045183	0.175457	-0.257517	0.79678	0.965237	323.195	0.164449	0.183187	0.897711	0.36934	0.804398	323.195	0.105317	0.0666208	1.58085	0.113913	0.603988	367.645	0.00872689	0.119441	0.0730647	0.941755	0.999917	367.645	0.357544	0.147554	2.42315	0.0153867	0.607304	367.645	0.144463	0.104957	1.3764	0.168698	0.758038
MTCO1P12|ENSG00000237973	1	631074	632616	unprocessed_pseudogene	MTCO1P12	ENSG00000237973	1686.23	0.00119401	0.0896731	0.0133151	0.989376	0.998532	1556.71	-0.0187705	0.065183	-0.287966	0.773373	0.999326	3125.87	0.0870901	0.0398148	2.18738	0.0287149	0.338928	3125.87	0.0597034	0.0416256	1.4343	0.151488	0.613917	3125.87	-0.0160681	0.0222116	-0.723412	0.469427	0.885147	2338.5	0.0536559	0.0506064	1.06026	0.289027	0.999917	2338.5	0.0773004	0.0625614	1.23559	0.21661	0.928749	2338.5	0.000840488	0.0347799	0.0241659	0.98072	0.997961
MTCO2P12|ENSG00000229344	1	632757	633438	unprocessed_pseudogene	MTCO2P12	ENSG00000229344	216.899	-0.072843	0.118793	-0.613191	0.53975	0.998532	144.278	-0.00643999	0.176125	-0.0365649	0.970832	0.999326	358.328	0.0565492	0.0996351	0.567563	0.570332	0.90439	358.328	0.280452	0.103672	2.70518	0.00682669	0.1511	358.328	0.10684	0.0514103	2.07819	0.0376918	0.411568	268.263	0.0734439	0.131562	0.558246	0.576676	0.999917	268.263	0.228826	0.163155	1.4025	0.160765	0.915299	268.263	0.0515743	0.0890415	0.579217	0.562443	0.945439
MTATP6P1|ENSG00000248527	1	633696	634376	unprocessed_pseudogene	MTATP6P1	ENSG00000248527	1807.28	-0.181293	0.109799	-1.65113	0.0987119	0.998532	1352.81	0.0297651	0.143137	0.207948	0.835269	0.999326	2554.41	0.0478695	0.125744	0.380691	0.703433	0.943675	2554.41	0.343904	0.131579	2.61367	0.00895766	0.176174	2554.41	0.142914	0.0722539	1.97794	0.0479352	0.451384	2100.63	-0.00867335	0.171475	-0.0505808	0.95966	0.999917	2100.63	0.0413709	0.212204	0.194958	0.845426	0.985992	2100.63	0.0223141	0.110617	0.201724	0.840132	0.983947
MTCO3P12|ENSG00000198744	1	634376	634922	unprocessed_pseudogene	MTCO3P12	ENSG00000198744	371.669	0.0149559	0.0987296	0.151483	0.879594	0.998532	250.852	0.0706174	0.134999	0.523096	0.600907	0.999326	845.66	0.128489	0.0728649	1.76339	0.077835	0.497465	845.66	0.118526	0.0758632	1.56236	0.118202	0.56061	845.66	-0.00848797	0.0383567	-0.22129	0.824866	0.979623	543.252	0.0208407	0.0794953	0.262163	0.793196	0.999917	543.252	0.265919	0.0981278	2.70992	0.00672988	0.482847	543.252	0.0988773	0.0562689	1.75723	0.078879	0.639085
AL669831.1|ENSG00000228327	1	725885	778626	transcribed_unprocessed_pseudogene	AL669831.1	ENSG00000228327	149.171	0.327588	0.125221	2.61608	0.0088946	0.6882	115.029	0.0760228	0.149079	0.509948	0.610088	0.999326	248.406	-0.160101	0.121216	-1.32079	0.186572	0.674724	248.406	-0.247516	0.127369	-1.94329	0.0519807	0.407834	248.406	-0.0391734	0.0634537	-0.617354	0.537001	0.90718	163.461	0.0922606	0.140259	0.657788	0.510674	0.999917	163.461	0.172507	0.172705	0.998853	0.317866	0.956038	163.461	0.0186738	0.0932973	0.200153	0.841361	0.984107
AL669831.5|ENSG00000237491	1	778770	810060	lincRNA	AL669831.5	ENSG00000237491	48.6052	0.23927	0.201289	1.18869	0.234564	0.998532	58.782	-0.0171007	0.217036	-0.0787918	0.937198	0.999326	112.607	-0.112397	0.180663	-0.622136	0.533852	0.894283	112.607	-0.23861	0.186905	-1.27663	0.201732	0.677221	112.607	-0.0582878	0.0888384	-0.656111	0.511753	0.89839	69.4073	-0.245889	0.211363	-1.16335	0.244686	0.999917	69.4073	0.0736693	0.258019	0.285519	0.775246	0.985992	69.4073	0.173589	0.138039	1.25753	0.208561	0.803531
AL669831.4|ENSG00000230092	1	800879	817712	transcribed_unprocessed_pseudogene	AL669831.4	ENSG00000230092	NA	NA	NA	NA	NA	NA	31.0957	0.16669	0.290443	0.573916	0.566025	0.999326	NA	NA	NA	NA	NA	NA	NA	NA	NA	NA	NA	NA	NA	NA	NA	NA	NA	NA	38.5795	0.021257	0.275834	0.0770646	0.938572	0.999917	38.5795	-0.396013	0.339556	-1.16627	0.243507	0.937097	38.5795	-0.178812	0.181837	-0.983361	0.32543	0.865271
LINC01128|ENSG00000228794	1	825138	859446	processed_transcript	LINC01128	ENSG00000228794	134.549	-0.0868965	0.121378	-0.715914	0.474044	0.998532	1429.02	0.0365341	0.0505559	0.722647	0.469897	0.999326	196.316	-0.0562849	0.147498	-0.381598	0.70276	0.943566	196.316	0.176203	0.153037	1.15138	0.249577	0.721116	196.316	0.114674	0.0705169	1.62619	0.103909	0.589384	1887.98	-0.00786811	0.0484612	-0.162359	0.871023	0.999917	1887.98	0.0496416	0.0595759	0.833249	0.404704	0.973723	1887.98	0.0254336	0.031843	0.798717	0.424455	0.906465
LINC00115|ENSG00000225880	1	826206	827522	lincRNA	LINC00115	ENSG00000225880	36.5315	-0.126942	0.226382	-0.560743	0.574972	0.998532	38.1137	-0.0714693	0.261411	-0.273398	0.784547	0.999326	44.2586	0.192353	0.256417	0.750158	0.453159	0.859514	44.2586	-0.500413	0.271146	-1.84555	0.0649574	0.445642	44.2586	-0.338004	0.126378	-2.67455	0.00748295	0.183963	48.3125	0.240586	0.238242	1.00984	0.312573	0.999917	48.3125	0.0750188	0.288273	0.260236	0.794682	0.985992	48.3125	-0.108454	0.155132	-0.699113	0.484482	0.926055
AL645608.7|ENSG00000272438	1	904834	915976	lincRNA	AL645608.7	ENSG00000272438	NA	NA	NA	NA	NA	NA	36.5358	0.06114	0.274168	0.223002	0.823534	0.999326	NA	NA	NA	NA	NA	NA	NA	NA	NA	NA	NA	NA	NA	NA	NA	NA	NA	NA	37.4358	-0.130616	0.285573	-0.457383	0.647395	0.999917	37.4358	-0.224418	0.358367	-0.626224	0.531168	0.977906	37.4358	-0.0172522	0.189113	-0.0912269	0.927312	0.990577
AL645608.3|ENSG00000230699	1	911435	914948	lincRNA	AL645608.3	ENSG00000230699	NA	NA	NA	NA	NA	NA	147.69	0.374368	0.131267	2.85196	0.00434506	0.241451	NA	NA	NA	NA	NA	NA	NA	NA	NA	NA	NA	NA	NA	NA	NA	NA	NA	NA	182.158	0.174069	0.118759	1.46572	0.142724	0.993972	182.158	-0.209688	0.147201	-1.4245	0.154302	0.915299	182.158	-0.188609	0.0771844	-2.44362	0.0145408	0.356855
AL645608.1|ENSG00000223764	1	916865	921016	lincRNA	AL645608.1	ENSG00000223764	NA	NA	NA	NA	NA	NA	356.432	0.685039	0.112593	6.08421	1.17067e-09	3.22013e-06	NA	NA	NA	NA	NA	NA	NA	NA	NA	NA	NA	NA	NA	NA	NA	NA	NA	NA	395.496	0.129843	0.0891629	1.45624	0.145326	0.993972	395.496	-0.323685	0.110231	-2.93642	0.00332021	0.356336	395.496	-0.210786	0.0601479	-3.50446	0.000457531	0.0530589
SAMD11|ENSG00000187634	1	923928	944581	protein_coding	SAMD11	ENSG00000187634	NA	NA	NA	NA	NA	NA	531.445	0.880043	0.178381	4.9335	8.07682e-07	0.000701578	NA	NA	NA	NA	NA	NA	NA	NA	NA	NA	NA	NA	NA	NA	NA	NA	NA	NA	406.869	0.184167	0.095539	1.92767	0.0538964	0.900537	406.869	-0.14757	0.117625	-1.25458	0.209633	0.925686	406.869	-0.168719	0.062156	-2.71444	0.00663884	0.263512
NOC2L|ENSG00000188976	1	944204	959309	protein_coding	NOC2L	ENSG00000188976	2660.29	-0.0117926	0.0373162	-0.316019	0.751988	0.998532	1025	0.0394434	0.059231	0.665925	0.505459	0.999326	3780.51	0.00557649	0.0373865	0.149158	0.881429	0.982439	3780.51	-0.0344954	0.038961	-0.885384	0.37595	0.806672	3780.51	-0.0196352	0.0191582	-1.0249	0.305412	0.803354	1240.79	0.0405796	0.0486767	0.833656	0.404475	0.999917	1240.79	0.0830356	0.0599243	1.38568	0.165846	0.915431	1240.79	0.0110079	0.0332337	0.331228	0.740472	0.971
KLHL17|ENSG00000187961	1	960587	965715	protein_coding	KLHL17	ENSG00000187961	594.043	-0.0806318	0.0661868	-1.21825	0.22313	0.998532	457.688	0.211262	0.0837757	2.52176	0.0116769	0.415708	613.153	-0.0338482	0.073386	-0.461235	0.64463	0.928166	613.153	-0.155156	0.0766173	-2.02508	0.0428591	0.376123	613.153	-0.0578442	0.0374815	-1.54327	0.122765	0.618679	455.822	0.0169898	0.0860377	0.197469	0.84346	0.999917	455.822	0.0233024	0.106185	0.219452	0.826298	0.985992	455.822	-0.000126336	0.0561619	-0.00224949	0.998205	0.999981
PLEKHN1|ENSG00000187583	1	966497	975865	protein_coding	PLEKHN1	ENSG00000187583	39.0603	-0.11548	0.253669	-0.455241	0.648936	0.998532	NA	NA	NA	NA	NA	NA	36.2804	0.447667	0.289591	1.54586	0.122139	0.581367	36.2804	0.251737	0.296247	0.849753	0.395462	0.817008	36.2804	-0.109932	0.139427	-0.788453	0.430432	0.86487	NA	NA	NA	NA	NA	NA	NA	NA	NA	NA	NA	NA	NA	NA	NA	NA	NA	NA
AL645608.8|ENSG00000272512	1	995966	998051	lincRNA	AL645608.8	ENSG00000272512	NA	NA	NA	NA	NA	NA	71.3824	0.0205868	0.193061	0.106633	0.91508	0.999326	NA	NA	NA	NA	NA	NA	NA	NA	NA	NA	NA	NA	NA	NA	NA	NA	NA	NA	74.5598	-0.127118	0.185457	-0.68543	0.493072	0.999917	74.5598	-0.0892626	0.220017	-0.405708	0.684957	0.980692	74.5598	0.0338077	0.119536	0.282823	0.777312	0.975779
HES4|ENSG00000188290	1	998962	1000172	protein_coding	HES4	ENSG00000188290	28.6142	-0.114704	0.254163	-0.451299	0.651774	0.998532	845.929	0.158499	0.0663916	2.38734	0.0169709	0.51298	NA	NA	NA	NA	NA	NA	NA	NA	NA	NA	NA	NA	NA	NA	NA	NA	NA	NA	161.86	-0.128567	0.149154	-0.861975	0.388702	0.999917	161.86	0.107118	0.181864	0.589003	0.555859	0.977906	161.86	0.119179	0.0965365	1.23455	0.216999	0.808825
ISG15|ENSG00000187608	1	1001138	1014541	protein_coding	ISG15	ENSG00000187608	182.466	0.0312899	0.109647	0.28537	0.775361	0.998532	55.6243	-0.257133	0.247021	-1.04094	0.297905	0.999326	222.862	-0.0194809	0.131928	-0.147663	0.882609	0.982439	222.862	0.191564	0.136708	1.40126	0.161135	0.629287	222.862	0.102614	0.0644966	1.591	0.111609	0.602239	52.5683	-0.42406	0.256039	-1.65623	0.0976746	0.959537	52.5683	-0.474333	0.3115	-1.52274	0.127824	0.892528	52.5683	0.0423801	0.178229	0.237785	0.812048	0.979094
AGRN|ENSG00000188157	1	1020123	1056118	protein_coding	AGRN	ENSG00000188157	5526.14	-0.0362472	0.0334724	-1.0829	0.278853	0.998532	10277	0.107022	0.0391913	2.73077	0.00631872	0.304634	4696.72	-0.120085	0.0460659	-2.60682	0.00913883	0.198681	4696.72	-0.1492	0.0480093	-3.10774	0.00188525	0.0700814	4696.72	-0.010168	0.0284873	-0.356931	0.721143	0.9547	7017.22	-0.111719	0.0841954	-1.3269	0.184541	0.999917	7017.22	-0.0629031	0.104117	-0.604157	0.545739	0.977906	7017.22	0.0385637	0.0580868	0.663898	0.506755	0.932151
AL390719.1|ENSG00000217801	1	1059734	1069355	transcribed_unprocessed_pseudogene	AL390719.1	ENSG00000217801	26.5063	-0.184078	0.261464	-0.704028	0.481415	0.998532	80.9661	0.253347	0.238536	1.06209	0.288194	0.999326	35.8112	-0.550836	0.339878	-1.62069	0.105085	0.55388	35.8112	0.00792331	0.339784	0.0233186	0.981396	0.997455	35.8112	0.27391	0.161843	1.69244	0.0905613	0.564553	49.9697	0.0668497	0.231978	0.288173	0.773215	0.999917	49.9697	-0.128742	0.28513	-0.451521	0.651614	0.980692	49.9697	-0.0939782	0.151333	-0.621004	0.534597	0.941274
C1orf159|ENSG00000131591	1	1081818	1116361	protein_coding	C1orf159	ENSG00000131591	296.677	-0.0630557	0.0843691	-0.74738	0.454834	0.998532	359.473	0.0236953	0.0865363	0.273819	0.784224	0.999326	359.358	-0.00196848	0.0939253	-0.020958	0.983279	0.997612	359.358	-0.0925469	0.0986501	-0.938133	0.348176	0.791478	359.358	-0.0435886	0.0460836	-0.94586	0.34422	0.825016	404.027	-0.187252	0.0934152	-2.00451	0.045015	0.893024	404.027	-0.00391018	0.113982	-0.0343053	0.972634	0.997686	404.027	0.106633	0.0620811	1.71765	0.0858608	0.654724
TTLL10|ENSG00000162571	1	1173884	1197935	protein_coding	TTLL10	ENSG00000162571	38.4022	0.196858	0.219618	0.896367	0.370057	0.998532	NA	NA	NA	NA	NA	NA	39.1453	-0.334962	0.287643	-1.16451	0.244219	0.731051	39.1453	0.530546	0.286936	1.849	0.0644575	0.444793	39.1453	0.430985	0.136041	3.16806	0.00153461	0.0697754	NA	NA	NA	NA	NA	NA	NA	NA	NA	NA	NA	NA	NA	NA	NA	NA	NA	NA
SDF4|ENSG00000078808	1	1216908	1232031	protein_coding	SDF4	ENSG00000078808	1014.2	0.00115352	0.0483414	0.0238619	0.980963	0.998532	862.73	0.0891196	0.0622921	1.43067	0.152524	0.999326	996.686	-0.0349569	0.0587901	-0.594606	0.552107	0.901384	996.686	-0.0489087	0.061188	-0.799319	0.424105	0.831978	996.686	-0.00568691	0.0294433	-0.193147	0.846843	0.983969	791.227	0.0777253	0.071317	1.08986	0.275776	0.999917	791.227	0.0500701	0.0877449	0.570633	0.568248	0.977906	791.227	-0.0241084	0.047404	-0.508574	0.611051	0.956809
B3GALT6|ENSG00000176022	1	1232265	1235041	protein_coding	B3GALT6	ENSG00000176022	381.047	0.0835224	0.0749045	1.11505	0.264828	0.998532	733.312	0.146255	0.070089	2.08671	0.0369144	0.724132	247.229	-0.0434669	0.11086	-0.392088	0.694993	0.941854	247.229	-0.104666	0.114392	-0.914971	0.360207	0.799238	247.229	-0.0290003	0.0537711	-0.53933	0.589659	0.923315	494.04	-0.117084	0.083706	-1.39875	0.161888	0.999917	494.04	0.0598782	0.103023	0.58121	0.561099	0.977906	494.04	0.0930237	0.0548449	1.69612	0.0898623	0.665435
C1QTNF12|ENSG00000184163	1	1242446	1246722	protein_coding	C1QTNF12	ENSG00000184163	81.4032	-0.170312	0.162712	-1.04671	0.295234	0.998532	NA	NA	NA	NA	NA	NA	51.7658	-0.034531	0.240838	-0.143379	0.885991	0.982439	51.7658	-0.303013	0.249609	-1.21395	0.224768	0.702072	51.7658	-0.13113	0.117121	-1.11961	0.262882	0.772721	NA	NA	NA	NA	NA	NA	NA	NA	NA	NA	NA	NA	NA	NA	NA	NA	NA	NA
AL162741.1|ENSG00000260179	1	1249777	1251334	lincRNA	AL162741.1	ENSG00000260179	33.5881	-0.0161585	0.236413	-0.0683487	0.945508	0.998532	NA	NA	NA	NA	NA	NA	46.1903	-0.33401	0.314241	-1.06291	0.287822	0.771021	46.1903	-0.365615	0.331822	-1.10184	0.27053	0.738898	46.1903	-0.00482816	0.157257	-0.0307023	0.975507	0.997806	NA	NA	NA	NA	NA	NA	NA	NA	NA	NA	NA	NA	NA	NA	NA	NA	NA	NA
UBE2J2|ENSG00000160087	1	1253909	1273885	protein_coding	UBE2J2	ENSG00000160087	709.041	-0.057063	0.0522743	-1.09161	0.275006	0.998532	541.114	-0.0174081	0.0742763	-0.23437	0.814698	0.999326	886.765	0.00296314	0.0802262	0.0369348	0.970537	0.995327	886.765	-0.0463689	0.0839451	-0.552371	0.580694	0.895658	886.765	-0.0237304	0.0396508	-0.598485	0.549516	0.911725	554.485	0.0234092	0.0808739	0.289453	0.772235	0.999917	554.485	-0.0922418	0.099562	-0.926476	0.354199	0.964988	554.485	-0.0524522	0.0529572	-0.990463	0.321948	0.863466
LINC01786|ENSG00000230415	1	1275223	1280420	lincRNA	LINC01786	ENSG00000230415	15.2403	-0.341023	0.330194	-1.0328	0.301699	0.998532	33.3942	0.471463	0.300614	1.56833	0.116804	0.999326	NA	NA	NA	NA	NA	NA	NA	NA	NA	NA	NA	NA	NA	NA	NA	NA	NA	NA	35.0768	0.362518	0.296789	1.22147	0.22191	0.999917	35.0768	0.102346	0.363459	0.28159	0.778258	0.985992	35.0768	-0.159531	0.194607	-0.81976	0.412353	0.901247
SCNN1D|ENSG00000162572	1	1280436	1292029	protein_coding	SCNN1D	ENSG00000162572	89.01	-0.0130408	0.146188	-0.0892057	0.928918	0.998532	247.318	0.120472	0.105417	1.14281	0.253116	0.999326	92.2611	-0.0590594	0.169498	-0.348437	0.727512	0.951047	92.2611	-0.418512	0.180341	-2.32067	0.0203044	0.268514	92.2611	-0.170253	0.0873629	-1.9488	0.0513187	0.463384	211.32	-0.0522029	0.122225	-0.427106	0.669302	0.999917	211.32	-0.140571	0.149754	-0.938679	0.347896	0.964988	211.32	-0.028947	0.0805551	-0.359345	0.719337	0.969379
ACAP3|ENSG00000131584	1	1292376	1309609	protein_coding	ACAP3	ENSG00000131584	570.964	-0.0172404	0.0693424	-0.248628	0.803649	0.998532	6756.04	0.072155	0.0394001	1.83134	0.0670498	0.890679	593.944	-0.045981	0.0839655	-0.547619	0.583954	0.910338	593.944	-0.196023	0.0874879	-2.24057	0.0250539	0.295716	593.944	-0.0717828	0.0434549	-1.65189	0.0985564	0.581033	6355.9	-0.0606748	0.0636829	-0.952765	0.340709	0.999917	6355.9	-0.0862232	0.078692	-1.0957	0.273208	0.946107	6355.9	-0.000406972	0.0445954	-0.00912588	0.992719	0.999734
PUSL1|ENSG00000169972	1	1308567	1311677	protein_coding	PUSL1	ENSG00000169972	461.27	-0.00973125	0.072649	-0.133949	0.893443	0.998532	174.659	0.137549	0.124306	1.10653	0.268496	0.999326	458.3	-0.098684	0.104504	-0.944311	0.345011	0.805791	458.3	-0.00875742	0.108991	-0.0803501	0.935959	0.988598	458.3	0.0471421	0.0512887	0.919152	0.358016	0.831341	168.479	-0.00938752	0.130637	-0.0718595	0.942714	0.999917	168.479	0.391861	0.159251	2.46064	0.0138688	0.585962	168.479	0.170815	0.0887751	1.92413	0.0543378	0.553074
INTS11|ENSG00000127054	1	1311585	1324691	protein_coding	INTS11	ENSG00000127054	1778.65	-0.0681668	0.042136	-1.61778	0.10571	0.998532	1045.26	0.063089	0.0536427	1.1761	0.239556	0.999326	2467.64	-0.0574403	0.0399577	-1.43752	0.150569	0.626074	2467.64	-0.124897	0.0416249	-3.00053	0.00269515	0.0865004	2467.64	-0.031212	0.023245	-1.34274	0.179356	0.695046	1184.57	0.021155	0.053068	0.398638	0.69016	0.999917	1184.57	-0.0587705	0.0652327	-0.900936	0.367622	0.968331	1184.57	-0.0368893	0.0347555	-1.06139	0.288511	0.847474
AL139287.1|ENSG00000240731	1	1317581	1318689	sense_intronic	AL139287.1	ENSG00000240731	70.9636	-0.230948	0.161267	-1.43208	0.152121	0.998532	44.6177	0.373414	0.267397	1.39648	0.16257	0.999326	85.4271	-0.0772059	0.212311	-0.363645	0.716123	0.947252	85.4271	-0.299946	0.221425	-1.35462	0.17554	0.644192	85.4271	-0.10868	0.10451	-1.0399	0.298387	0.796486	59.1662	-0.119781	0.221753	-0.540154	0.589091	0.999917	59.1662	-0.206464	0.261477	-0.789607	0.429757	0.97602	59.1662	-0.0239475	0.142375	-0.1682	0.866426	0.987492
CPTP|ENSG00000224051	1	1324756	1328897	protein_coding	CPTP	ENSG00000224051	169.497	0.230934	0.112146	2.05924	0.0394716	0.902927	338.491	0.182819	0.0933553	1.95832	0.050193	0.811347	150.393	-0.272348	0.149688	-1.81944	0.068845	0.47393	150.393	-0.235403	0.155477	-1.51407	0.130007	0.579875	150.393	0.0256032	0.0785896	0.325783	0.744588	0.960053	278.695	-0.0365468	0.100924	-0.362123	0.71726	0.999917	278.695	0.0290922	0.123743	0.235102	0.814129	0.985992	278.695	0.0331724	0.0655386	0.506151	0.612751	0.957101
TAS1R3|ENSG00000169962	1	1331314	1335306	protein_coding	TAS1R3	ENSG00000169962	NA	NA	NA	NA	NA	NA	20.2933	0.00739247	0.374344	0.0197478	0.984245	0.999326	NA	NA	NA	NA	NA	NA	NA	NA	NA	NA	NA	NA	NA	NA	NA	NA	NA	NA	26.7544	0.192254	0.319287	0.602134	0.547085	0.999917	26.7544	-0.406855	0.39487	-1.03035	0.302845	0.953199	26.7544	-0.281877	0.20762	-1.35766	0.174572	0.766466
DVL1|ENSG00000107404	1	1335276	1349350	protein_coding	DVL1	ENSG00000107404	1453.13	-0.0362966	0.0419251	-0.86575	0.386627	0.998532	1078.38	0.0872451	0.0549729	1.58706	0.1125	0.999326	1358.61	0.0469775	0.0548022	0.857218	0.391324	0.830596	1358.61	-0.0257529	0.0573956	-0.448691	0.653655	0.917373	1358.61	-0.0367123	0.0273411	-1.34275	0.179353	0.695046	875.712	0.0336933	0.0619654	0.543744	0.586618	0.999917	875.712	0.0266898	0.0760273	0.351055	0.725547	0.985992	875.712	-0.00831978	0.0406621	-0.204608	0.837879	0.982788
MXRA8|ENSG00000162576	1	1352689	1361777	protein_coding	MXRA8	ENSG00000162576	66.6273	0.0593251	0.172906	0.343106	0.731518	0.998532	32.8523	0.406424	0.29567	1.37459	0.169259	0.999326	64.2829	0.120664	0.222483	0.542351	0.587577	0.910919	64.2829	0.191405	0.227211	0.842407	0.39956	0.819811	64.2829	0.0326696	0.105338	0.310141	0.756454	0.962329	NA	NA	NA	NA	NA	NA	NA	NA	NA	NA	NA	NA	NA	NA	NA	NA	NA	NA
AURKAIP1|ENSG00000175756	1	1373730	1375495	protein_coding	AURKAIP1	ENSG00000175756	1210.65	0.0411272	0.0510397	0.805788	0.420365	0.998532	472.939	0.136125	0.0823615	1.65277	0.0983778	0.99132	1154.88	0.00728896	0.0546848	0.13329	0.893964	0.9828	1154.88	0.00384086	0.0566427	0.0678086	0.945938	0.990228	1154.88	-0.00185481	0.0269761	-0.0687574	0.945183	0.996017	399.821	-0.143218	0.0812101	-1.76355	0.0778077	0.935568	399.821	-0.128851	0.0990921	-1.30032	0.193492	0.9186	399.821	0.0276583	0.0567486	0.487384	0.625987	0.959948
CCNL2|ENSG00000221978	1	1385711	1399328	protein_coding	CCNL2	ENSG00000221978	1510.72	0.00100847	0.0465096	0.021683	0.982701	0.998532	3260.18	-0.0146598	0.0370756	-0.395403	0.692546	0.999326	2417.73	-0.0208132	0.0403527	-0.515782	0.606007	0.916784	2417.73	-0.0380039	0.0419845	-0.90519	0.365365	0.801736	2417.73	-0.00779433	0.0206453	-0.377536	0.705775	0.952434	4345.93	0.0298391	0.0320057	0.932306	0.351179	0.999917	4345.93	-0.0472571	0.0394334	-1.1984	0.23076	0.934935	4345.93	-0.0371016	0.0209959	-1.76709	0.0772134	0.634329
AL391244.1|ENSG00000224870	1	1399522	1402046	processed_transcript	AL391244.1	ENSG00000224870	215.402	0.01576	0.0960681	0.16405	0.869692	0.998532	239.242	-0.0231683	0.103729	-0.223354	0.82326	0.999326	289.534	0.0742523	0.125602	0.59117	0.554406	0.90218	289.534	0.0419928	0.13013	0.322698	0.746924	0.947534	289.534	-0.0173726	0.060785	-0.285805	0.775028	0.967699	290.129	-0.0109769	0.0994785	-0.110345	0.912136	0.999917	290.129	0.274778	0.122608	2.24112	0.0250185	0.684531	290.129	0.120895	0.0677043	1.78563	0.0741587	0.624665
MRPL20|ENSG00000242485	1	1401908	1407313	protein_coding	MRPL20	ENSG00000242485	660.567	-0.044355	0.0570234	-0.777837	0.436665	0.998532	210.521	-0.0804746	0.117047	-0.68754	0.491743	0.999326	931.257	0.119121	0.0709086	1.67993	0.0929713	0.532515	931.257	0.0939058	0.074091	1.26744	0.204998	0.681342	931.257	-0.016175	0.0369562	-0.43768	0.661618	0.941099	314.526	-0.0843552	0.0944506	-0.893114	0.371796	0.999917	314.526	-0.181433	0.115175	-1.57528	0.115191	0.881712	314.526	-0.0269651	0.0641937	-0.420059	0.674443	0.964746
AL391244.3|ENSG00000272455	1	1409096	1410618	lincRNA	AL391244.3	ENSG00000272455	137.115	0.149892	0.11546	1.29822	0.194213	0.998532	47.367	-0.155821	0.238852	-0.652377	0.514158	0.999326	209.107	0.166616	0.129257	1.28903	0.197387	0.685747	209.107	0.0178668	0.136514	0.130879	0.895871	0.981988	209.107	-0.0771198	0.0633154	-1.21803	0.223214	0.741701	46.6748	0.281043	0.272091	1.0329	0.30165	0.999917	46.6748	0.083393	0.333097	0.250357	0.802312	0.985992	46.6748	-0.123921	0.177801	-0.696966	0.485824	0.926406
ANKRD65|ENSG00000235098	1	1418420	1421769	protein_coding	ANKRD65	ENSG00000235098	NA	NA	NA	NA	NA	NA	39.17	-0.162489	0.291215	-0.557969	0.576865	0.999326	NA	NA	NA	NA	NA	NA	NA	NA	NA	NA	NA	NA	NA	NA	NA	NA	NA	NA	40.7974	-0.0195066	0.275208	-0.0708797	0.943494	0.999917	40.7974	0.193559	0.338779	0.571344	0.567767	0.977906	40.7974	0.0930619	0.179597	0.51817	0.604339	0.95654
LINC01770|ENSG00000225285	1	1430539	1434573	lincRNA	LINC01770	ENSG00000225285	42.1156	0.0321018	0.204495	0.156981	0.87526	0.998532	NA	NA	NA	NA	NA	NA	40.6541	0.296719	0.311068	0.953872	0.340149	0.801515	40.6541	0.384465	0.327146	1.17521	0.23991	0.715708	40.6541	0.0357114	0.155174	0.230137	0.817985	0.978961	NA	NA	NA	NA	NA	NA	NA	NA	NA	NA	NA	NA	NA	NA	NA	NA	NA	NA
VWA1|ENSG00000179403	1	1434861	1442882	protein_coding	VWA1	ENSG00000179403	449.631	-0.0518984	0.073671	-0.704462	0.481145	0.998532	129.329	0.171253	0.156994	1.09082	0.275351	0.999326	321.205	-0.00791247	0.103375	-0.0765414	0.938988	0.990299	321.205	-0.149269	0.107011	-1.3949	0.163046	0.632225	321.205	-0.0690074	0.0506104	-1.3635	0.172724	0.689022	63.7478	-0.108272	0.215483	-0.502461	0.615343	0.999917	63.7478	-0.386371	0.262315	-1.47293	0.140771	0.90862	63.7478	-0.104063	0.145481	-0.715308	0.474419	0.925149
ATAD3C|ENSG00000215915	1	1449689	1470158	protein_coding	ATAD3C	ENSG00000215915	22.3497	-0.0856493	0.271593	-0.315359	0.752489	0.998532	NA	NA	NA	NA	NA	NA	27.1177	-0.358763	0.375829	-0.954591	0.339785	0.801515	27.1177	-0.899424	0.387734	-2.31969	0.0203576	0.268916	27.1177	-0.232111	0.194402	-1.19397	0.232488	0.746229	NA	NA	NA	NA	NA	NA	NA	NA	NA	NA	NA	NA	NA	NA	NA	NA	NA	NA
ATAD3B|ENSG00000160072	1	1471769	1497848	protein_coding	ATAD3B	ENSG00000160072	1085.48	-0.0554461	0.0481461	-1.15162	0.249476	0.998532	620.614	-0.0449218	0.0668235	-0.672246	0.501427	0.999326	1440.18	-0.0756278	0.0513641	-1.47239	0.140917	0.611765	1440.18	-0.197857	0.0534718	-3.70022	0.000215415	0.0176016	1440.18	-0.056808	0.0304036	-1.86846	0.0616974	0.495278	669.884	0.0908564	0.0732275	1.24074	0.214701	0.999917	669.884	-0.0571737	0.0903473	-0.632821	0.526851	0.977906	669.884	-0.0767955	0.0478819	-1.60385	0.108746	0.700794
ATAD3A|ENSG00000197785	1	1512151	1534687	protein_coding	ATAD3A	ENSG00000197785	834.961	-0.0639237	0.058222	-1.09793	0.272235	0.998532	260.812	0.233547	0.10696	2.18351	0.0289983	0.661034	1018.01	-0.0841408	0.0673208	-1.24985	0.211355	0.698486	1018.01	-0.030741	0.0697449	-0.440764	0.659384	0.919606	1018.01	0.0281516	0.0337374	0.834433	0.404037	0.852237	282.921	0.0985645	0.118649	0.830725	0.406129	0.999917	282.921	-0.101578	0.14607	-0.695406	0.486801	0.977906	282.921	-0.100189	0.0773402	-1.29543	0.195172	0.78785
TMEM240|ENSG00000205090	1	1535174	1540453	protein_coding	TMEM240	ENSG00000205090	60.2736	-0.229587	0.173802	-1.32097	0.186513	0.998532	189.694	0.0388378	0.128202	0.302943	0.761933	0.999326	50.3437	0.559082	0.261962	2.13421	0.0328253	0.360524	50.3437	0.193463	0.270635	0.714847	0.474704	0.850509	50.3437	-0.190816	0.129177	-1.47717	0.13963	0.646334	140.646	-0.246323	0.151245	-1.62863	0.103391	0.961213	140.646	-0.00953396	0.183421	-0.0519785	0.958546	0.996325	140.646	0.136101	0.0996215	1.36618	0.171882	0.762157
SSU72|ENSG00000160075	1	1541673	1574869	protein_coding	SSU72	ENSG00000160075	1745.37	-0.0154295	0.0396117	-0.389518	0.696893	0.998532	1004.86	-0.0498045	0.0552656	-0.901184	0.36749	0.999326	2239.12	0.0318409	0.0500931	0.635635	0.525014	0.890686	2239.12	0.0854151	0.0522816	1.63375	0.102311	0.532597	2239.12	0.0250898	0.0261126	0.960829	0.336638	0.819053	1300.31	0.013394	0.0507884	0.263721	0.791995	0.999917	1300.31	-0.0342157	0.062466	-0.54775	0.583864	0.977906	1300.31	-0.0221598	0.0331747	-0.667973	0.504151	0.931605
AL645728.1|ENSG00000215014	1	1574975	1577075	lincRNA	AL645728.1	ENSG00000215014	16.3698	0.276967	0.382393	0.724298	0.468883	0.998532	16.4464	-0.162542	0.443794	-0.366256	0.714174	0.999326	26.3796	-0.0713683	0.332465	-0.214664	0.830029	0.97369	26.3796	0.287141	0.361221	0.794918	0.426661	0.833523	26.3796	0.170481	0.162255	1.0507	0.293398	0.792873	NA	NA	NA	NA	NA	NA	NA	NA	NA	NA	NA	NA	NA	NA	NA	NA	NA	NA
FNDC10|ENSG00000228594	1	1598012	1600096	protein_coding	FNDC10	ENSG00000228594	315.092	0.00392762	0.0823585	0.0476893	0.961964	0.998532	357.149	0.0550722	0.0942052	0.584599	0.558818	0.999326	224.659	-0.123478	0.12238	-1.00897	0.31299	0.787346	224.659	-0.15091	0.128285	-1.17637	0.239447	0.715708	224.659	-0.00957497	0.0612286	-0.156381	0.875733	0.988112	312.32	0.0412751	0.0885119	0.466322	0.640985	0.999917	312.32	0.237375	0.10866	2.18456	0.0289214	0.704003	312.32	0.0753889	0.0609579	1.23674	0.216185	0.808401
AL691432.2|ENSG00000272106	1	1613758	1615795	antisense	AL691432.2	ENSG00000272106	91.5011	0.0266174	0.150728	0.176592	0.859829	0.998532	297.663	0.020611	0.101804	0.202458	0.839558	0.999326	100.088	-0.180454	0.17453	-1.03394	0.301162	0.780619	100.088	-0.136478	0.183012	-0.745731	0.45583	0.844197	100.088	0.0273975	0.086801	0.315636	0.752279	0.961571	288.378	0.0173497	0.104859	0.165458	0.868584	0.999917	288.378	-0.103847	0.129068	-0.804594	0.421054	0.974627	288.378	-0.0536954	0.0684661	-0.784262	0.432887	0.909552
MIB2|ENSG00000197530	1	1615415	1630610	protein_coding	MIB2	ENSG00000197530	554.64	0.0259992	0.0659145	0.394438	0.693258	0.998532	1303.65	0.0822229	0.0582971	1.41041	0.158418	0.999326	370.779	0.0911381	0.0916717	0.99418	0.320135	0.788991	370.779	0.00774581	0.0953625	0.0812249	0.935263	0.98856	370.779	-0.0433188	0.0450882	-0.960757	0.336674	0.819053	915.164	-0.214863	0.0609213	-3.52689	0.000420475	0.0958162	915.164	-0.0856516	0.0742471	-1.1536	0.248663	0.937825	915.164	0.0882462	0.0456941	1.93124	0.0534539	0.549622
MMP23B|ENSG00000189409	1	1632095	1635263	protein_coding	MMP23B	ENSG00000189409	37.0429	-0.233927	0.225924	-1.03542	0.300472	0.998532	14.2806	0.173404	0.430032	0.403234	0.686776	0.999326	NA	NA	NA	NA	NA	NA	NA	NA	NA	NA	NA	NA	NA	NA	NA	NA	NA	NA	NA	NA	NA	NA	NA	NA	NA	NA	NA	NA	NA	NA	NA	NA	NA	NA	NA	NA
CDK11B|ENSG00000248333	1	1635227	1659012	protein_coding	CDK11B	ENSG00000248333	607.958	-0.086444	0.0562988	-1.53545	0.124673	0.998532	285.106	0.0237919	0.0955701	0.248947	0.803402	0.999326	818.349	0.00737303	0.0679354	0.10853	0.913575	0.986945	818.349	-0.0829241	0.0705335	-1.17567	0.239727	0.715708	818.349	-0.0442922	0.0334084	-1.32578	0.184912	0.702044	336.472	0.0217305	0.0927725	0.234235	0.814803	0.999917	336.472	0.0411544	0.113528	0.362505	0.716975	0.985992	336.472	0.00470195	0.0603669	0.0778895	0.937916	0.992141
SLC35E2B|ENSG00000189339	1	1659529	1692728	protein_coding	SLC35E2B	ENSG00000189339	1532.68	-0.00905456	0.0445609	-0.203195	0.838982	0.998532	3569.1	0.00969107	0.038684	0.250519	0.802186	0.999326	2123.55	-0.0417348	0.0489706	-0.852241	0.39408	0.831985	2123.55	-0.0843697	0.0510128	-1.65389	0.0981491	0.526513	2123.55	-0.019349	0.0257748	-0.750697	0.452835	0.876821	4659.49	-0.0596274	0.0373262	-1.59747	0.110162	0.963362	4659.49	0.0658692	0.0459956	1.43208	0.152122	0.914873	4659.49	0.0622261	0.0245288	2.53685	0.0111854	0.322007
CDK11A|ENSG00000008128	1	1702730	1724324	protein_coding	CDK11A	ENSG00000008128	30.1684	-0.231928	0.249494	-0.929594	0.352581	0.998532	28.2212	-0.114242	0.360685	-0.316736	0.751444	0.999326	40.7926	0.0653469	0.289655	0.225602	0.821511	0.972088	40.7926	0.328051	0.303809	1.0798	0.280233	0.747418	40.7926	0.123944	0.141597	0.875328	0.381396	0.841033	26.8993	0.395253	0.325107	1.21576	0.224075	0.999917	26.8993	-0.33522	0.398181	-0.841878	0.399856	0.972575	26.8993	-0.367615	0.209634	-1.75361	0.0794982	0.641372
AL031282.2|ENSG00000268575	1	1702736	1737688	processed_transcript	AL031282.2	ENSG00000268575	169.494	0.01985	0.112903	0.175815	0.86044	0.998532	347.356	-0.0943562	0.0886432	-1.06445	0.287125	0.999326	262.688	-0.0649683	0.123668	-0.525346	0.599343	0.914171	262.688	-0.173205	0.128672	-1.3461	0.178271	0.648553	262.688	-0.0515083	0.0614865	-0.837718	0.402189	0.851304	516.12	0.0555889	0.0894317	0.62158	0.534218	0.999917	516.12	0.0645974	0.110498	0.584604	0.558814	0.977906	516.12	-0.00569494	0.0592627	-0.0960965	0.923444	0.990121
SLC35E2|ENSG00000215790	1	1724838	1745999	protein_coding	SLC35E2	ENSG00000215790	609.16	0.0169859	0.0648284	0.262013	0.793311	0.998532	1852.59	-0.0142785	0.044418	-0.321458	0.747863	0.999326	866.894	-0.0205842	0.0671202	-0.306676	0.75909	0.957558	866.894	-0.0733818	0.0699079	-1.04969	0.29386	0.756117	866.894	-0.0253298	0.0334312	-0.757667	0.44865	0.874223	2539.25	-0.0244001	0.0376993	-0.64723	0.517483	0.999917	2539.25	0.115308	0.0463787	2.48623	0.0129105	0.574014	2539.25	0.0624011	0.0257394	2.42435	0.015336	0.36305
NADK|ENSG00000008130	1	1751232	1780457	protein_coding	NADK	ENSG00000008130	1319.46	0.0368732	0.0425427	0.866734	0.386088	0.998532	791.254	0.0285385	0.063591	0.448781	0.653589	0.999326	1665.51	-0.120557	0.0508523	-2.37073	0.0177531	0.276752	1665.51	-0.0800015	0.0529698	-1.51032	0.130961	0.581384	1665.51	0.0230902	0.0281333	0.820743	0.411793	0.85727	943.381	-0.0370474	0.0665316	-0.556839	0.577638	0.999917	943.381	0.0243819	0.0816872	0.298479	0.765337	0.985992	943.381	0.0317356	0.0434775	0.729931	0.465432	0.921161
GNB1|ENSG00000078369	1	1785285	1891117	protein_coding	GNB1	ENSG00000078369	6479.39	-0.010987	0.0299709	-0.366588	0.713926	0.998532	11872.2	0.0142218	0.0283032	0.50248	0.61533	0.999326	9929.32	0.0107733	0.0265666	0.405522	0.685094	0.939186	9929.32	-0.0383245	0.0277797	-1.37959	0.167714	0.635176	9929.32	-0.024167	0.0141818	-1.70408	0.0883657	0.56229	15084	-0.0185164	0.0214677	-0.862522	0.3884	0.999917	15084	0.0398932	0.0264665	1.50731	0.131732	0.899947	15084	0.0274268	0.0141845	1.93357	0.0531655	0.549622
AL109917.1|ENSG00000231050	1	1891471	1892658	antisense	AL109917.1	ENSG00000231050	20.3758	-0.172786	0.304773	-0.566933	0.57076	0.998532	20.773	-0.218894	0.361933	-0.604792	0.545317	0.999326	NA	NA	NA	NA	NA	NA	NA	NA	NA	NA	NA	NA	NA	NA	NA	NA	NA	NA	23.7129	0.28452	0.319157	0.891474	0.372675	0.999917	23.7129	0.798465	0.391524	2.03937	0.0414126	0.764902	23.7129	0.160562	0.218218	0.735785	0.461862	0.919961
TMEM52|ENSG00000178821	1	1917590	1919273	protein_coding	TMEM52	ENSG00000178821	107.821	0.0260275	0.132991	0.195709	0.844838	0.998532	25.7878	0.436812	0.325217	1.34314	0.179227	0.999326	111.735	-0.286941	0.185876	-1.54372	0.122655	0.582334	111.735	-0.0519839	0.190813	-0.272433	0.785289	0.95619	111.735	0.124867	0.0914552	1.36534	0.172147	0.688208	NA	NA	NA	NA	NA	NA	NA	NA	NA	NA	NA	NA	NA	NA	NA	NA	NA	NA
GABRD|ENSG00000187730	1	2019298	2030758	protein_coding	GABRD	ENSG00000187730	20.4755	-0.327991	0.309184	-1.06083	0.288768	0.998532	20.2082	-0.160108	0.355813	-0.449979	0.652726	0.999326	NA	NA	NA	NA	NA	NA	NA	NA	NA	NA	NA	NA	NA	NA	NA	NA	NA	NA	NA	NA	NA	NA	NA	NA	NA	NA	NA	NA	NA	NA	NA	NA	NA	NA	NA	NA
PRKCZ|ENSG00000067606	1	2050470	2185395	protein_coding	PRKCZ	ENSG00000067606	773.811	0.0222318	0.0529461	0.419895	0.674562	0.998532	1215.44	0.0690609	0.0541081	1.27635	0.201831	0.999326	915.986	-0.0462842	0.0627077	-0.738094	0.460457	0.861905	915.986	-0.0529799	0.0655333	-0.808443	0.418836	0.828826	915.986	-0.00188473	0.0314885	-0.0598543	0.952272	0.996768	1378.42	-0.0403812	0.0508516	-0.794098	0.427138	0.999917	1378.42	-0.0340529	0.0623731	-0.545956	0.585096	0.977906	1378.42	0.00919591	0.0337453	0.272509	0.78523	0.975779
PRKCZ-AS1|ENSG00000182873	1	2181794	2184389	antisense	PRKCZ-AS1	ENSG00000182873	53.1581	0.100867	0.19846	0.50825	0.611278	0.998532	50.5329	-0.0672744	0.24192	-0.278085	0.780947	0.999326	70.1033	0.168585	0.225357	0.748078	0.454413	0.859864	70.1033	0.0801315	0.236205	0.339246	0.734425	0.944117	70.1033	-0.0489712	0.108833	-0.449966	0.652735	0.938868	80.3513	-0.0108757	0.223016	-0.0487666	0.961105	0.999917	80.3513	0.119477	0.276622	0.431915	0.665803	0.980692	80.3513	0.0555144	0.146192	0.379737	0.704141	0.966351
FAAP20|ENSG00000162585	1	2184461	2212720	protein_coding	FAAP20	ENSG00000162585	827.072	0.105737	0.0536755	1.96994	0.0488453	0.933694	572.695	0.0375927	0.0743036	0.505935	0.612902	0.999326	804.689	-0.103763	0.0663024	-1.56499	0.117585	0.576685	804.689	-0.0907387	0.0686974	-1.32085	0.186553	0.659563	804.689	0.00899851	0.0343906	0.261656	0.793586	0.973649	565.297	0.0876867	0.0965697	0.908015	0.36387	0.999917	565.297	0.0345374	0.118924	0.290417	0.771497	0.985992	565.297	-0.0367296	0.0638041	-0.575662	0.564844	0.945597
SKI|ENSG00000157933	1	2228695	2310119	protein_coding	SKI	ENSG00000157933	2897.85	-0.00349584	0.0395324	-0.0884297	0.929535	0.998532	1764.91	0.0715013	0.0464563	1.53911	0.123778	0.999326	2999.37	-0.0322399	0.0371064	-0.868851	0.384929	0.826786	2999.37	-0.127047	0.0386428	-3.28772	0.00101001	0.0467355	2999.37	-0.0451781	0.0215383	-2.09757	0.0359432	0.401212	1536.8	-0.0396297	0.0471622	-0.840285	0.400748	0.999917	1536.8	0.0603022	0.0578868	1.04173	0.297539	0.95246	1536.8	0.0482158	0.0308335	1.56375	0.117877	0.710069
MORN1|ENSG00000116151	1	2321253	2391707	protein_coding	MORN1	ENSG00000116151	187.482	0.115021	0.104165	1.10422	0.269498	0.998532	264.193	-0.0582126	0.109715	-0.530582	0.595708	0.999326	295.082	-0.0655371	0.105695	-0.620059	0.535219	0.894385	295.082	-0.021244	0.111162	-0.191108	0.848441	0.970572	295.082	0.023622	0.0513823	0.459729	0.64571	0.937396	325.941	-0.0866643	0.0947783	-0.91439	0.360512	0.999917	325.941	0.0517297	0.116397	0.444424	0.656736	0.980692	325.941	0.0719695	0.0616433	1.16752	0.243002	0.825511
AL513477.1|ENSG00000269896	1	2350414	2352820	transcribed_processed_pseudogene	AL513477.1	ENSG00000269896	14.4844	0.232937	0.385968	0.603514	0.546167	0.998532	19.9983	-0.227251	0.365232	-0.622211	0.533803	0.999326	NA	NA	NA	NA	NA	NA	NA	NA	NA	NA	NA	NA	NA	NA	NA	NA	NA	NA	28.8818	-0.170617	0.300312	-0.568133	0.569944	0.999917	28.8818	0.132048	0.370808	0.356109	0.721759	0.985992	28.8818	0.154491	0.195954	0.788407	0.430459	0.908561
AL513477.2|ENSG00000272420	1	2363061	2363628	sense_intronic	AL513477.2	ENSG00000272420	NA	NA	NA	NA	NA	NA	19.5756	-0.340283	0.365793	-0.930262	0.352236	0.999326	NA	NA	NA	NA	NA	NA	NA	NA	NA	NA	NA	NA	NA	NA	NA	NA	NA	NA	24.2134	-0.20859	0.311834	-0.668915	0.50355	0.999917	24.2134	-0.170274	0.373824	-0.455492	0.648755	0.980692	24.2134	0.0467381	0.202143	0.231213	0.817149	0.980199
RER1|ENSG00000157916	1	2391775	2405444	protein_coding	RER1	ENSG00000157916	790.679	-0.0236994	0.0541596	-0.437585	0.661687	0.998532	757.674	-0.0435577	0.0678489	-0.641981	0.520886	0.999326	1116.87	-0.0455425	0.0579419	-0.786002	0.431866	0.849408	1116.87	-0.00140838	0.0602379	-0.0233803	0.981347	0.997455	1116.87	0.0225825	0.0287119	0.786519	0.431563	0.86538	963.024	0.0963862	0.0537602	1.79289	0.0729901	0.925693	963.024	0.0157841	0.0661446	0.23863	0.811392	0.985992	963.024	-0.0495523	0.0360092	-1.3761	0.16879	0.758038
PEX10|ENSG00000157911	1	2403964	2413797	protein_coding	PEX10	ENSG00000157911	514.585	0.0406186	0.0637247	0.637408	0.523859	0.998532	251.461	0.133938	0.109252	1.22595	0.220217	0.999326	691.505	0.0608949	0.0766344	0.794615	0.426837	0.846556	691.505	0.0495578	0.0801553	0.618272	0.536396	0.876932	691.505	-0.00785333	0.0380162	-0.206579	0.836339	0.981539	269.53	0.0623757	0.104637	0.596115	0.551099	0.999917	269.53	0.0713209	0.128854	0.553504	0.579919	0.977906	269.53	-0.00677293	0.0689667	-0.0982059	0.921769	0.990121
PLCH2|ENSG00000149527	1	2425980	2505530	protein_coding	PLCH2	ENSG00000149527	NA	NA	NA	NA	NA	NA	668.285	-0.0084104	0.0714864	-0.11765	0.906345	0.999326	NA	NA	NA	NA	NA	NA	NA	NA	NA	NA	NA	NA	NA	NA	NA	NA	NA	NA	577.57	-0.0723643	0.0767054	-0.943405	0.345474	0.999917	577.57	-0.0696289	0.0934121	-0.745395	0.456033	0.97602	577.57	0.0120429	0.0509767	0.236243	0.813244	0.979356
PANK4|ENSG00000157881	1	2508533	2526628	protein_coding	PANK4	ENSG00000157881	751.381	-0.174421	0.0563082	-3.09762	0.00195083	0.350643	570.55	0.0600527	0.0695845	0.863018	0.388128	0.999326	976.777	-0.147539	0.060584	-2.43528	0.0148802	0.252948	976.777	-0.198462	0.0633096	-3.13478	0.00171981	0.0664636	976.777	-0.0209994	0.0363692	-0.577394	0.563673	0.916451	645.198	-0.0380724	0.0668703	-0.569347	0.569121	0.999917	645.198	0.0276319	0.0817478	0.338014	0.735353	0.985992	645.198	0.0336771	0.0434045	0.775889	0.437815	0.911306
HES5|ENSG00000197921	1	2528745	2530245	protein_coding	HES5	ENSG00000197921	NA	NA	NA	NA	NA	NA	22.7767	-0.0548624	0.370792	-0.14796	0.882374	0.999326	NA	NA	NA	NA	NA	NA	NA	NA	NA	NA	NA	NA	NA	NA	NA	NA	NA	NA	NA	NA	NA	NA	NA	NA	NA	NA	NA	NA	NA	NA	NA	NA	NA	NA	NA	NA
AL139246.5|ENSG00000272449	1	2530064	2547460	lincRNA	AL139246.5	ENSG00000272449	23.3272	-0.230679	0.274116	-0.841537	0.400047	0.998532	NA	NA	NA	NA	NA	NA	NA	NA	NA	NA	NA	NA	NA	NA	NA	NA	NA	NA	NA	NA	NA	NA	NA	NA	NA	NA	NA	NA	NA	NA	NA	NA	NA	NA	NA	NA	NA	NA	NA	NA	NA	NA
FAM213B|ENSG00000157870	1	2586491	2591469	protein_coding	FAM213B	ENSG00000157870	605.453	-0.027288	0.0563406	-0.48434	0.628145	0.998532	760.75	0.0363103	0.0615295	0.590128	0.555105	0.999326	750.956	0.00389029	0.0629871	0.0617633	0.950751	0.99188	750.956	-0.00923179	0.0652851	-0.141407	0.887548	0.98016	750.956	-0.00650199	0.0307513	-0.211438	0.832546	0.980823	884.726	-0.14166	0.0566962	-2.49858	0.0124692	0.597299	884.726	-0.0673393	0.0694735	-0.969281	0.332405	0.957042	884.726	0.0534905	0.0403346	1.32617	0.184784	0.778118
TTC34|ENSG00000215912	1	2635976	2801717	protein_coding	TTC34	ENSG00000215912	19.2904	0.918897	1.30463	0.704333	0.481226	0.998532	39.0234	-0.013378	1.94771	-0.00686854	0.99452	0.999326	NA	NA	NA	NA	NA	NA	NA	NA	NA	NA	NA	NA	NA	NA	NA	NA	NA	NA	NA	NA	NA	NA	NA	NA	NA	NA	NA	NA	NA	NA	NA	NA	NA	NA	NA	NA
ARHGEF16|ENSG00000130762	1	3454426	3481113	protein_coding	ARHGEF16	ENSG00000130762	330.866	-0.015307	0.0748026	-0.204632	0.83786	0.998532	20.3814	0.157369	0.380152	0.413963	0.678901	0.999326	451.343	0.00845177	0.08645	0.0977648	0.922119	0.988353	451.343	0.108465	0.0892426	1.2154	0.224215	0.701252	451.343	0.048591	0.0419749	1.15762	0.247019	0.76048	NA	NA	NA	NA	NA	NA	NA	NA	NA	NA	NA	NA	NA	NA	NA	NA	NA	NA
MEGF6|ENSG00000162591	1	3489920	3611495	protein_coding	MEGF6	ENSG00000162591	946.058	0.0269835	0.0512238	0.526776	0.598349	0.998532	412.62	0.143357	0.0917997	1.56162	0.118376	0.999326	972.697	-0.0548407	0.064761	-0.846817	0.397097	0.832993	972.697	-0.116059	0.0674628	-1.72034	0.085371	0.498827	972.697	-0.0278351	0.0335253	-0.830271	0.406386	0.853865	228.836	-0.0235181	0.132099	-0.178034	0.858696	0.999917	228.836	-0.105153	0.161324	-0.651811	0.514523	0.977906	228.836	-0.0314829	0.0861265	-0.365543	0.714706	0.967984
TPRG1L|ENSG00000158109	1	3625002	3630127	protein_coding	TPRG1L	ENSG00000158109	338.6	0.012725	0.072146	0.176378	0.859997	0.998532	520.662	0.0355437	0.0732948	0.484942	0.627718	0.999326	536.267	-0.00997501	0.0851482	-0.117149	0.906742	0.984845	536.267	0.0781067	0.0887278	0.880296	0.378699	0.807286	536.267	0.04294	0.0415376	1.03376	0.301248	0.798511	650.965	0.0891559	0.06864	1.29889	0.193981	0.999917	650.965	0.0114031	0.0844402	0.135043	0.892578	0.988437	650.965	-0.0473287	0.0453015	-1.04475	0.296138	0.852348
WRAP73|ENSG00000116213	1	3630767	3652761	protein_coding	WRAP73	ENSG00000116213	490.181	0.0386798	0.0618026	0.62586	0.531407	0.998532	296.593	-0.0183131	0.0951395	-0.192487	0.847361	0.999326	670.547	-0.0420047	0.0726655	-0.578056	0.563226	0.903577	670.547	-0.0738312	0.0755987	-0.97662	0.328757	0.77712	670.547	-0.014547	0.0360538	-0.40348	0.686595	0.948353	356.609	-0.109696	0.0897213	-1.22263	0.221468	0.999917	356.609	0.0195135	0.110179	0.177108	0.859424	0.985992	356.609	0.0717432	0.0588094	1.21993	0.222492	0.813907
TP73|ENSG00000078900	1	3652520	3736201	protein_coding	TP73	ENSG00000078900	223.768	-0.116493	0.0938778	-1.2409	0.214644	0.998532	NA	NA	NA	NA	NA	NA	267.27	-0.050044	0.108572	-0.46093	0.644849	0.928166	267.27	-0.00125896	0.111793	-0.0112615	0.991015	0.999105	267.27	0.0248653	0.0519678	0.478475	0.632312	0.933647	NA	NA	NA	NA	NA	NA	NA	NA	NA	NA	NA	NA	NA	NA	NA	NA	NA	NA
TP73-AS1|ENSG00000227372	1	3735601	3747336	transcribed_unitary_pseudogene	TP73-AS1	ENSG00000227372	1647.17	-0.088839	0.0476135	-1.86584	0.0620644	0.963118	824.724	0.00282052	0.0611235	0.0461447	0.963195	0.999326	2141.05	0.0123308	0.0493742	0.249742	0.802787	0.96687	2141.05	-0.0270857	0.0515451	-0.525477	0.599252	0.901833	2141.05	-0.0195153	0.024802	-0.786841	0.431375	0.86538	955.709	-0.00717856	0.0606839	-0.118294	0.905834	0.999917	955.709	0.0117517	0.0746239	0.157479	0.874868	0.985992	955.709	0.00908987	0.0395837	0.229637	0.818374	0.980247
SMIM1|ENSG00000235169	1	3772761	3775982	protein_coding	SMIM1	ENSG00000235169	38.2436	0.050814	0.218826	0.232211	0.816374	0.998532	NA	NA	NA	NA	NA	NA	26.1123	-0.78477	0.395546	-1.98402	0.0472537	0.41156	26.1123	0.15691	0.403177	0.389183	0.697141	0.931464	26.1123	0.479281	0.193275	2.47979	0.0131459	0.245691	NA	NA	NA	NA	NA	NA	NA	NA	NA	NA	NA	NA	NA	NA	NA	NA	NA	NA
LRRC47|ENSG00000130764	1	3778558	3796504	protein_coding	LRRC47	ENSG00000130764	2116.65	-0.00706413	0.0366365	-0.192817	0.847102	0.998532	1034.97	0.0366019	0.0559238	0.654496	0.512792	0.999326	2488.45	-0.042444	0.0411191	-1.03222	0.301969	0.781076	2488.45	-0.0807017	0.0429102	-1.88071	0.0600113	0.43248	2488.45	-0.0175805	0.0221448	-0.79389	0.42726	0.864086	1019.05	0.0147199	0.0519226	0.283496	0.776797	0.999917	1019.05	0.0139669	0.0640747	0.217978	0.827446	0.985992	1019.05	-0.00280609	0.0339951	-0.0825442	0.934214	0.991517
CEP104|ENSG00000116198	1	3812081	3857214	protein_coding	CEP104	ENSG00000116198	577.409	0.061483	0.062658	0.981246	0.326471	0.998532	955.129	-0.00487988	0.0615992	-0.0792199	0.936858	0.999326	766.775	-0.0898805	0.0709224	-1.26731	0.205045	0.693072	766.775	-0.0876339	0.0738341	-1.1869	0.235266	0.710842	766.775	0.0027912	0.0363169	0.0768568	0.938737	0.994973	1169.42	-0.0817295	0.0512276	-1.59542	0.110618	0.96369	1169.42	-0.0491789	0.0628037	-0.783057	0.433594	0.97602	1169.42	0.0267637	0.0348777	0.767359	0.442868	0.912568
DFFB|ENSG00000169598	1	3857267	3885429	protein_coding	DFFB	ENSG00000169598	130.857	0.0571523	0.113307	0.504405	0.613977	0.998532	125.846	-0.176672	0.151826	-1.16365	0.244565	0.999326	178.815	-0.0550874	0.131855	-0.417788	0.676102	0.936484	178.815	0.0224256	0.136824	0.163902	0.869809	0.974837	178.815	0.0392013	0.0634826	0.617512	0.536897	0.90718	192.048	-0.0371482	0.123238	-0.301434	0.763084	0.999917	192.048	0.0304799	0.151045	0.201794	0.840078	0.985992	192.048	0.0343944	0.0800996	0.429395	0.667636	0.964746
C1orf174|ENSG00000198912	1	3889125	3900293	protein_coding	C1orf174	ENSG00000198912	397.354	0.0219019	0.0737121	0.297127	0.766369	0.998532	232.942	-0.0790901	0.117498	-0.673117	0.500873	0.999326	631.654	0.0323786	0.0747599	0.433102	0.664941	0.933655	631.654	-0.127762	0.078302	-1.63165	0.102753	0.533771	631.654	-0.0788391	0.0371468	-2.12236	0.0338074	0.389459	316.436	0.0709038	0.0965581	0.734312	0.462759	0.999917	316.436	0.108582	0.118529	0.916079	0.359626	0.964988	316.436	0.00365521	0.0642835	0.0568608	0.954656	0.994638
AJAP1|ENSG00000196581	1	4654732	4792534	protein_coding	AJAP1	ENSG00000196581	57.895	0.114091	0.177976	0.641045	0.521493	0.998532	1112.18	0.0495932	0.0566895	0.874822	0.381671	0.999326	68.6661	0.00274463	0.21348	0.0128566	0.989742	0.998723	68.6661	-0.506785	0.228886	-2.21414	0.0268193	0.306685	68.6661	-0.245311	0.107516	-2.28163	0.0225114	0.320292	1285.45	0.0303515	0.0576689	0.526306	0.598675	0.999917	1285.45	-0.216	0.0710687	-3.03932	0.00237113	0.294592	1285.45	-0.108479	0.040563	-2.67433	0.00748782	0.274169
NPHP4|ENSG00000131697	1	5862811	5992473	protein_coding	NPHP4	ENSG00000131697	545.984	-0.0918008	0.0719297	-1.27626	0.201865	0.998532	869.342	0.0935408	0.0624299	1.49833	0.134046	0.999326	725.216	-0.114666	0.0757897	-1.51295	0.130293	0.598066	725.216	-0.149062	0.0788724	-1.88991	0.0587703	0.429206	725.216	-0.0135775	0.0401491	-0.338177	0.73523	0.958915	1178.78	-0.0176289	0.0587691	-0.29997	0.7642	0.999917	1178.78	0.0545047	0.0719678	0.757349	0.448841	0.97602	1178.78	0.0330607	0.0384389	0.860085	0.389742	0.890496
KCNAB2|ENSG00000069424	1	5991466	6101193	protein_coding	KCNAB2	ENSG00000069424	215.23	0.0334396	0.106071	0.315258	0.752566	0.998532	1182.06	0.126644	0.051987	2.43607	0.0148477	0.481428	301.211	-0.0175113	0.100865	-0.17361	0.862172	0.979889	301.211	0.0653231	0.104503	0.625084	0.531916	0.875006	301.211	0.0408642	0.0484969	0.842615	0.399444	0.851304	1187.11	0.00367552	0.0560356	0.0655926	0.947702	0.999917	1187.11	0.0167969	0.0688024	0.244133	0.807128	0.985992	1187.11	0.00502332	0.0366225	0.137165	0.890901	0.987573
CHD5|ENSG00000116254	1	6101793	6180123	protein_coding	CHD5	ENSG00000116254	68.1342	0.00669804	0.170743	0.0392287	0.968708	0.998532	4514.68	0.086487	0.0478033	1.80923	0.070416	0.899494	88.2864	-0.168392	0.204621	-0.822943	0.410541	0.838564	88.2864	-0.0350314	0.211167	-0.165894	0.86824	0.974552	88.2864	0.0704745	0.0989314	0.712358	0.476243	0.887764	4968.92	-0.0489364	0.0406177	-1.2048	0.228279	0.999917	4968.92	-0.0358326	0.0500092	-0.71652	0.47367	0.977559	4968.92	0.0136253	0.0275481	0.494601	0.620882	0.958968
RPL22|ENSG00000116251	1	6181269	6209389	protein_coding	RPL22	ENSG00000116251	3983.97	-0.0125147	0.0409517	-0.305596	0.759912	0.998532	1233.69	-0.0459009	0.0525618	-0.873274	0.382514	0.999326	5895.11	0.0542555	0.0471598	1.15046	0.249954	0.736666	5895.11	0.0901684	0.0493433	1.82737	0.0676444	0.453156	5895.11	0.0161939	0.0256579	0.631146	0.527945	0.905455	1657.54	0.029874	0.0620639	0.481343	0.630273	0.999917	1657.54	-0.0136135	0.076659	-0.177584	0.859049	0.985992	1657.54	-0.0230801	0.0408057	-0.565609	0.571659	0.946885
RNF207|ENSG00000158286	1	6205475	6221299	protein_coding	RNF207	ENSG00000158286	103.261	0.0768669	0.13568	0.566531	0.571033	0.998532	267.395	0.124457	0.109447	1.13714	0.255481	0.999326	148.804	-0.150314	0.150688	-0.99752	0.318512	0.788991	148.804	-0.305275	0.155976	-1.9572	0.0503244	0.401314	148.804	-0.0733	0.0764689	-0.958559	0.337781	0.819899	253.92	-0.100185	0.129095	-0.776057	0.437715	0.999917	253.92	-0.348559	0.157372	-2.21487	0.0267688	0.6892	253.92	-0.0887499	0.0902305	-0.983591	0.325317	0.865271
ICMT|ENSG00000116237	1	6221193	6235972	protein_coding	ICMT	ENSG00000116237	2544.48	0.0366179	0.0382202	0.958075	0.338025	0.998532	834.65	0.0247223	0.0609284	0.405759	0.68492	0.999326	4064.35	-0.00382241	0.0369725	-0.103385	0.917657	0.987376	4064.35	0.033175	0.0385508	0.860552	0.389485	0.814141	4064.35	0.0180706	0.0189771	0.952236	0.340977	0.822488	1087.41	0.02815	0.0494663	0.569074	0.569306	0.999917	1087.41	0.0639437	0.0607498	1.05258	0.292536	0.952116	1087.41	0.0105227	0.0329329	0.319518	0.749334	0.971616
LINC00337|ENSG00000225077	1	6236240	6239444	lincRNA	LINC00337	ENSG00000225077	51.0026	0.401461	0.19267	2.08367	0.0371901	0.894026	NA	NA	NA	NA	NA	NA	70.4389	-0.42438	0.221252	-1.91808	0.0551004	0.436724	70.4389	-0.426882	0.224994	-1.89731	0.0577876	0.425921	70.4389	0.00154325	0.114694	0.0134554	0.989264	0.997946	NA	NA	NA	NA	NA	NA	NA	NA	NA	NA	NA	NA	NA	NA	NA	NA	NA	NA
HES3|ENSG00000173673	1	6244192	6245578	protein_coding	HES3	ENSG00000173673	129.136	-0.0712521	0.140317	-0.507795	0.611597	0.998532	NA	NA	NA	NA	NA	NA	49.8196	-0.406123	0.27315	-1.48681	0.137064	0.607262	49.8196	0.160606	0.277143	0.579504	0.562249	0.888468	49.8196	0.282628	0.128303	2.20281	0.0276079	0.354294	NA	NA	NA	NA	NA	NA	NA	NA	NA	NA	NA	NA	NA	NA	NA	NA	NA	NA
GPR153|ENSG00000158292	1	6247346	6260975	protein_coding	GPR153	ENSG00000158292	282.043	-0.0851802	0.0821948	-1.03632	0.300052	0.998532	3410.68	0.0442284	0.0411126	1.07579	0.282023	0.999326	263.915	-0.364279	0.122825	-2.96584	0.00301861	0.114477	263.915	-0.163676	0.127149	-1.28728	0.197998	0.673154	263.915	0.102758	0.0667573	1.53927	0.123738	0.619321	3433.03	-0.0408803	0.0427988	-0.955174	0.33949	0.999917	3433.03	0.0685046	0.0527471	1.29874	0.194034	0.9186	3433.03	0.0524197	0.028209	1.85826	0.0631318	0.591856
ACOT7|ENSG00000097021	1	6264269	6394391	protein_coding	ACOT7	ENSG00000097021	1848.42	-0.0319743	0.0397357	-0.804675	0.421007	0.998532	2923.04	0.0948877	0.0416725	2.27699	0.0227869	0.588784	2634.55	0.0175313	0.0462934	0.378701	0.70491	0.943959	2634.55	0.0420445	0.0482517	0.871356	0.38356	0.810716	2634.55	0.0114043	0.023567	0.483908	0.628451	0.933263	3309.74	-0.00502869	0.0381483	-0.13182	0.895127	0.999917	3309.74	0.115484	0.0470367	2.45518	0.0140814	0.5889	3309.74	0.0510143	0.0266103	1.91709	0.0552264	0.558247
ESPN|ENSG00000187017	1	6424776	6461367	protein_coding	ESPN	ENSG00000187017	434.488	-0.0816315	0.088262	-0.924877	0.35503	0.998532	NA	NA	NA	NA	NA	NA	291.328	-0.115616	0.117145	-0.986953	0.323666	0.790546	291.328	0.101494	0.122535	0.828286	0.407509	0.823412	291.328	0.108822	0.0571423	1.9044	0.0568585	0.481334	NA	NA	NA	NA	NA	NA	NA	NA	NA	NA	NA	NA	NA	NA	NA	NA	NA	NA
TNFRSF25|ENSG00000215788	1	6461151	6466195	protein_coding	TNFRSF25	ENSG00000215788	164.974	-0.129124	0.108722	-1.18766	0.234967	0.998532	644.223	-0.0965986	0.0677829	-1.42512	0.154123	0.999326	189.622	-0.134757	0.134566	-1.00141	0.316627	0.788333	189.622	0.0707716	0.137475	0.514795	0.606696	0.902514	189.622	0.103345	0.063914	1.61694	0.105892	0.592867	733.214	-0.105095	0.0865821	-1.21382	0.224817	0.999917	733.214	-0.19793	0.106385	-1.86051	0.0628128	0.81878	733.214	-0.0220068	0.0609133	-0.361281	0.717889	0.969295
PLEKHG5|ENSG00000171680	1	6466092	6520061	protein_coding	PLEKHG5	ENSG00000171680	643.075	-0.16609	0.0690657	-2.40481	0.016181	0.801106	2029.95	-0.0225355	0.0507036	-0.444457	0.656712	0.999326	779.458	-0.0274632	0.0720451	-0.381194	0.703059	0.943566	779.458	-0.17783	0.0753072	-2.3614	0.0182062	0.255128	779.458	-0.0718641	0.0373842	-1.92231	0.0545665	0.47403	2288.95	-0.0241013	0.0566863	-0.425169	0.670713	0.999917	2288.95	-0.0587183	0.06985	-0.840634	0.400553	0.973002	2288.95	-0.0104859	0.0377252	-0.277954	0.781048	0.975779
NOL9|ENSG00000162408	1	6521347	6554535	protein_coding	NOL9	ENSG00000162408	1209.37	0.0401178	0.0453993	0.883665	0.376877	0.998532	795.894	-0.0699723	0.0676364	-1.03454	0.300885	0.999326	1825.18	-0.126198	0.0495037	-2.54927	0.0107949	0.213466	1825.18	-0.0694531	0.051467	-1.34947	0.177186	0.646587	1825.18	0.031073	0.0274777	1.13084	0.258121	0.768969	1138.86	0.0612033	0.0619188	0.988446	0.322934	0.999917	1138.86	-0.0538228	0.0763544	-0.704907	0.480868	0.977906	1138.86	-0.0579162	0.040489	-1.43042	0.152597	0.742982
ZBTB48|ENSG00000204859	1	6580001	6589280	protein_coding	ZBTB48	ENSG00000204859	309.816	-0.0844887	0.0773819	-1.09184	0.274903	0.998532	343.665	0.0413362	0.096277	0.429347	0.667671	0.999326	410.132	-0.0436833	0.0937136	-0.466136	0.641118	0.927126	410.132	-0.0918088	0.0969838	-0.946641	0.343822	0.788986	410.132	-0.0226605	0.0460298	-0.492301	0.622507	0.932091	458.777	-0.0790981	0.0816048	-0.969283	0.332404	0.999917	458.777	0.11039	0.0997121	1.10708	0.268258	0.944303	458.777	0.092059	0.0531855	1.7309	0.0834688	0.650936
KLHL21|ENSG00000162413	1	6590724	6614607	protein_coding	KLHL21	ENSG00000162413	737.989	-0.026691	0.0643736	-0.414626	0.678416	0.998532	438.75	0.0278549	0.0831474	0.335006	0.737621	0.999326	907.555	0.036698	0.064907	0.565394	0.571806	0.904499	907.555	-0.0190517	0.0672586	-0.28326	0.776977	0.954518	907.555	-0.0281208	0.0317638	-0.88531	0.375989	0.840444	474.083	-0.0544378	0.0864682	-0.629571	0.528976	0.999917	474.083	0.0540786	0.105869	0.510807	0.609486	0.977906	474.083	0.0541869	0.0563024	0.962425	0.335836	0.868115
PHF13|ENSG00000116273	1	6613685	6624033	protein_coding	PHF13	ENSG00000116273	901.196	0.024795	0.051688	0.479704	0.631438	0.998532	516.02	-0.134396	0.0721534	-1.86264	0.0625134	0.873898	1299.28	-0.0977841	0.0593602	-1.6473	0.0994961	0.546254	1299.28	0.0069091	0.0615726	0.112211	0.910656	0.984328	1299.28	0.0538203	0.029844	1.80339	0.0713277	0.524065	597.483	-0.0541735	0.0753433	-0.719022	0.472127	0.999917	597.483	0.0792209	0.0925957	0.855557	0.392243	0.972575	597.483	0.0647586	0.0491606	1.31729	0.187743	0.780313
THAP3|ENSG00000041988	1	6624866	6635586	protein_coding	THAP3	ENSG00000041988	229.929	-0.0647151	0.0894765	-0.723263	0.469518	0.998532	194.143	0.0526722	0.118595	0.444136	0.656944	0.999326	330.704	0.217657	0.110088	1.97711	0.0480287	0.414045	330.704	0.208397	0.115844	1.79895	0.0720272	0.467128	330.704	-0.0118856	0.0583934	-0.203544	0.83871	0.981951	258.151	0.00416072	0.113568	0.0366364	0.970775	0.999917	258.151	-0.0894443	0.140231	-0.637834	0.523582	0.977906	258.151	-0.0398777	0.0741903	-0.537505	0.590919	0.952096
DNAJC11|ENSG00000007923	1	6634168	6701924	protein_coding	DNAJC11	ENSG00000007923	1850.45	-0.0194108	0.0447898	-0.433377	0.664741	0.998532	825.778	0.030951	0.0616069	0.502395	0.61539	0.999326	2609.55	-0.0307208	0.0412137	-0.745401	0.456029	0.859898	2609.55	-0.0350702	0.0428207	-0.819002	0.412785	0.825961	2609.55	-0.00130685	0.0211957	-0.0616566	0.950836	0.996768	1049.19	-0.0771375	0.0552392	-1.39643	0.162586	0.999917	1049.19	0.0259576	0.0677662	0.383047	0.701685	0.983507	1049.19	0.0556665	0.03628	1.53436	0.124941	0.717184
CAMTA1-DT|ENSG00000237436	1	6783892	6784843	antisense	CAMTA1-DT	ENSG00000237436	19.8495	0.331504	0.320155	1.03545	0.300459	0.998532	NA	NA	NA	NA	NA	NA	NA	NA	NA	NA	NA	NA	NA	NA	NA	NA	NA	NA	NA	NA	NA	NA	NA	NA	NA	NA	NA	NA	NA	NA	NA	NA	NA	NA	NA	NA	NA	NA	NA	NA	NA	NA
CAMTA1|ENSG00000171735	1	6785324	7769706	protein_coding	CAMTA1	ENSG00000171735	772.502	0.00689262	0.0507824	0.135728	0.892036	0.998532	3568.74	0.0370485	0.0388026	0.954795	0.339681	0.999326	1248.66	-0.0731997	0.0535576	-1.36675	0.171705	0.656468	1248.66	-0.0472071	0.055495	-0.850656	0.39496	0.81636	1248.66	0.0144961	0.0274014	0.52903	0.596785	0.925886	4525.39	0.0129627	0.0351107	0.369194	0.711983	0.999917	4525.39	-0.0335517	0.0432172	-0.77635	0.437543	0.97602	4525.39	-0.0215604	0.0230704	-0.934551	0.35002	0.872974
CAMTA1-IT1|ENSG00000237402	1	7368942	7370270	sense_intronic	CAMTA1-IT1	ENSG00000237402	NA	NA	NA	NA	NA	NA	22.747	0.218906	0.333059	0.657258	0.511015	0.999326	NA	NA	NA	NA	NA	NA	NA	NA	NA	NA	NA	NA	NA	NA	NA	NA	NA	NA	39.0635	0.0968213	0.267649	0.361747	0.717541	0.999917	39.0635	0.395228	0.329095	1.20095	0.229769	0.934935	39.0635	0.110976	0.177085	0.626681	0.530868	0.940423
AL359881.3|ENSG00000270171	1	7693124	7694844	lincRNA	AL359881.3	ENSG00000270171	NA	NA	NA	NA	NA	NA	40.12	-0.180843	0.270499	-0.668553	0.503781	0.999326	NA	NA	NA	NA	NA	NA	NA	NA	NA	NA	NA	NA	NA	NA	NA	NA	NA	NA	49.7685	0.43662	0.209828	2.08085	0.0374476	0.856995	49.7685	0.10121	0.264836	0.38216	0.702343	0.983507	49.7685	-0.216021	0.141781	-1.52362	0.127604	0.721761
AL359881.2|ENSG00000270035	1	7698303	7698872	lincRNA	AL359881.2	ENSG00000270035	NA	NA	NA	NA	NA	NA	34.3965	-0.0420776	0.270055	-0.155811	0.876182	0.999326	NA	NA	NA	NA	NA	NA	NA	NA	NA	NA	NA	NA	NA	NA	NA	NA	NA	NA	43.2537	0.138763	0.287202	0.483156	0.628985	0.999917	43.2537	-0.0042853	0.348542	-0.0122949	0.99019	0.999072	43.2537	-0.080472	0.186746	-0.430916	0.66653	0.964746
AL359881.1|ENSG00000269978	1	7700704	7700970	lincRNA	AL359881.1	ENSG00000269978	NA	NA	NA	NA	NA	NA	34.4411	0.362378	0.279675	1.29571	0.195075	0.999326	NA	NA	NA	NA	NA	NA	NA	NA	NA	NA	NA	NA	NA	NA	NA	NA	NA	NA	40.2059	-0.0924676	0.2753	-0.335879	0.736962	0.999917	40.2059	-0.44987	0.335544	-1.34072	0.180012	0.915431	40.2059	-0.13614	0.182307	-0.746762	0.455207	0.916817
VAMP3|ENSG00000049245	1	7771269	7781432	protein_coding	VAMP3	ENSG00000049245	643.55	0.0549907	0.0610868	0.900207	0.36801	0.998532	239.875	0.0395347	0.111188	0.355565	0.722166	0.999326	1158.76	-0.00466167	0.0563014	-0.0827985	0.934012	0.989973	1158.76	0.0128736	0.0586513	0.219494	0.826265	0.963887	1158.76	0.00865166	0.0277003	0.312331	0.754789	0.962042	321.995	0.00275035	0.107187	0.0256594	0.979529	0.999917	321.995	0.0677718	0.132201	0.512643	0.608201	0.977906	321.995	0.0266631	0.0702728	0.379423	0.704374	0.966351
Z98884.2|ENSG00000269925	1	7776383	7776775	sense_intronic	Z98884.2	ENSG00000269925	NA	NA	NA	NA	NA	NA	15.5616	-0.158231	0.392465	-0.403171	0.686822	0.999326	NA	NA	NA	NA	NA	NA	NA	NA	NA	NA	NA	NA	NA	NA	NA	NA	NA	NA	NA	NA	NA	NA	NA	NA	NA	NA	NA	NA	NA	NA	NA	NA	NA	NA	NA	NA
PER3|ENSG00000049246	1	7784320	7845177	protein_coding	PER3	ENSG00000049246	403.203	0.120587	0.0916044	1.31639	0.188044	0.998532	252.409	-0.0256033	0.12744	-0.200905	0.840773	0.999326	719.861	-0.0504444	0.0781981	-0.645084	0.518873	0.887487	719.861	0.0137776	0.081571	0.168903	0.865873	0.974474	719.861	0.0326648	0.0384023	0.850594	0.394995	0.849232	264.19	0.078266	0.0972078	0.805142	0.420738	0.999917	264.19	0.049997	0.120577	0.41465	0.678398	0.980692	264.19	-0.0252173	0.0642926	-0.392227	0.694891	0.965257
UTS2|ENSG00000049247	1	7843083	7853512	protein_coding	UTS2	ENSG00000049247	NA	NA	NA	NA	NA	NA	47.2265	-0.39124	0.283563	-1.37973	0.16767	0.999326	NA	NA	NA	NA	NA	NA	NA	NA	NA	NA	NA	NA	NA	NA	NA	NA	NA	NA	28.3684	0.591597	0.348541	1.69735	0.0896306	0.948322	28.3684	-0.358078	0.422097	-0.848332	0.396253	0.972575	28.3684	-0.489812	0.226126	-2.1661	0.0303038	0.456712
PARK7|ENSG00000116288	1	7954291	7985505	protein_coding	PARK7	ENSG00000116288	2117.05	-0.0202729	0.040621	-0.499074	0.617727	0.998532	1061.58	-0.0178093	0.0585851	-0.30399	0.761135	0.999326	3111.22	0.0144174	0.0406525	0.354651	0.722851	0.949395	3111.22	0.0841147	0.0424072	1.9835	0.0473117	0.392313	3111.22	0.0333417	0.0214963	1.55104	0.120892	0.616544	1385.47	-0.0417886	0.0551923	-0.757145	0.448963	0.999917	1385.47	-0.0275003	0.0680537	-0.404096	0.686142	0.980692	1385.47	0.0127352	0.036568	0.34826	0.727645	0.969425
ERRFI1|ENSG00000116285	1	8004404	8026308	protein_coding	ERRFI1	ENSG00000116285	905.337	0.0633156	0.0590231	1.07273	0.283394	0.998532	325.338	0.0818602	0.0923271	0.886632	0.375277	0.999326	1535.86	0.02126	0.0479652	0.443239	0.657593	0.931179	1535.86	0.114682	0.0501668	2.28601	0.0222538	0.281106	1535.86	0.0445908	0.0251296	1.77443	0.0759916	0.534396	474.791	0.0340479	0.0783828	0.434379	0.664013	0.999917	474.791	0.0675512	0.0963925	0.700793	0.483432	0.977906	474.791	0.00833963	0.0516638	0.161421	0.871762	0.987492
SLC45A1|ENSG00000162426	1	8317826	8344167	protein_coding	SLC45A1	ENSG00000162426	46.0341	0.150566	0.207025	0.727284	0.467052	0.998532	354.027	-0.0617587	0.0903327	-0.68368	0.494177	0.999326	57.0568	-0.000540051	0.245331	-0.00220131	0.998244	0.999643	57.0568	0.172346	0.253246	0.680547	0.496158	0.860748	57.0568	0.0836535	0.118218	0.707621	0.479181	0.888107	402.306	-0.0625963	0.0922363	-0.678652	0.497359	0.999917	402.306	-0.00351381	0.113318	-0.0310083	0.975263	0.997857	402.306	0.0345834	0.0602671	0.573835	0.566079	0.945597
RERE|ENSG00000142599	1	8352397	8817643	protein_coding	RERE	ENSG00000142599	3730.95	-0.0693933	0.0368798	-1.88161	0.0598889	0.962549	6412.27	0.0181255	0.0334217	0.542326	0.587594	0.999326	5189.58	-0.0988024	0.0651674	-1.51613	0.129486	0.597088	5189.58	-0.104577	0.0681496	-1.53452	0.124901	0.572554	5189.58	0.000573088	0.0377668	0.0151744	0.987893	0.997946	7945.76	0.00169409	0.0295135	0.0574003	0.954226	0.999917	7945.76	0.0525164	0.0363922	1.44307	0.149001	0.913789	7945.76	0.0208563	0.019978	1.04396	0.296502	0.852348
RPL7P7|ENSG00000224315	1	8786211	8786913	processed_pseudogene	RPL7P7	ENSG00000224315	41.7129	-0.242028	0.216057	-1.1202	0.262628	0.998532	54.08	0.0562899	0.237169	0.237341	0.812392	0.999326	58.4617	-0.0527407	0.281434	-0.1874	0.851347	0.977509	58.4617	-0.402478	0.291463	-1.38089	0.167313	0.634561	58.4617	-0.163552	0.137467	-1.18976	0.234142	0.748081	103.785	0.133823	0.157419	0.85011	0.395264	0.999917	103.785	0.475891	0.193576	2.45842	0.0139548	0.585962	103.785	0.121422	0.110916	1.09472	0.273639	0.837597
AL357552.2|ENSG00000228423	1	8805860	8807051	lincRNA	AL357552.2	ENSG00000228423	32.0525	0.116196	0.240278	0.483588	0.628678	0.998532	35.2963	-0.0846	0.260404	-0.32488	0.745272	0.999326	53.0412	-0.45286	0.232342	-1.94911	0.0512818	0.425674	53.0412	-0.303378	0.234464	-1.29392	0.195693	0.670035	53.0412	0.0779587	0.115294	0.676175	0.498929	0.894406	62.2156	-0.137041	0.227048	-0.603579	0.546123	0.999917	62.2156	0.0118887	0.278349	0.0427116	0.965931	0.997109	62.2156	0.0835376	0.147889	0.564865	0.572166	0.947003
ENO1|ENSG00000074800	1	8861000	8879250	protein_coding	ENO1	ENSG00000074800	37335.5	-0.0628504	0.0429018	-1.46498	0.142926	0.998532	2623.33	0.0495027	0.0501066	0.987947	0.323178	0.999326	48710	0.0931517	0.0668434	1.39358	0.163444	0.643378	48710	0.0699175	0.0699819	0.999081	0.317756	0.772939	48710	-0.0136454	0.0345378	-0.395086	0.69278	0.948646	3368.46	0.129585	0.113314	1.1436	0.25279	0.999917	3368.46	-0.261402	0.140188	-1.86465	0.0622309	0.81878	3368.46	-0.184928	0.0744714	-2.48321	0.0130203	0.340359
GPR157|ENSG00000180758	1	9100305	9129170	protein_coding	GPR157	ENSG00000180758	137.236	0.0201623	0.124233	0.162293	0.871075	0.998532	23.1881	0.35735	0.335972	1.06363	0.287496	0.999326	205.186	-0.0279034	0.135936	-0.205269	0.837362	0.974495	205.186	-0.217006	0.141608	-1.53244	0.125414	0.573049	205.186	-0.0927405	0.0672218	-1.37962	0.167704	0.685161	NA	NA	NA	NA	NA	NA	NA	NA	NA	NA	NA	NA	NA	NA	NA	NA	NA	NA
MIR34AHG|ENSG00000228526	1	9148011	9198906	lincRNA	MIR34AHG	ENSG00000228526	337.375	0.0735233	0.0885739	0.830078	0.406495	0.998532	NA	NA	NA	NA	NA	NA	606.624	-0.0422729	0.0931737	-0.453699	0.650045	0.928635	606.624	-0.35661	0.0977605	-3.64779	0.000264501	0.0206164	606.624	-0.152819	0.0512821	-2.97997	0.00288272	0.102866	NA	NA	NA	NA	NA	NA	NA	NA	NA	NA	NA	NA	NA	NA	NA	NA	NA	NA
LINC01759|ENSG00000234546	1	9182004	9196284	lincRNA	LINC01759	ENSG00000234546	33.035	0.38887	0.227627	1.70837	0.0875685	0.998532	NA	NA	NA	NA	NA	NA	50.6638	-0.47378	0.263041	-1.80116	0.0716769	0.482167	50.6638	-0.854891	0.276413	-3.0928	0.00198278	0.0724337	50.6638	-0.176803	0.151121	-1.16994	0.242026	0.755476	NA	NA	NA	NA	NA	NA	NA	NA	NA	NA	NA	NA	NA	NA	NA	NA	NA	NA
H6PD|ENSG00000049239	1	9234775	9271337	protein_coding	H6PD	ENSG00000049239	915.221	0.0826859	0.0581659	1.42155	0.155156	0.998532	745.106	0.0540197	0.0614756	0.878717	0.379555	0.999326	1342.71	-0.0315621	0.0557943	-0.565687	0.571607	0.904499	1342.71	-0.071256	0.058242	-1.22345	0.221161	0.698096	1342.71	-0.0185364	0.0283269	-0.654375	0.51287	0.898773	890.481	-0.0162617	0.0643273	-0.252797	0.800425	0.999917	890.481	-0.0320482	0.07886	-0.406393	0.684454	0.980692	890.481	-0.00400517	0.0421207	-0.0950881	0.924245	0.990121
SPSB1|ENSG00000171621	1	9292880	9369532	protein_coding	SPSB1	ENSG00000171621	69.5811	-0.0577306	0.16941	-0.340774	0.733274	0.998532	210.638	0.16898	0.127087	1.32964	0.183636	0.999326	103.519	0.136702	0.182082	0.75077	0.452791	0.859382	103.519	0.349888	0.189079	1.85049	0.0642435	0.444585	103.519	0.104337	0.0913542	1.14211	0.253408	0.766453	184.016	-0.0975791	0.137556	-0.709375	0.478092	0.999917	184.016	0.085377	0.167289	0.510355	0.609802	0.977906	184.016	0.0926026	0.089318	1.03677	0.299841	0.852857
SLC25A33|ENSG00000171612	1	9539482	9585179	protein_coding	SLC25A33	ENSG00000171612	362.526	-0.0250417	0.0754077	-0.332085	0.739825	0.998532	212.793	0.0134569	0.112047	0.120101	0.904403	0.999326	557.973	-0.0174583	0.0732105	-0.238467	0.811519	0.96912	557.973	0.124921	0.0765321	1.63227	0.102623	0.533428	557.973	0.0695477	0.0360611	1.92861	0.0537796	0.470335	280.914	-0.0262552	0.103546	-0.253562	0.799834	0.999917	280.914	-0.0137932	0.126989	-0.108617	0.913506	0.98905	280.914	0.00972081	0.0675134	0.143984	0.885513	0.987573
AL954705.1|ENSG00000231181	1	9576427	9576985	processed_pseudogene	AL954705.1	ENSG00000231181	19.1503	-0.155046	0.311444	-0.497827	0.618606	0.998532	NA	NA	NA	NA	NA	NA	35.4139	-0.271406	0.288233	-0.941618	0.346388	0.806555	35.4139	-0.291497	0.302035	-0.96511	0.33449	0.781323	35.4139	-0.00241982	0.143773	-0.0168309	0.986572	0.997946	NA	NA	NA	NA	NA	NA	NA	NA	NA	NA	NA	NA	NA	NA	NA	NA	NA	NA
TMEM201|ENSG00000188807	1	9588922	9614873	protein_coding	TMEM201	ENSG00000188807	738.808	-0.0675909	0.0566537	-1.19305	0.232848	0.998532	861.758	0.155394	0.0599444	2.59231	0.00953348	0.379629	908.447	-0.104462	0.0622314	-1.6786	0.0932302	0.533226	908.447	-0.123318	0.0646112	-1.90861	0.0563125	0.422388	908.447	-0.00638923	0.0334714	-0.190886	0.848615	0.984179	934.507	-0.0286567	0.069708	-0.411095	0.681003	0.999917	934.507	0.0924062	0.0855536	1.0801	0.280099	0.94864	934.507	0.0553954	0.0458315	1.20868	0.226788	0.816507
PIK3CD|ENSG00000171608	1	9651732	9729114	protein_coding	PIK3CD	ENSG00000171608	679.549	-0.0717574	0.0548768	-1.30761	0.191006	0.998532	953.894	0.00624857	0.06152	0.10157	0.919098	0.999326	945.289	-0.215956	0.066367	-3.25397	0.00113803	0.0637374	945.289	-0.0616701	0.0684104	-0.901472	0.367337	0.803595	945.289	0.0802612	0.0362444	2.21444	0.0267983	0.347597	1053.73	-0.0910808	0.0510188	-1.78524	0.0742223	0.930257	1053.73	0.0299384	0.0622125	0.481228	0.630354	0.978924	1053.73	0.0653398	0.0334435	1.95374	0.0507322	0.539678
PIK3CD-AS2|ENSG00000231789	1	9672426	9687555	antisense	PIK3CD-AS2	ENSG00000231789	54.8326	-0.0758721	0.182294	-0.416207	0.677259	0.998532	NA	NA	NA	NA	NA	NA	70.6127	0.015519	0.198769	0.0780756	0.937768	0.990299	70.6127	0.248355	0.203135	1.22261	0.221477	0.698096	70.6127	0.114735	0.0950436	1.20718	0.227361	0.744548	NA	NA	NA	NA	NA	NA	NA	NA	NA	NA	NA	NA	NA	NA	NA	NA	NA	NA
CLSTN1|ENSG00000171603	1	9729026	9824526	protein_coding	CLSTN1	ENSG00000171603	3024.73	-0.0306882	0.0369809	-0.829837	0.406631	0.998532	6400.95	0.0342421	0.0362964	0.943402	0.345475	0.999326	3857.06	-0.0452512	0.0464227	-0.974765	0.329677	0.794324	3857.06	-0.0870159	0.0485307	-1.79301	0.0729718	0.469652	3857.06	-0.0187012	0.0249963	-0.748159	0.454365	0.877222	7329.21	0.0120616	0.0276745	0.435839	0.662954	0.999917	7329.21	0.0492338	0.0340883	1.4443	0.148654	0.913789	7329.21	0.0135615	0.0189384	0.716085	0.473939	0.92512
CTNNBIP1|ENSG00000178585	1	9848276	9910336	protein_coding	CTNNBIP1	ENSG00000178585	837.069	0.0212108	0.0592293	0.358113	0.720259	0.998532	1070.6	0.0286659	0.0545884	0.525127	0.599495	0.999326	1107.32	0.0371796	0.0616436	0.603139	0.546416	0.898686	1107.32	0.106392	0.0644724	1.6502	0.0989025	0.528042	1107.32	0.0324163	0.0315689	1.02684	0.304494	0.802338	1310.22	0.0223262	0.0596956	0.374001	0.708404	0.999917	1310.22	0.058702	0.0735821	0.797775	0.425001	0.97602	1310.22	0.0115351	0.0395531	0.291635	0.770566	0.975754
LZIC|ENSG00000162441	1	9922113	9943407	protein_coding	LZIC	ENSG00000162441	240.073	-0.132955	0.0942874	-1.4101	0.15851	0.998532	358.976	-0.0710709	0.087197	-0.815061	0.415037	0.999326	429.039	-0.0213987	0.0858789	-0.249174	0.803227	0.966911	429.039	0.19513	0.0890066	2.19231	0.0283574	0.31552	429.039	0.106235	0.0422344	2.51537	0.0118909	0.235507	513.499	0.0422968	0.0667103	0.634037	0.526056	0.999917	513.499	0.0745626	0.082077	0.908447	0.363642	0.966746	513.499	0.00657969	0.0442226	0.148786	0.881723	0.987573
NMNAT1|ENSG00000173614	1	9943428	9985501	protein_coding	NMNAT1	ENSG00000173614	76.6388	0.03395	0.162442	0.208998	0.83445	0.998532	85.9312	-0.0299186	0.171563	-0.174388	0.86156	0.999326	118.077	0.0904488	0.168112	0.538028	0.590558	0.911421	118.077	-0.111796	0.177637	-0.629349	0.52912	0.873776	118.077	-0.100679	0.0815335	-1.23482	0.216898	0.734843	130.879	-0.0460781	0.134917	-0.341529	0.732705	0.999917	130.879	-0.178391	0.165047	-1.08085	0.279764	0.948475	130.879	-0.0484304	0.0889983	-0.544172	0.586323	0.951156
RBP7|ENSG00000162444	1	9997206	10016020	protein_coding	RBP7	ENSG00000162444	14.1232	-0.424473	0.351384	-1.208	0.227046	0.998532	NA	NA	NA	NA	NA	NA	NA	NA	NA	NA	NA	NA	NA	NA	NA	NA	NA	NA	NA	NA	NA	NA	NA	NA	NA	NA	NA	NA	NA	NA	NA	NA	NA	NA	NA	NA	NA	NA	NA	NA	NA	NA
UBE4B|ENSG00000130939	1	10032832	10181239	protein_coding	UBE4B	ENSG00000130939	2840.31	-0.0495691	0.0333875	-1.48466	0.137633	0.998532	1887.96	-0.0248637	0.0449731	-0.552857	0.580361	0.999326	4353.02	-0.115718	0.0363149	-3.18652	0.00143994	0.0743971	4353.02	-0.0673244	0.0378108	-1.78056	0.0749841	0.475852	4353.02	0.0263705	0.022055	1.19567	0.231825	0.746229	2643.81	-0.000348307	0.0410382	-0.00848737	0.993228	0.999917	2643.81	0.0163728	0.0504845	0.324313	0.745701	0.985992	2643.81	0.00707951	0.0268689	0.263484	0.792178	0.975961
KIF1B|ENSG00000054523	1	10210805	10381603	protein_coding	KIF1B	ENSG00000054523	5647.84	0.00818071	0.0277936	0.294338	0.7685	0.998532	21767.5	-0.0494463	0.0266919	-1.85248	0.0639565	0.878839	8886	-0.0698514	0.0332299	-2.10206	0.0355476	0.367815	8886	-0.0722502	0.0347418	-2.07963	0.0375592	0.357066	8886	0.000978891	0.019715	0.0496521	0.9604	0.997001	26310.2	-0.0429948	0.0270583	-1.58897	0.112067	0.96369	26310.2	0.00771816	0.033427	0.230896	0.817396	0.985992	26310.2	0.0283208	0.0180948	1.56514	0.117551	0.710069
RNU6-37P|ENSG00000199562	1	10298966	10299072	snRNA	RNU6-37P	ENSG00000199562	NA	NA	NA	NA	NA	NA	19.6539	0.643289	0.39157	1.64285	0.100415	0.998942	NA	NA	NA	NA	NA	NA	NA	NA	NA	NA	NA	NA	NA	NA	NA	NA	NA	NA	26.7815	0.147002	0.302387	0.486138	0.626869	0.999917	26.7815	-0.398945	0.365335	-1.092	0.274834	0.947272	26.7815	-0.255769	0.195484	-1.30839	0.190742	0.781454
AL139424.2|ENSG00000284642	1	10395416	10397432	lincRNA	AL139424.2	ENSG00000284642	25.4334	0.148178	0.256603	0.577458	0.56363	0.998532	307.7	0.0172054	0.0932594	0.18449	0.853629	0.999326	45.8392	0.0550174	0.285281	0.192854	0.847074	0.976098	45.8392	-0.0896701	0.30207	-0.296852	0.76658	0.9527	45.8392	-0.071726	0.137931	-0.520012	0.603055	0.926372	432.472	0.109064	0.0763086	1.42925	0.152931	0.999917	432.472	0.229954	0.0941857	2.44149	0.0146266	0.594756	432.472	0.0323343	0.0555712	0.581853	0.560666	0.944776
PGD|ENSG00000142657	1	10398592	10420144	protein_coding	PGD	ENSG00000142657	5312.33	0.00275025	0.026862	0.102384	0.918452	0.998532	3350.17	-0.0064486	0.0375804	-0.171595	0.863756	0.999326	7867.48	0.0346242	0.0307025	1.12773	0.259433	0.744325	7867.48	0.0160959	0.0320982	0.501458	0.616049	0.904732	7867.48	-0.00992459	0.0164035	-0.605028	0.54516	0.909443	4840.92	-0.0160512	0.0434989	-0.369002	0.712126	0.999917	4840.92	0.0684814	0.053717	1.27486	0.20236	0.921962	4840.92	0.0377459	0.028977	1.30262	0.192706	0.783034
DFFA|ENSG00000160049	1	10456522	10472526	protein_coding	DFFA	ENSG00000160049	3146.77	-0.0210361	0.0339069	-0.620407	0.53499	0.998532	1025.51	0.00517241	0.0611397	0.0845998	0.93258	0.999326	4733.88	0.0699644	0.0360046	1.94321	0.051991	0.427888	4733.88	0.0260572	0.037649	0.692108	0.488869	0.857801	4733.88	-0.0232574	0.019537	-1.19043	0.233877	0.747929	1233.5	-0.0458886	0.0568766	-0.80681	0.419776	0.999917	1233.5	-0.021093	0.0697704	-0.302321	0.762408	0.985992	1233.5	0.0177864	0.0375339	0.473874	0.635589	0.961765
PEX14|ENSG00000142655	1	10472288	10630758	protein_coding	PEX14	ENSG00000142655	546.767	-0.0146589	0.0651666	-0.224945	0.822022	0.998532	401.717	0.151512	0.0904254	1.67555	0.0938268	0.979191	716.24	0.0758332	0.0812117	0.933772	0.350421	0.807678	716.24	0.0105589	0.0847475	0.124592	0.900846	0.983026	716.24	-0.0338956	0.0400556	-0.846214	0.397433	0.850108	448.039	0.0647219	0.075139	0.861363	0.389038	0.999917	448.039	0.0510469	0.0918224	0.555931	0.578258	0.977906	448.039	-0.0162117	0.0494856	-0.327604	0.743211	0.971313
CASZ1|ENSG00000130940	1	10636604	10796650	protein_coding	CASZ1	ENSG00000130940	230.646	-0.00677771	0.103382	-0.0655601	0.947728	0.998532	1928.85	0.103104	0.0548635	1.87929	0.0602051	0.864022	232.029	-0.060786	0.111561	-0.544865	0.585846	0.910338	232.029	-0.079792	0.115956	-0.688121	0.491376	0.859121	232.029	-0.00737753	0.054609	-0.135097	0.892535	0.989758	1768.61	-3.48785e-05	0.0609342	-0.000572395	0.999543	0.999917	1768.61	-0.00675874	0.0748365	-0.0903135	0.928038	0.992601	1768.61	-0.00278287	0.0399457	-0.0696663	0.944459	0.99288
TARDBP|ENSG00000120948	1	11012344	11026420	protein_coding	TARDBP	ENSG00000120948	1781.88	0.0029792	0.0435881	0.068349	0.945508	0.998532	650.353	-0.0095787	0.0690964	-0.138628	0.889744	0.999326	3103.39	-0.0578878	0.040755	-1.42039	0.155495	0.632429	3103.39	-0.0411054	0.0424168	-0.969085	0.332503	0.779687	3103.39	0.0096371	0.0215412	0.447379	0.654601	0.939732	1022.77	0.00658735	0.0541234	0.12171	0.903129	0.999917	1022.77	0.010987	0.0666318	0.164892	0.869029	0.985992	1022.77	0.00078572	0.0353333	0.0222374	0.982259	0.997961
AL109811.3|ENSG00000271895	1	11029659	11030528	antisense	AL109811.3	ENSG00000271895	NA	NA	NA	NA	NA	NA	21.9981	-0.568633	0.353952	-1.60653	0.108158	0.999326	NA	NA	NA	NA	NA	NA	NA	NA	NA	NA	NA	NA	NA	NA	NA	NA	NA	NA	32.6618	0.0466614	0.30351	0.153739	0.877815	0.999917	32.6618	0.13026	0.372588	0.349609	0.726632	0.985992	32.6618	0.0281455	0.19625	0.143416	0.885961	0.987573
SRM|ENSG00000116649	1	11054584	11060024	protein_coding	SRM	ENSG00000116649	1668.58	-0.0396186	0.0403997	-0.980665	0.326758	0.998532	434.07	0.206094	0.0924354	2.2296	0.025774	0.630184	2122.97	-0.0941051	0.0453074	-2.07704	0.0377983	0.377579	2122.97	0.0272944	0.0470816	0.579726	0.562099	0.888468	2122.97	0.061466	0.0230506	2.66656	0.00766311	0.186227	574.762	-0.143491	0.0691877	-2.07393	0.0380854	0.858976	574.762	0.0707385	0.084666	0.835501	0.403436	0.973723	574.762	0.113009	0.0454701	2.48534	0.0129429	0.340359
EXOSC10|ENSG00000171824	1	11066618	11099881	protein_coding	EXOSC10	ENSG00000171824	1688.37	0.0298455	0.0389312	0.76662	0.443307	0.998532	1213.81	-0.000304057	0.056689	-0.0053636	0.99572	0.999326	2527.65	0.0609755	0.0404822	1.50623	0.132008	0.598419	2527.65	0.0275815	0.0422817	0.652327	0.51419	0.867632	2527.65	-0.0178675	0.0211803	-0.84359	0.398898	0.851185	1633.85	0.0738193	0.0410077	1.80013	0.0718399	0.925176	1633.85	0.008887	0.0504474	0.176164	0.860165	0.985992	1633.85	-0.0392456	0.0275232	-1.42591	0.153894	0.74325
MTOR|ENSG00000198793	1	11106535	11262507	protein_coding	MTOR	ENSG00000198793	4107.8	0.00933303	0.0391907	0.238144	0.811769	0.998532	2846.2	0.0205091	0.0403909	0.507766	0.611617	0.999326	6117.54	-0.0612655	0.0345719	-1.77212	0.0763754	0.494251	6117.54	0.00428991	0.036053	0.118989	0.905284	0.983673	6117.54	0.0335433	0.0182653	1.83645	0.0662917	0.513162	4032.5	-0.020063	0.0366215	-0.547848	0.583796	0.999917	4032.5	0.0251257	0.0450591	0.557617	0.577106	0.977906	4032.5	0.0221281	0.0240024	0.921908	0.356576	0.876051
UBIAD1|ENSG00000120942	1	11273206	11296049	protein_coding	UBIAD1	ENSG00000120942	458.572	0.0752481	0.0681637	1.10393	0.269623	0.998532	447.095	-0.0566914	0.0838842	-0.675829	0.499149	0.999326	674.927	-0.091273	0.0763552	-1.19537	0.231941	0.720853	674.927	-0.0195842	0.0790649	-0.247698	0.804368	0.959794	674.927	0.0370207	0.0377778	0.97996	0.327106	0.815319	583.788	-0.0604783	0.0744935	-0.81186	0.416872	0.999917	583.788	0.015994	0.0916233	0.174562	0.861424	0.985992	583.788	0.0417329	0.048661	0.857625	0.391099	0.890515
DISP3|ENSG00000204624	1	11479166	11537584	protein_coding	DISP3	ENSG00000204624	336.663	-0.130359	0.0938972	-1.38832	0.16504	0.998532	1595.75	0.0595666	0.0534096	1.11528	0.26473	0.999326	410.22	-0.190857	0.0964162	-1.97951	0.0477581	0.412853	410.22	-0.140752	0.100541	-1.39995	0.161528	0.62995	410.22	0.0278975	0.0507932	0.549236	0.582844	0.921427	1716.09	-0.0559521	0.0527612	-1.06048	0.288927	0.999917	1716.09	0.113746	0.0649912	1.75018	0.0800876	0.849733	1716.09	0.0799331	0.034913	2.2895	0.0220505	0.415734
FBXO2|ENSG00000116661	1	11637018	11655785	protein_coding	FBXO2	ENSG00000116661	664.854	-0.0865364	0.0615817	-1.40523	0.159953	0.998532	366.358	0.156883	0.0949998	1.6514	0.0986569	0.99222	686.32	-0.199575	0.0851637	-2.34343	0.0191075	0.286257	686.32	-0.115622	0.0882969	-1.30947	0.190377	0.66445	686.32	0.0456096	0.0451668	1.0098	0.312589	0.809918	291.531	0.0250084	0.113951	0.219466	0.826287	0.999917	291.531	-0.0556675	0.139586	-0.398806	0.690036	0.980915	291.531	-0.0377123	0.0741176	-0.508817	0.61088	0.956809
FBXO44|ENSG00000132879	1	11654375	11663327	protein_coding	FBXO44	ENSG00000132879	489.441	-0.0759527	0.0666388	-1.13977	0.254384	0.998532	1068.79	-0.00942242	0.0557906	-0.168889	0.865884	0.999326	681.744	-0.129896	0.0724787	-1.79219	0.0731027	0.485839	681.744	-0.0757645	0.0751683	-1.00793	0.313488	0.769234	681.744	0.0295907	0.0371976	0.7955	0.426322	0.863566	1196.19	0.088818	0.0526208	1.68789	0.0914326	0.952619	1196.19	0.078376	0.0647497	1.21045	0.226108	0.934935	1196.19	-0.0188259	0.0367093	-0.512839	0.608064	0.956622
FBXO6|ENSG00000116663	1	11664124	11674354	protein_coding	FBXO6	ENSG00000116663	NA	NA	NA	NA	NA	NA	32.0786	-0.0454428	0.28642	-0.158658	0.873938	0.999326	NA	NA	NA	NA	NA	NA	NA	NA	NA	NA	NA	NA	NA	NA	NA	NA	NA	NA	32.3876	-0.0550262	0.286637	-0.191971	0.847765	0.999917	32.3876	-0.124491	0.352452	-0.353214	0.723928	0.985992	32.3876	-0.0186002	0.186856	-0.0995428	0.920707	0.990121
MAD2L2|ENSG00000116670	1	11674480	11691650	protein_coding	MAD2L2	ENSG00000116670	3025.42	-0.0396691	0.0341379	-1.16202	0.245226	0.998532	596.375	0.0802334	0.0732622	1.09516	0.273449	0.999326	3981.04	0.0382492	0.0395735	0.966535	0.333776	0.798175	3981.04	0.072178	0.041263	1.74922	0.0802531	0.486175	3981.04	0.0153396	0.0213873	0.717227	0.473234	0.886213	702.14	0.051075	0.0643972	0.793124	0.427705	0.999917	702.14	-0.0246777	0.0792399	-0.31143	0.755474	0.985992	702.14	-0.0401175	0.0420158	-0.954819	0.339669	0.86812
DRAXIN|ENSG00000162490	1	11691729	11725857	protein_coding	DRAXIN	ENSG00000162490	626.188	-0.00320647	0.062896	-0.0509805	0.959341	0.998532	2474.08	0.0203615	0.0380541	0.535068	0.592603	0.999326	915.105	0.0186146	0.0575727	0.323323	0.746451	0.954996	915.105	-0.077083	0.0598654	-1.2876	0.197884	0.673154	915.105	-0.04702	0.0284162	-1.65469	0.0979869	0.579893	3030.9	0.00942874	0.0456478	0.206554	0.836358	0.999917	3030.9	0.163101	0.0563968	2.89203	0.00382764	0.391073	3030.9	0.0622471	0.0329082	1.89153	0.0585531	0.576004
AGTRAP|ENSG00000177674	1	11736084	11754802	protein_coding	AGTRAP	ENSG00000177674	794.505	-0.0252878	0.0503999	-0.501743	0.615848	0.998532	37.2093	0.212599	0.273557	0.777163	0.437063	0.999326	1108.72	-0.100886	0.0573063	-1.76046	0.0783292	0.498255	1108.72	-0.132378	0.0595004	-2.22482	0.0260933	0.30071	1108.72	-0.0132621	0.0314191	-0.422101	0.672951	0.945725	35.0375	0.237908	0.280776	0.847325	0.396814	0.999917	35.0375	0.161167	0.349494	0.461143	0.644696	0.980692	35.0375	-0.0735022	0.184911	-0.3975	0.690999	0.964895
C1orf167|ENSG00000215910	1	11761787	11789585	protein_coding	C1orf167	ENSG00000215910	63.5764	0.138898	0.180502	0.769509	0.441591	0.998532	NA	NA	NA	NA	NA	NA	103.11	-0.260852	0.1896	-1.37581	0.168882	0.653056	103.11	-0.17107	0.194018	-0.881722	0.377927	0.806859	103.11	0.0476905	0.0935586	0.50974	0.610234	0.927021	NA	NA	NA	NA	NA	NA	NA	NA	NA	NA	NA	NA	NA	NA	NA	NA	NA	NA
MTHFR|ENSG00000177000	1	11785723	11806920	protein_coding	MTHFR	ENSG00000177000	671.817	0.0761587	0.0585195	1.30142	0.193113	0.998532	2400.45	-0.0163546	0.0413073	-0.395924	0.692161	0.999326	958.07	-0.0357609	0.064348	-0.555742	0.578387	0.907078	958.07	-0.0782586	0.067218	-1.16425	0.244322	0.718645	958.07	-0.0197712	0.0323196	-0.611738	0.540711	0.907702	2929.25	-0.0172473	0.0472205	-0.36525	0.714925	0.999917	2929.25	0.0394522	0.0581802	0.678103	0.497706	0.977906	2929.25	0.026466	0.0310837	0.851443	0.394523	0.891239
CLCN6|ENSG00000011021	1	11806096	11843144	protein_coding	CLCN6	ENSG00000011021	860.303	-0.036473	0.0509051	-0.71649	0.473689	0.998532	2518.25	-0.0211125	0.0510686	-0.413416	0.679302	0.999326	1239.69	-0.1092	0.0631441	-1.72937	0.0837428	0.507918	1239.69	-0.137028	0.0660034	-2.07608	0.0378867	0.357066	1239.69	-0.0107571	0.0344764	-0.312015	0.755029	0.962146	3036.15	-0.0879141	0.0486512	-1.80703	0.0707579	0.923328	3036.15	0.0498439	0.0599045	0.832056	0.405377	0.973723	3036.15	0.0719573	0.0321271	2.23977	0.0251061	0.428423
NPPB|ENSG00000120937	1	11857464	11858931	protein_coding	NPPB	ENSG00000120937	NA	NA	NA	NA	NA	NA	49.5321	2.18518	0.661977	3.30099	0.000963437	0.0975495	NA	NA	NA	NA	NA	NA	NA	NA	NA	NA	NA	NA	NA	NA	NA	NA	NA	NA	NA	NA	NA	NA	NA	NA	NA	NA	NA	NA	NA	NA	NA	NA	NA	NA	NA	NA
RNU5E-1|ENSG00000199347	1	11908152	11908271	snRNA	RNU5E-1	ENSG00000199347	51.4832	-0.100187	0.247297	-0.40513	0.685382	0.998532	14.0724	0.208744	0.43607	0.478695	0.632156	0.999326	59.7097	-0.175141	0.257958	-0.678954	0.497167	0.87805	59.7097	0.040513	0.265991	0.15231	0.878943	0.9775	59.7097	0.109401	0.123862	0.883253	0.3771	0.840509	NA	NA	NA	NA	NA	NA	NA	NA	NA	NA	NA	NA	NA	NA	NA	NA	NA	NA
KIAA2013|ENSG00000116685	1	11919591	11926428	protein_coding	KIAA2013	ENSG00000116685	941.517	-0.03916	0.0524086	-0.747205	0.45494	0.998532	393.711	0.238332	0.0875139	2.72336	0.00646213	0.307869	1066.43	0.0160077	0.0671065	0.238542	0.811461	0.96912	1066.43	0.0868796	0.0697436	1.2457	0.212875	0.6883	1066.43	0.034434	0.0335179	1.02733	0.304264	0.801983	395.943	0.0175611	0.080836	0.217243	0.828019	0.999917	395.943	0.143089	0.0994283	1.43912	0.150117	0.914182	395.943	0.049625	0.0538761	0.921094	0.357001	0.876051
PLOD1|ENSG00000083444	1	11934205	11975538	protein_coding	PLOD1	ENSG00000083444	1516.99	-0.0813475	0.0617803	-1.31672	0.187932	0.998532	456.269	0.292333	0.0856165	3.41445	0.000639104	0.0781316	1840.99	-0.0324401	0.0618089	-0.524845	0.599691	0.914376	1840.99	0.0167593	0.0645491	0.259636	0.795144	0.95861	1840.99	0.02479	0.0308084	0.804652	0.42102	0.861809	505.143	0.0313737	0.0887707	0.353424	0.72377	0.999917	505.143	-0.000534976	0.108983	-0.00490881	0.996083	0.999491	505.143	-0.0187549	0.0578632	-0.324126	0.745843	0.971583
MFN2|ENSG00000116688	1	11980181	12013514	protein_coding	MFN2	ENSG00000116688	1973.15	0.0176355	0.0387037	0.455654	0.648639	0.998532	2209.55	0.00583018	0.045288	0.128736	0.897567	0.999326	3058.82	-0.00715461	0.037693	-0.189813	0.849456	0.97703	3058.82	0.0143969	0.0393013	0.366322	0.714125	0.93757	3058.82	0.0106841	0.0191284	0.558548	0.576471	0.920386	2793.66	0.0148407	0.0378917	0.391662	0.695308	0.999917	2793.66	0.0591975	0.0467018	1.26756	0.204954	0.921962	2793.66	0.0160777	0.0255574	0.629083	0.529295	0.940186
MIIP|ENSG00000116691	1	12019466	12032045	protein_coding	MIIP	ENSG00000116691	779.688	0.00898178	0.0578724	0.1552	0.876664	0.998532	480.098	-0.00314187	0.0889374	-0.0353267	0.971819	0.999326	1030.75	-0.0273931	0.059122	-0.463331	0.643127	0.927902	1030.75	-0.0473183	0.0613774	-0.77094	0.440742	0.839703	1030.75	-0.0089295	0.029438	-0.303333	0.761636	0.963102	563.559	0.0228046	0.0698777	0.32635	0.74416	0.999917	563.559	0.157556	0.0857032	1.83839	0.0660048	0.829841	563.559	0.0529388	0.0474907	1.11472	0.264971	0.833419
TNFRSF8|ENSG00000120949	1	12063377	12144207	protein_coding	TNFRSF8	ENSG00000120949	356.323	0.114462	0.0830589	1.37808	0.16818	0.998532	NA	NA	NA	NA	NA	NA	454.977	-0.061412	0.0975396	-0.629611	0.528949	0.892264	454.977	-0.0557082	0.100638	-0.553551	0.579886	0.895573	454.977	0.00424318	0.0478333	0.0887075	0.929314	0.993759	NA	NA	NA	NA	NA	NA	NA	NA	NA	NA	NA	NA	NA	NA	NA	NA	NA	NA
TNFRSF1B|ENSG00000028137	1	12167003	12209228	protein_coding	TNFRSF1B	ENSG00000028137	51.0956	0.0320607	0.192137	0.166864	0.867477	0.998532	NA	NA	NA	NA	NA	NA	69.1614	0.0106246	0.238143	0.0446143	0.964415	0.99458	69.1614	0.0342177	0.246353	0.138897	0.889531	0.981078	69.1614	0.0113205	0.114868	0.0985517	0.921494	0.99293	NA	NA	NA	NA	NA	NA	NA	NA	NA	NA	NA	NA	NA	NA	NA	NA	NA	NA
VPS13D|ENSG00000048707	1	12230032	12512047	protein_coding	VPS13D	ENSG00000048707	2623.33	-0.00203002	0.0340548	-0.0596105	0.952466	0.998532	3218.99	-0.0229282	0.0370655	-0.618587	0.536189	0.999326	4156.6	-0.0468336	0.0399733	-1.17162	0.241348	0.729161	4156.6	-0.0517861	0.0417025	-1.2418	0.214311	0.690498	4156.6	-0.00103394	0.021384	-0.0483513	0.961436	0.997002	4287.7	-0.0122383	0.0324378	-0.377287	0.70596	0.999917	4287.7	0.0065678	0.0398642	0.164754	0.869137	0.985992	4287.7	0.0098472	0.0212202	0.464047	0.642614	0.961825
DHRS3|ENSG00000162496	1	12567910	12617731	protein_coding	DHRS3	ENSG00000162496	221.33	-0.108449	0.103249	-1.05036	0.293552	0.998532	NA	NA	NA	NA	NA	NA	315.083	0.119578	0.0998099	1.19806	0.230893	0.71986	315.083	0.217946	0.102615	2.12391	0.0336778	0.342815	315.083	0.0454781	0.0513984	0.884815	0.376256	0.840444	NA	NA	NA	NA	NA	NA	NA	NA	NA	NA	NA	NA	NA	NA	NA	NA	NA	NA
PDPN|ENSG00000162493	1	13583465	13617957	protein_coding	PDPN	ENSG00000162493	1031.05	0.0591311	0.0533896	1.10754	0.268061	0.998532	NA	NA	NA	NA	NA	NA	1547.08	0.0770679	0.0492757	1.56402	0.117814	0.57713	1547.08	0.180795	0.0512293	3.52913	0.000416924	0.028783	1547.08	0.0480615	0.0289414	1.66065	0.0967843	0.576006	NA	NA	NA	NA	NA	NA	NA	NA	NA	NA	NA	NA	NA	NA	NA	NA	NA	NA
PRDM2|ENSG00000116731	1	13700198	13825079	protein_coding	PRDM2	ENSG00000116731	798.044	-0.107896	0.0524686	-2.05639	0.0397452	0.90352	2683.35	-0.0230523	0.0397288	-0.580241	0.561752	0.999326	1377.02	-0.0132451	0.0512947	-0.258215	0.796241	0.964972	1377.02	0.0135812	0.0535589	0.253575	0.799824	0.959468	1377.02	0.01341	0.0254887	0.526116	0.598807	0.926052	4007.45	-0.00352878	0.0356038	-0.0991126	0.921049	0.999917	4007.45	-0.0122569	0.0438411	-0.279575	0.779804	0.985992	4007.45	-0.0030471	0.0233685	-0.130393	0.896255	0.987573
KAZN|ENSG00000189337	1	13892792	15118043	protein_coding	KAZN	ENSG00000189337	344.927	-0.0664012	0.073618	-0.90197	0.367073	0.998532	1404.5	-0.00953095	0.0524608	-0.181678	0.855836	0.999326	504.904	-0.066311	0.0811264	-0.817378	0.413713	0.840144	504.904	-0.152391	0.0847083	-1.79901	0.0720173	0.467128	504.904	-0.0397943	0.0416159	-0.956228	0.338957	0.820724	1913.63	0.0561019	0.0485563	1.1554	0.247927	0.999917	1913.63	-0.000590617	0.059671	-0.00989789	0.992103	0.999072	1913.63	-0.0327905	0.0319731	-1.02557	0.305096	0.854618
TMEM51-AS1|ENSG00000175147	1	15111815	15152464	antisense	TMEM51-AS1	ENSG00000175147	60.3665	0.0399761	0.180083	0.221987	0.824324	0.998532	42.6388	0.28196	0.290777	0.969677	0.332208	0.999326	80.0601	-0.0633297	0.212034	-0.298676	0.765187	0.958788	80.0601	-0.221919	0.217161	-1.02191	0.306823	0.764564	80.0601	-0.0747876	0.101058	-0.740049	0.45927	0.879472	53.266	0.458583	0.240856	1.90397	0.0569139	0.902515	53.266	-0.146975	0.301691	-0.48717	0.626138	0.977906	53.266	-0.330874	0.158993	-2.08106	0.0374287	0.492028
TMEM51|ENSG00000171729	1	15152532	15220480	protein_coding	TMEM51	ENSG00000171729	142.415	-0.242667	0.111903	-2.16855	0.0301166	0.85869	40.0454	0.240551	0.254386	0.945617	0.344344	0.999326	197.213	0.020127	0.125377	0.160532	0.872462	0.981368	197.213	-0.0629606	0.13223	-0.476145	0.633971	0.911314	197.213	-0.0407704	0.0609665	-0.668734	0.503665	0.895888	39.211	0.150974	0.253707	0.595073	0.551794	0.999917	39.211	0.213562	0.308445	0.692382	0.488697	0.977906	39.211	3.03448e-05	0.165719	0.00018311	0.999854	0.999981
FHAD1|ENSG00000142621	1	15247272	15400283	protein_coding	FHAD1	ENSG00000142621	44.5276	0.121121	0.214929	0.563539	0.573068	0.998532	48.0448	0.364559	0.231555	1.57439	0.115396	0.999326	78.1047	0.126088	0.203742	0.618862	0.536007	0.894385	78.1047	0.441461	0.211447	2.08781	0.0368149	0.354528	78.1047	0.15426	0.100751	1.53111	0.125743	0.622516	90.4174	0.0435266	0.200188	0.217429	0.827874	0.999917	90.4174	0.0119222	0.247708	0.0481302	0.961612	0.996949	90.4174	-0.0199386	0.130905	-0.152314	0.878939	0.987573
EFHD2|ENSG00000142634	1	15409895	15430343	protein_coding	EFHD2	ENSG00000142634	376.842	0.108399	0.0768068	1.41131	0.158152	0.998532	188.345	0.0467399	0.11913	0.392344	0.694804	0.999326	405.183	0.00619293	0.0883065	0.0701299	0.94409	0.990511	405.183	0.0808828	0.0911904	0.886967	0.375097	0.806672	405.183	0.0365464	0.0429532	0.850842	0.394857	0.849232	174.102	-0.0122435	0.139669	-0.0876605	0.930146	0.999917	174.102	-0.137483	0.172131	-0.798709	0.424459	0.97548	174.102	-0.0501468	0.0918073	-0.546218	0.584916	0.950767
CASP9|ENSG00000132906	1	15490832	15526534	protein_coding	CASP9	ENSG00000132906	317.445	-0.0139065	0.0756725	-0.183772	0.854192	0.998532	254.537	-0.0244751	0.105382	-0.232251	0.816343	0.999326	470.652	0.0407494	0.0906975	0.449289	0.653223	0.929795	470.652	0.0206513	0.0939418	0.219831	0.826003	0.963887	470.652	-0.0107093	0.0437634	-0.244708	0.806682	0.976994	345.261	0.044967	0.0869529	0.517143	0.605057	0.999917	345.261	0.0468738	0.106164	0.441521	0.658836	0.980692	345.261	-0.00606913	0.056714	-0.107013	0.914779	0.990121
DNAJC16|ENSG00000116138	1	15526813	15592379	protein_coding	DNAJC16	ENSG00000116138	598.117	-0.0117444	0.0634448	-0.185112	0.853141	0.998532	638.64	-0.0463489	0.0663368	-0.698691	0.484745	0.999326	1056.62	-0.00449682	0.0613668	-0.0732777	0.941585	0.990474	1056.62	-0.0264768	0.0636349	-0.416073	0.677357	0.925355	1056.62	-0.0105839	0.0301487	-0.351057	0.725546	0.956487	911.944	-8.11449e-05	0.0541646	-0.00149812	0.998805	0.999917	911.944	-0.0098166	0.0666259	-0.147339	0.882864	0.987328	911.944	-0.00403975	0.0353672	-0.114223	0.909061	0.988879
AGMAT|ENSG00000116771	1	15572353	15585110	protein_coding	AGMAT	ENSG00000116771	158.05	0.0795016	0.11315	0.702619	0.482293	0.998532	NA	NA	NA	NA	NA	NA	194.547	0.0897539	0.124546	0.720646	0.471127	0.865413	194.547	0.0173371	0.128616	0.134797	0.892772	0.981626	194.547	-0.037409	0.0594289	-0.629475	0.529038	0.905666	NA	NA	NA	NA	NA	NA	NA	NA	NA	NA	NA	NA	NA	NA	NA	NA	NA	NA
DDI2|ENSG00000197312	1	15617500	15669044	protein_coding	DDI2	ENSG00000197312	1331.96	-0.0214664	0.0491456	-0.436791	0.662263	0.998532	723.221	-0.0323735	0.0676908	-0.478256	0.632468	0.999326	2361.11	-0.0234542	0.0469424	-0.499638	0.61733	0.921648	2361.11	-0.152792	0.0489915	-3.11874	0.00181623	0.0688706	2361.11	-0.0621089	0.0259917	-2.38957	0.0168682	0.279616	975.475	-0.0822857	0.0518242	-1.58779	0.112335	0.96369	975.475	-0.0849145	0.0635079	-1.33707	0.1812	0.915431	975.475	0.012226	0.0359653	0.33994	0.733902	0.969883
PLEKHM2|ENSG00000116786	1	15684332	15734769	protein_coding	PLEKHM2	ENSG00000116786	1520.3	0.00327948	0.0396854	0.082637	0.93414	0.998532	1458.33	0.0446824	0.0569088	0.785158	0.432361	0.999326	2007.91	0.00916335	0.0442522	0.207071	0.835954	0.974495	2007.91	-0.0379697	0.0460117	-0.825219	0.409247	0.82455	2007.91	-0.0232126	0.0222144	-1.04493	0.296054	0.794708	1720.19	-0.0106927	0.0415623	-0.25727	0.79697	0.999917	1720.19	0.0321762	0.0510033	0.630864	0.528129	0.977906	1720.19	0.019707	0.0271759	0.725164	0.468351	0.922292
SLC25A34|ENSG00000162461	1	15736405	15741396	protein_coding	SLC25A34	ENSG00000162461	16.3314	0.122862	0.338794	0.362645	0.71687	0.998532	101.68	-0.16315	0.160201	-1.01841	0.308482	0.999326	NA	NA	NA	NA	NA	NA	NA	NA	NA	NA	NA	NA	NA	NA	NA	NA	NA	NA	111.14	-0.119288	0.174411	-0.683949	0.494007	0.999917	111.14	0.116614	0.212788	0.548029	0.583672	0.977906	111.14	0.117927	0.113153	1.04219	0.297324	0.852348
TMEM82|ENSG00000162460	1	15742422	15747982	protein_coding	TMEM82	ENSG00000162460	18.7848	0.421784	0.302797	1.39296	0.163631	0.998532	NA	NA	NA	NA	NA	NA	22.9781	1.04948	0.403304	2.60221	0.00926251	0.19904	22.9781	0.958709	0.44017	2.17804	0.029403	0.3222	22.9781	-0.130152	0.215612	-0.603641	0.546083	0.910235	NA	NA	NA	NA	NA	NA	NA	NA	NA	NA	NA	NA	NA	NA	NA	NA	NA	NA
FBLIM1|ENSG00000162458	1	15756607	15786594	protein_coding	FBLIM1	ENSG00000162458	1269.26	-0.0535702	0.0442287	-1.21121	0.225815	0.998532	513.879	0.0120593	0.0725397	0.166245	0.867964	0.999326	1782.64	-0.0389922	0.0510315	-0.764082	0.444818	0.85528	1782.64	0.0054663	0.053122	0.102901	0.918042	0.984738	1782.64	0.0227461	0.0255277	0.891036	0.37291	0.838224	657.168	-0.0899463	0.0714918	-1.25814	0.208343	0.999917	657.168	0.0017263	0.0873659	0.0197594	0.984235	0.998799	657.168	0.0525311	0.0468537	1.12117	0.262214	0.83186
UQCRHL|ENSG00000233954	1	15807169	15809348	protein_coding	UQCRHL	ENSG00000233954	80.0629	-0.125026	0.148995	-0.839125	0.401399	0.998532	44.4568	-0.158024	0.237065	-0.666584	0.505038	0.999326	108.844	0.197303	0.198295	0.994998	0.319737	0.788991	108.844	0.380248	0.20728	1.83446	0.0665852	0.450849	108.844	0.0868974	0.100222	0.867053	0.385913	0.842919	58.8825	0.0904119	0.215205	0.420119	0.674399	0.999917	58.8825	0.226476	0.260631	0.868953	0.384873	0.972198	58.8825	0.0440906	0.140372	0.314098	0.753447	0.972787
AL450998.2|ENSG00000179743	1	15834474	15848147	antisense	AL450998.2	ENSG00000179743	104.825	0.253911	0.135486	1.87407	0.0609205	0.963118	119.967	0.0160184	0.159503	0.100427	0.920006	0.999326	121.54	-0.0820797	0.190724	-0.430359	0.666934	0.934313	121.54	0.139754	0.199128	0.701832	0.482784	0.855238	121.54	0.110571	0.091928	1.2028	0.229053	0.746155	132.274	-0.047421	0.127894	-0.370784	0.710798	0.999917	132.274	0.079805	0.156557	0.509751	0.610226	0.977906	132.274	0.0610521	0.0830071	0.735505	0.462032	0.919961
SPEN|ENSG00000065526	1	15847864	15940460	protein_coding	SPEN	ENSG00000065526	3231.14	-0.0292889	0.0347504	-0.842834	0.399321	0.998532	4546.41	0.067555	0.038012	1.7772	0.0755345	0.924008	4555.14	-0.129717	0.0396273	-3.27343	0.0010625	0.0619695	4555.14	-0.115963	0.0413365	-2.80535	0.00502616	0.127264	4555.14	0.0100676	0.0254401	0.395737	0.692299	0.948353	6419.27	0.0417115	0.0269609	1.54711	0.121837	0.983072	6419.27	0.0880778	0.0332067	2.65241	0.00799187	0.509932	6419.27	0.0124359	0.0210431	0.590973	0.554538	0.943723
ZBTB17|ENSG00000116809	1	15941869	15976132	protein_coding	ZBTB17	ENSG00000116809	373.103	-0.0553625	0.081818	-0.676655	0.498625	0.998532	587.468	0.144294	0.0724647	1.99123	0.0464552	0.787163	463.389	-0.101075	0.085096	-1.18778	0.234921	0.723112	463.389	-0.140948	0.0880046	-1.60159	0.109246	0.544601	463.389	-0.0169965	0.0436287	-0.389571	0.696854	0.949689	645.266	0.196012	0.0727046	2.696	0.00701768	0.48207	645.266	0.0833	0.0898571	0.927027	0.353912	0.964988	645.266	-0.0796632	0.0520417	-1.53076	0.125829	0.717781
CLCNKA|ENSG00000186510	1	16018875	16034050	protein_coding	CLCNKA	ENSG00000186510	72.2737	0.13696	0.151533	0.903833	0.366084	0.998532	NA	NA	NA	NA	NA	NA	110.778	-0.0923382	0.171701	-0.537786	0.590725	0.911497	110.778	-0.298986	0.180513	-1.65631	0.0976583	0.526478	110.778	-0.0979774	0.0854266	-1.14692	0.251415	0.764253	NA	NA	NA	NA	NA	NA	NA	NA	NA	NA	NA	NA	NA	NA	NA	NA	NA	NA
CLCNKB|ENSG00000184908	1	16043736	16057308	protein_coding	CLCNKB	ENSG00000184908	61.0346	-0.0488258	0.169797	-0.287554	0.773688	0.998532	NA	NA	NA	NA	NA	NA	90.1737	0.104497	0.182672	0.572047	0.56729	0.903962	90.1737	0.300003	0.187436	1.60056	0.109474	0.544761	90.1737	0.0941895	0.0889319	1.05912	0.289545	0.791325	NA	NA	NA	NA	NA	NA	NA	NA	NA	NA	NA	NA	NA	NA	NA	NA	NA	NA
FAM131C|ENSG00000185519	1	16057769	16073632	protein_coding	FAM131C	ENSG00000185519	22.8312	-0.183069	0.287794	-0.636111	0.524704	0.998532	230.888	0.0537595	0.115911	0.463801	0.64279	0.999326	NA	NA	NA	NA	NA	NA	NA	NA	NA	NA	NA	NA	NA	NA	NA	NA	NA	NA	170.913	-0.195372	0.128836	-1.51644	0.129409	0.98862	170.913	-0.0677442	0.157061	-0.431325	0.666232	0.980692	170.913	0.0847651	0.0854448	0.992045	0.321176	0.862976
EPHA2|ENSG00000142627	1	16124337	16156087	protein_coding	EPHA2	ENSG00000142627	735.565	0.00189192	0.0635033	0.0297924	0.976233	0.998532	38.4454	1.28678	0.513484	2.50598	0.0122113	0.421873	1089.75	-0.0252445	0.0633279	-0.398632	0.690165	0.940621	1089.75	-0.0649423	0.0662322	-0.980525	0.326827	0.776398	1089.75	-0.0184372	0.0319057	-0.577866	0.563355	0.916451	NA	NA	NA	NA	NA	NA	NA	NA	NA	NA	NA	NA	NA	NA	NA	NA	NA	NA
ARHGEF19|ENSG00000142632	1	16197854	16212609	protein_coding	ARHGEF19	ENSG00000142632	1491.42	-0.0425853	0.0431923	-0.985947	0.324159	0.998532	26.6639	-0.260896	0.331961	-0.785922	0.431913	0.999326	2085.14	-0.0227214	0.0504911	-0.450007	0.652705	0.92976	2085.14	-0.00742791	0.0525368	-0.141385	0.887566	0.98016	2085.14	0.00810043	0.0253246	0.319865	0.749071	0.960241	33.1483	-0.0930253	0.306243	-0.303763	0.761308	0.999917	33.1483	-0.422545	0.377216	-1.12017	0.262643	0.944206	33.1483	-0.120156	0.202385	-0.593699	0.552714	0.943723
RSG1|ENSG00000132881	1	16231700	16237162	protein_coding	RSG1	ENSG00000132881	38.8901	0.312808	0.231188	1.35305	0.176041	0.998532	125.316	0.0731959	0.143781	0.50908	0.610696	0.999326	53.0863	-0.0320745	0.254543	-0.126008	0.899726	0.983924	53.0863	0.382371	0.256773	1.48914	0.136451	0.592673	53.0863	0.206449	0.118695	1.73932	0.0819786	0.547841	155.086	0.0478009	0.126604	0.377561	0.705756	0.999917	155.086	-0.257322	0.156262	-1.64673	0.0996135	0.860481	155.086	-0.135688	0.0837034	-1.62105	0.105006	0.694435
MT1XP1|ENSG00000233929	1	16241213	16241398	processed_pseudogene	MT1XP1	ENSG00000233929	NA	NA	NA	NA	NA	NA	NA	NA	NA	NA	NA	NA	23.8558	-0.657368	0.374449	-1.75556	0.0791632	0.500424	23.8558	-0.561724	0.377256	-1.48897	0.136495	0.592673	23.8558	0.0666912	0.189774	0.351424	0.72527	0.956487	NA	NA	NA	NA	NA	NA	NA	NA	NA	NA	NA	NA	NA	NA	NA	NA	NA	NA
FBXO42|ENSG00000037637	1	16246839	16352454	protein_coding	FBXO42	ENSG00000037637	701.288	-0.119928	0.063358	-1.89286	0.0583766	0.953808	1378.8	0.000749154	0.0486349	0.0154036	0.98771	0.999326	1000.91	-0.047144	0.0623549	-0.75606	0.449613	0.857577	1000.91	0.0073387	0.0646326	0.113545	0.909599	0.984324	1000.91	0.0277161	0.0306395	0.904588	0.365683	0.836173	1861.02	0.0142382	0.0409668	0.347555	0.728174	0.999917	1861.02	-0.0698976	0.0501988	-1.39242	0.163796	0.915431	1861.02	-0.0376483	0.0270454	-1.39204	0.163911	0.752384
SZRD1|ENSG00000055070	1	16352575	16398145	protein_coding	SZRD1	ENSG00000055070	1663.25	0.0384925	0.0409684	0.939565	0.347441	0.998532	654.23	0.0695192	0.0693539	1.00238	0.316159	0.999326	2497.3	-0.0192709	0.0458707	-0.420114	0.674402	0.936458	2497.3	0.0192768	0.047748	0.40372	0.686419	0.929744	2497.3	0.0192716	0.0230857	0.834786	0.403838	0.852237	879.476	-0.0182147	0.0531674	-0.342591	0.731906	0.999917	879.476	0.0674371	0.0654375	1.03056	0.302748	0.953199	879.476	0.0388121	0.0349002	1.11209	0.2661	0.833871
NECAP2|ENSG00000157191	1	16440672	16460078	protein_coding	NECAP2	ENSG00000157191	477.611	0.0101007	0.066141	0.152715	0.878623	0.998532	187.891	-0.186312	0.119897	-1.55394	0.120198	0.999326	731.377	0.015861	0.0661959	0.239607	0.810635	0.969058	731.377	0.00185922	0.069088	0.0269109	0.978531	0.996639	731.377	-0.00725736	0.0323199	-0.224548	0.822331	0.979519	245.413	-0.0466522	0.0980375	-0.47586	0.634174	0.999917	245.413	0.0736401	0.120544	0.610897	0.541268	0.977906	245.413	0.0576992	0.0639689	0.901989	0.367063	0.880104
LINC01772|ENSG00000226029	1	16460948	16468481	lincRNA	LINC01772	ENSG00000226029	39.4589	-0.182147	0.217838	-0.836159	0.403065	0.998532	30.1417	-0.299054	0.291588	-1.0256	0.305079	0.999326	63.7829	-0.000977928	0.209553	-0.00466674	0.996276	0.999643	63.7829	-0.138098	0.219098	-0.630301	0.528498	0.873776	63.7829	-0.0668176	0.101383	-0.659061	0.509856	0.89839	49.8968	-0.326653	0.222327	-1.46925	0.141766	0.993054	49.8968	-0.119095	0.26931	-0.442225	0.658327	0.980692	49.8968	0.137219	0.14738	0.93106	0.351823	0.874303
CROCCP3|ENSG00000080947	1	16467436	16499257	transcribed_unprocessed_pseudogene	CROCCP3	ENSG00000080947	353.924	-0.01041	0.0774409	-0.134425	0.893067	0.998532	763.71	-0.027579	0.0648067	-0.425558	0.67043	0.999326	428.108	0.102453	0.08745	1.17156	0.241372	0.729161	428.108	0.00685686	0.0919123	0.0746022	0.940531	0.989636	428.108	-0.0499777	0.0432885	-1.15452	0.248285	0.761883	856.542	-0.0579212	0.0645037	-0.897951	0.369211	0.999917	856.542	0.0181241	0.07894	0.229593	0.818408	0.985992	856.542	0.0410729	0.0420888	0.975863	0.329133	0.866899
AL137802.2|ENSG00000261135	1	16514645	16515754	lincRNA	AL137802.2	ENSG00000261135	NA	NA	NA	NA	NA	NA	32.9579	-0.242159	0.302973	-0.799273	0.424132	0.999326	NA	NA	NA	NA	NA	NA	NA	NA	NA	NA	NA	NA	NA	NA	NA	NA	NA	NA	40.6017	0.126662	0.234893	0.539232	0.589727	0.999917	40.6017	0.2545	0.285179	0.892422	0.372167	0.969817	40.6017	0.0372643	0.153774	0.242333	0.808522	0.978431
LINC01783|ENSG00000233421	1	16533886	16536172	lincRNA	LINC01783	ENSG00000233421	19.8209	-0.102645	0.308414	-0.332815	0.739274	0.998532	NA	NA	NA	NA	NA	NA	30.9553	-0.338911	0.33213	-1.02042	0.307531	0.785021	30.9553	0.426472	0.343626	1.24109	0.214571	0.690498	30.9553	0.381273	0.1585	2.4055	0.0161502	0.273437	NA	NA	NA	NA	NA	NA	NA	NA	NA	NA	NA	NA	NA	NA	NA	NA	NA	NA
NBPF1|ENSG00000219481	1	16562319	16613562	protein_coding	NBPF1	ENSG00000219481	462.553	-0.0684735	0.0681681	-1.00448	0.315147	0.998532	918.535	-0.0405751	0.0567309	-0.71522	0.474473	0.999326	605.829	-0.00636089	0.0746074	-0.0852581	0.932056	0.989878	605.829	-0.113233	0.0790566	-1.43231	0.152056	0.614693	605.829	-0.0510183	0.0373504	-1.36594	0.171958	0.687971	1110.05	0.0322593	0.0563002	0.572987	0.566653	0.999917	1110.05	0.144139	0.0692182	2.08239	0.0373069	0.755376	1110.05	0.0418655	0.0391794	1.06856	0.285268	0.845114
CROCCP2|ENSG00000215908	1	16618253	16657232	transcribed_unprocessed_pseudogene	CROCCP2	ENSG00000215908	746.786	-0.0683415	0.0569184	-1.20069	0.22987	0.998532	586.819	0.0834101	0.0721612	1.15589	0.247728	0.999326	945.258	0.0755671	0.0677353	1.11562	0.264583	0.748981	945.258	-0.0247052	0.0710042	-0.347939	0.727886	0.942035	945.258	-0.0508554	0.0335895	-1.51402	0.13002	0.630492	649.689	0.0440788	0.0629612	0.700095	0.483868	0.999917	649.689	0.0590826	0.0773011	0.764318	0.444678	0.97602	649.689	-0.000912887	0.0416012	-0.0219438	0.982493	0.99806
MST1P2|ENSG00000186301	1	16645622	16650289	unprocessed_pseudogene	MST1P2	ENSG00000186301	81.7185	0.00928481	0.177314	0.0523637	0.958239	0.998532	40.5242	0.165071	0.271707	0.607533	0.543497	0.999326	105.898	0.547262	0.181802	3.01021	0.00261067	0.107615	105.898	0.0580836	0.196154	0.296113	0.767144	0.9527	105.898	-0.260646	0.095282	-2.73552	0.00622815	0.165362	44.6028	0.030185	0.227306	0.132794	0.894356	0.999917	44.6028	-0.199527	0.275494	-0.724252	0.468911	0.97602	44.6028	-0.102135	0.14668	-0.696315	0.486231	0.926406
EIF1AXP1|ENSG00000236698	1	16685621	16686055	processed_pseudogene	EIF1AXP1	ENSG00000236698	23.5564	-0.137988	0.269741	-0.511557	0.608961	0.998532	NA	NA	NA	NA	NA	NA	NA	NA	NA	NA	NA	NA	NA	NA	NA	NA	NA	NA	NA	NA	NA	NA	NA	NA	NA	NA	NA	NA	NA	NA	NA	NA	NA	NA	NA	NA	NA	NA	NA	NA	NA	NA
ESPNP|ENSG00000268869	1	16687339	16720157	transcribed_unprocessed_pseudogene	ESPNP	ENSG00000268869	36.2084	-0.365148	0.223736	-1.63205	0.102669	0.998532	NA	NA	NA	NA	NA	NA	32.1668	-0.0884326	0.287454	-0.307641	0.758355	0.957558	32.1668	-0.361492	0.308381	-1.17222	0.241107	0.716264	32.1668	-0.126438	0.143486	-0.881185	0.378218	0.840737	NA	NA	NA	NA	NA	NA	NA	NA	NA	NA	NA	NA	NA	NA	NA	NA	NA	NA
CROCC|ENSG00000058453	1	16740273	16972979	protein_coding	CROCC	ENSG00000058453	1980.26	-0.109846	0.0468176	-2.34625	0.0189633	0.81505	829.53	0.1056	0.0660572	1.59861	0.109908	0.999326	1929.21	-0.0830699	0.0586899	-1.4154	0.15695	0.633569	1929.21	-0.216481	0.0613656	-3.52772	0.00041915	0.0287951	1929.21	-0.0614958	0.034263	-1.79482	0.0726828	0.525802	755.722	-0.137108	0.0803258	-1.7069	0.0878405	0.947037	755.722	-0.189383	0.0984197	-1.92424	0.0543243	0.812074	755.722	0.000649432	0.0574614	0.0113021	0.990982	0.999627
MST1L|ENSG00000186715	1	16754910	16770237	transcribed_unprocessed_pseudogene	MST1L	ENSG00000186715	59.9789	-0.121012	0.170946	-0.707895	0.479011	0.998532	NA	NA	NA	NA	NA	NA	86.049	0.126256	0.222425	0.567634	0.570284	0.90439	86.049	0.00862144	0.235925	0.0365432	0.970849	0.996155	86.049	-0.0625864	0.107694	-0.581151	0.561139	0.915599	NA	NA	NA	NA	NA	NA	NA	NA	NA	NA	NA	NA	NA	NA	NA	NA	NA	NA
BX284668.2|ENSG00000228549	1	16870945	16874092	lincRNA	BX284668.2	ENSG00000228549	27.4927	-0.13669	0.262993	-0.519748	0.603239	0.998532	NA	NA	NA	NA	NA	NA	37.1099	0.0294755	0.307936	0.0957196	0.923743	0.98856	37.1099	-0.00888928	0.318847	-0.0278794	0.977758	0.996639	37.1099	-0.0193454	0.147199	-0.131423	0.895441	0.990426	NA	NA	NA	NA	NA	NA	NA	NA	NA	NA	NA	NA	NA	NA	NA	NA	NA	NA
BX284668.5|ENSG00000238142	1	16888538	16889649	lincRNA	BX284668.5	ENSG00000238142	108.627	-0.050668	0.131995	-0.383862	0.701081	0.998532	NA	NA	NA	NA	NA	NA	136.825	-0.0592682	0.170542	-0.347528	0.728195	0.951047	136.825	-0.0129366	0.177826	-0.0727489	0.942006	0.989636	136.825	0.023595	0.0821952	0.287061	0.774066	0.967069	24.4157	-0.341362	0.321982	-1.06019	0.289058	0.999917	24.4157	-0.601969	0.387166	-1.55481	0.119992	0.884074	24.4157	-0.0703474	0.219544	-0.320424	0.748647	0.971583
MFAP2|ENSG00000117122	1	16974502	16980835	protein_coding	MFAP2	ENSG00000117122	872.613	-0.0492703	0.0535265	-0.920484	0.35732	0.998532	70.1192	0.35497	0.202825	1.75013	0.0800955	0.943801	1170.3	-0.0780391	0.0521516	-1.49639	0.134552	0.602404	1170.3	0.0292007	0.0541251	0.539504	0.589539	0.898211	1170.3	0.0542229	0.0258962	2.09386	0.0362727	0.40303	81.1782	0.205602	0.178034	1.15484	0.248155	0.999917	81.1782	0.241873	0.218573	1.1066	0.268468	0.944303	81.1782	-0.0176582	0.11971	-0.147508	0.882731	0.987573
ATP13A2|ENSG00000159363	1	16985958	17011928	protein_coding	ATP13A2	ENSG00000159363	945.807	-0.00376327	0.0565616	-0.066534	0.946953	0.998532	2647.36	0.0981952	0.0447752	2.19307	0.0283021	0.656328	1140.18	-0.109109	0.0646752	-1.68703	0.0915977	0.527685	1140.18	-0.0861028	0.0673361	-1.2787	0.201002	0.676567	1140.18	0.0147728	0.0339948	0.43456	0.663882	0.942401	2681.73	-0.0682444	0.0425688	-1.60316	0.1089	0.963031	2681.73	0.0395902	0.0522018	0.758407	0.448208	0.97602	2681.73	0.0561246	0.0279181	2.01033	0.0443961	0.517089
SDHB|ENSG00000117118	1	17018722	17054170	protein_coding	SDHB	ENSG00000117118	706.135	-0.0134049	0.0591308	-0.226699	0.820658	0.998532	282.289	-0.0627728	0.101445	-0.618789	0.536055	0.999326	1171.97	-0.00819383	0.0559477	-0.146455	0.883562	0.982439	1171.97	0.0835162	0.0581956	1.43509	0.15126	0.613381	1171.97	0.0449773	0.0279105	1.61148	0.107075	0.595003	361.593	-0.038602	0.0860891	-0.448396	0.653868	0.999917	361.593	0.0885735	0.106561	0.831199	0.405861	0.973723	361.593	0.0592961	0.0564604	1.05023	0.293614	0.852348
PADI2|ENSG00000117115	1	17066761	17119435	protein_coding	PADI2	ENSG00000117115	150.501	-0.103573	0.135398	-0.764956	0.444298	0.998532	23.7464	0.1001	0.334308	0.299424	0.764616	0.999326	194.469	-0.128583	0.131093	-0.980848	0.326668	0.79211	194.469	0.057618	0.133571	0.431365	0.666203	0.921279	194.469	0.0932647	0.062573	1.49049	0.136094	0.641135	23.598	0.343088	0.328761	1.04358	0.296679	0.999917	23.598	0.0651964	0.395157	0.164988	0.868953	0.985992	23.598	-0.163441	0.211159	-0.774022	0.438918	0.911896
PADI1|ENSG00000142623	1	17205126	17246005	protein_coding	PADI1	ENSG00000142623	13.9719	-0.119043	0.38254	-0.311192	0.755655	0.998532	NA	NA	NA	NA	NA	NA	NA	NA	NA	NA	NA	NA	NA	NA	NA	NA	NA	NA	NA	NA	NA	NA	NA	NA	NA	NA	NA	NA	NA	NA	NA	NA	NA	NA	NA	NA	NA	NA	NA	NA	NA	NA
PADI3|ENSG00000142619	1	17249098	17284233	protein_coding	PADI3	ENSG00000142619	60.9826	-0.0625862	0.191002	-0.327674	0.743158	0.998532	NA	NA	NA	NA	NA	NA	101.596	0.0217301	0.2037	0.106677	0.915046	0.987374	101.596	0.208442	0.211806	0.984118	0.325057	0.77533	101.596	0.0905117	0.0988489	0.915657	0.359847	0.832331	NA	NA	NA	NA	NA	NA	NA	NA	NA	NA	NA	NA	NA	NA	NA	NA	NA	NA
RCC2|ENSG00000179051	1	17406760	17439724	protein_coding	RCC2	ENSG00000179051	11783	0.0329393	0.0308172	1.06886	0.285132	0.998532	874.623	0.0576787	0.0741311	0.778063	0.436532	0.999326	17545.8	-0.0729121	0.0267876	-2.72186	0.00649149	0.169805	17545.8	-0.0686776	0.0280011	-2.45267	0.01418	0.224359	17545.8	0.00427094	0.017353	0.246122	0.805588	0.976917	1305.14	0.0828169	0.0552592	1.4987	0.133951	0.98862	1305.14	-0.0238831	0.0683198	-0.349579	0.726655	0.985992	1305.14	-0.0584294	0.036487	-1.60138	0.109294	0.702695
ARHGEF10L|ENSG00000074964	1	17539835	17697874	protein_coding	ARHGEF10L	ENSG00000074964	1126.68	-0.0179845	0.0475458	-0.378256	0.705241	0.998532	2665.29	0.0895144	0.0454057	1.97144	0.048674	0.802201	1525.94	-0.0344721	0.0581246	-0.593072	0.553133	0.90163	1525.94	-0.0382126	0.0605073	-0.631537	0.52769	0.873776	1525.94	-0.00076715	0.0291921	-0.0262794	0.979034	0.997946	3144.72	0.0234522	0.0444268	0.527884	0.59758	0.999917	3144.72	-0.0312838	0.0547241	-0.571663	0.56755	0.977906	3144.72	-0.0267423	0.0291585	-0.917136	0.359071	0.876051
IGSF21|ENSG00000117154	1	18107746	18378483	protein_coding	IGSF21	ENSG00000117154	524.533	0.0532349	0.06595	0.8072	0.419551	0.998532	330.282	0.0126167	0.0916911	0.1376	0.890557	0.999326	645.707	0.0216835	0.084712	0.255968	0.797976	0.965655	645.707	-0.0188565	0.0877722	-0.214835	0.829896	0.964799	645.707	-0.0202664	0.0412523	-0.49128	0.623228	0.932091	302.199	0.0177884	0.0976663	0.182134	0.855477	0.999917	302.199	-0.205072	0.120475	-1.70219	0.0887194	0.859433	302.199	-0.0967894	0.0653324	-1.48149	0.138476	0.726377
AL365209.1|ENSG00000280222	1	18109389	18115861	TEC	AL365209.1	ENSG00000280222	180.394	-0.0797171	0.113111	-0.704769	0.480954	0.998532	73.8095	0.0766154	0.199338	0.384349	0.70072	0.999326	266.083	-0.0110096	0.126746	-0.0868641	0.93078	0.989618	266.083	-0.110122	0.131005	-0.840597	0.400574	0.820294	266.083	-0.0485867	0.0613273	-0.792252	0.428214	0.864114	81.5998	0.0994465	0.175045	0.568118	0.569955	0.999917	81.5998	0.217589	0.212099	1.02588	0.304947	0.953199	81.5998	0.034119	0.115594	0.295163	0.767869	0.975754
KLHDC7A|ENSG00000179023	1	18480982	18486126	protein_coding	KLHDC7A	ENSG00000179023	322.587	0.198813	0.083455	2.38228	0.0172056	0.80418	NA	NA	NA	NA	NA	NA	508.514	0.0282559	0.0968968	0.291608	0.770586	0.959277	508.514	-0.00560019	0.100653	-0.0556386	0.95563	0.992083	508.514	-0.0172587	0.0471291	-0.366201	0.714215	0.953558	NA	NA	NA	NA	NA	NA	NA	NA	NA	NA	NA	NA	NA	NA	NA	NA	NA	NA
ALDH4A1|ENSG00000159423	1	18871430	18902781	protein_coding	ALDH4A1	ENSG00000159423	320.18	-0.0273956	0.0848727	-0.322785	0.746858	0.998532	193.153	0.0671501	0.124152	0.540869	0.588598	0.999326	490.941	-0.0420659	0.0869048	-0.484046	0.628353	0.92327	490.941	-0.0786018	0.0904137	-0.869358	0.384652	0.810716	490.941	-0.0166752	0.0427461	-0.390098	0.696464	0.949636	267.129	-0.0671671	0.107635	-0.624029	0.532609	0.999917	267.129	-0.061759	0.132631	-0.465645	0.64147	0.980692	267.129	0.0132151	0.0709953	0.18614	0.852335	0.984917
IFFO2|ENSG00000169991	1	18904281	18956686	protein_coding	IFFO2	ENSG00000169991	297.686	-0.016305	0.0848679	-0.192122	0.847647	0.998532	352.419	0.0363835	0.094604	0.384587	0.700543	0.999326	429.448	-0.095217	0.0944856	-1.00774	0.313579	0.787346	429.448	0.0797095	0.0979654	0.81365	0.415846	0.827888	429.448	0.0876391	0.0458568	1.91115	0.0559858	0.478738	359.495	-0.130348	0.0903109	-1.44333	0.148929	0.996748	359.495	0.104362	0.110876	0.941251	0.346576	0.964988	359.495	0.119383	0.0589526	2.02506	0.0428608	0.512882
AL137127.1|ENSG00000272084	1	19072110	19075511	3prime_overlapping_ncRNA	AL137127.1	ENSG00000272084	31.0363	0.0102334	0.241077	0.0424484	0.966141	0.998532	56.8874	0.0770498	0.222988	0.345533	0.729694	0.999326	43.0992	-0.175848	0.268174	-0.655724	0.512002	0.884393	43.0992	-0.158505	0.283624	-0.558856	0.57626	0.894645	43.0992	0.014839	0.132499	0.111994	0.910828	0.991952	80.9349	-0.131177	0.20575	-0.637554	0.523764	0.999917	80.9349	-0.0594939	0.251967	-0.236118	0.813341	0.985992	80.9349	0.051842	0.134248	0.386166	0.699374	0.966351
UBR4|ENSG00000127481	1	19074506	19210276	protein_coding	UBR4	ENSG00000127481	14993.3	-0.032819	0.0290539	-1.12959	0.258648	0.998532	10678.2	-0.0119208	0.0296617	-0.401892	0.687764	0.999326	21476.2	-0.138608	0.0358	-3.87173	0.000108068	0.0139531	21476.2	-0.130045	0.0374421	-3.47322	0.000514258	0.0326998	21476.2	0.00807227	0.0319932	0.252312	0.8008	0.975951	13808.9	-0.0129199	0.0280224	-0.461056	0.644759	0.999917	13808.9	-0.00378343	0.0345706	-0.10944	0.912853	0.988674	13808.9	0.005958	0.018474	0.322507	0.747068	0.971583
EMC1|ENSG00000127463	1	19215664	19251552	protein_coding	EMC1	ENSG00000127463	1691.11	0.0144945	0.0391634	0.370103	0.711306	0.998532	1877.47	0.00320538	0.0441199	0.0726516	0.942083	0.999326	2673.98	-0.0453135	0.0425724	-1.06439	0.287153	0.770816	2673.98	-0.0641815	0.0444863	-1.44273	0.149098	0.609287	2673.98	-0.00800651	0.0226033	-0.354218	0.723175	0.955601	2429.91	0.0222085	0.0373816	0.594102	0.552444	0.999917	2429.91	0.0429752	0.0459432	0.9354	0.349582	0.964988	2429.91	0.00500409	0.0249705	0.2004	0.841168	0.984107
MRTO4|ENSG00000053372	1	19251539	19260128	protein_coding	MRTO4	ENSG00000053372	748.656	0.0803242	0.0531398	1.51156	0.130645	0.998532	239.677	0.118873	0.107288	1.10798	0.267869	0.999326	1144.49	0.0698211	0.0540691	1.29133	0.196588	0.685011	1144.49	0.0268202	0.0564678	0.474964	0.634812	0.911553	1144.49	-0.0228725	0.0273176	-0.837282	0.402434	0.851304	316.394	0.0281271	0.10394	0.270608	0.786692	0.999917	316.394	-0.0019258	0.12852	-0.0149845	0.988045	0.999072	316.394	-0.0170791	0.0679809	-0.251234	0.801633	0.977263
AKR7L|ENSG00000211454	1	19265982	19274194	polymorphic_pseudogene	AKR7L	ENSG00000211454	19.0204	0.0595234	0.324667	0.183337	0.854534	0.998532	46.2383	0.294426	0.260435	1.13051	0.25826	0.999326	26.1487	0.184526	0.35855	0.514644	0.606802	0.916788	26.1487	0.412512	0.369585	1.11615	0.264358	0.734452	26.1487	0.116597	0.174014	0.670041	0.502831	0.895652	51.6629	0.0261283	0.221148	0.118149	0.90595	0.999917	51.6629	-0.0731555	0.27065	-0.270296	0.786933	0.985992	51.6629	-0.0459665	0.14339	-0.32057	0.748536	0.971583
AKR7A3|ENSG00000162482	1	19282558	19289250	protein_coding	AKR7A3	ENSG00000162482	38.4474	-0.110184	0.223055	-0.493977	0.621322	0.998532	51.814	0.220498	0.238347	0.925114	0.354906	0.999326	52.3115	-0.136991	0.258135	-0.530695	0.59563	0.912786	52.3115	0.0613839	0.264114	0.232415	0.816216	0.961696	52.3115	0.0999761	0.122587	0.815555	0.414755	0.858194	62.7793	-0.0928682	0.230706	-0.40254	0.687287	0.999917	62.7793	-0.161784	0.280796	-0.576163	0.564505	0.977906	62.7793	-0.0135607	0.150026	-0.0903891	0.927978	0.990769
AKR7A2|ENSG00000053371	1	19303965	19312146	protein_coding	AKR7A2	ENSG00000053371	639.121	-0.0284072	0.0602999	-0.471098	0.637571	0.998532	344.184	-0.0360852	0.0965664	-0.373683	0.70864	0.999326	847.742	-0.0381392	0.063476	-0.600844	0.547944	0.89953	847.742	-0.102953	0.0665439	-1.54714	0.121829	0.566417	847.742	-0.030135	0.0322416	-0.934661	0.349963	0.826888	365.289	-0.0572781	0.0997672	-0.574118	0.565888	0.999917	365.289	0.133068	0.12248	1.08645	0.27728	0.94763	365.289	0.0890074	0.0652818	1.36343	0.172746	0.763296
PQLC2|ENSG00000040487	1	19312326	19329300	protein_coding	PQLC2	ENSG00000040487	198.364	0.0598509	0.102294	0.585089	0.558488	0.998532	244.15	0.244639	0.113271	2.15976	0.0307913	0.677364	289.056	-0.077509	0.110962	-0.698519	0.484852	0.872102	289.056	0.0270349	0.114404	0.23631	0.813192	0.961428	289.056	0.052813	0.0531938	0.992842	0.320787	0.814028	307.078	-0.107284	0.0978934	-1.09592	0.273113	0.999917	307.078	0.164638	0.119834	1.37388	0.169478	0.915431	307.078	0.131209	0.0639221	2.05264	0.0401072	0.499038
CAPZB|ENSG00000077549	1	19338776	19485539	protein_coding	CAPZB	ENSG00000077549	4010.09	-0.0112032	0.0402552	-0.278305	0.780778	0.998532	1773.19	-0.0299264	0.050534	-0.592202	0.553715	0.999326	5439.34	-0.0101866	0.0334512	-0.304521	0.760731	0.958377	5439.34	-0.0440495	0.0349484	-1.26042	0.207519	0.68348	5439.34	-0.016213	0.0176619	-0.917967	0.358636	0.831867	2107.28	-0.0134409	0.0441656	-0.30433	0.760877	0.999917	2107.28	-0.00169507	0.0542734	-0.0312321	0.975084	0.997857	2107.28	0.00703084	0.0289203	0.243111	0.807919	0.978361
MINOS1|ENSG00000173436	1	19596977	19629821	protein_coding	MINOS1	ENSG00000173436	66.8727	-0.0300974	0.16732	-0.179879	0.857247	0.998532	256.237	0.105145	0.107589	0.977287	0.328427	0.999326	108.448	-0.0969076	0.165508	-0.585515	0.558201	0.902981	108.448	-0.0611079	0.174516	-0.350157	0.726221	0.941538	108.448	0.0204354	0.0806081	0.253516	0.79987	0.975836	378.465	0.107138	0.080354	1.33332	0.182427	0.999917	378.465	0.075482	0.0981895	0.768738	0.442049	0.97602	378.465	-0.0303411	0.0537971	-0.563992	0.572759	0.947148
NBL1|ENSG00000158747	1	19596979	19658456	protein_coding	NBL1	ENSG00000158747	50.6855	-0.402686	0.184683	-2.18042	0.0292263	0.85869	353.623	-0.0337353	0.0937097	-0.359998	0.718849	0.999326	77.1875	-0.362919	0.204621	-1.77362	0.0761268	0.494094	77.1875	0.237043	0.204783	1.15753	0.247055	0.719858	77.1875	0.300866	0.0972699	3.0931	0.00198078	0.0823166	339.191	-0.0503506	0.0934591	-0.538744	0.590063	0.999917	339.191	0.0383351	0.115342	0.33236	0.739617	0.985992	339.191	0.0452501	0.0609856	0.741979	0.4581	0.917621
AL031727.1|ENSG00000226396	1	19608114	19608568	processed_pseudogene	AL031727.1	ENSG00000226396	39.5507	0.163892	0.225506	0.726772	0.467366	0.998532	25.2384	-0.2909	0.31582	-0.921094	0.357001	0.999326	51.06	-0.131179	0.293419	-0.447072	0.654823	0.929947	51.06	-0.0971225	0.306878	-0.316486	0.751634	0.949277	51.06	0.0210317	0.142609	0.147477	0.882755	0.989597	25.9492	0.265258	0.311869	0.850543	0.395023	0.999917	25.9492	-0.0608237	0.384614	-0.158142	0.874345	0.985992	25.9492	-0.180215	0.201987	-0.892212	0.372279	0.882871
HTR6|ENSG00000158748	1	19665287	19679562	protein_coding	HTR6	ENSG00000158748	17.6428	-0.195603	0.325994	-0.60002	0.548493	0.998532	25.2956	-0.337371	0.328065	-1.02837	0.303777	0.999326	NA	NA	NA	NA	NA	NA	NA	NA	NA	NA	NA	NA	NA	NA	NA	NA	NA	NA	NA	NA	NA	NA	NA	NA	NA	NA	NA	NA	NA	NA	NA	NA	NA	NA	NA	NA
TMCO4|ENSG00000162542	1	19682213	19799945	protein_coding	TMCO4	ENSG00000162542	202.408	0.117339	0.0984092	1.19236	0.233119	0.998532	NA	NA	NA	NA	NA	NA	318.592	0.204175	0.105966	1.9268	0.0540048	0.434143	318.592	0.13979	0.110304	1.26732	0.205039	0.681342	318.592	-0.0380765	0.0541667	-0.702952	0.482086	0.889294	NA	NA	NA	NA	NA	NA	NA	NA	NA	NA	NA	NA	NA	NA	NA	NA	NA	NA
OTUD3|ENSG00000169914	1	19882513	19912945	protein_coding	OTUD3	ENSG00000169914	629.518	-0.0265622	0.0584106	-0.454749	0.64929	0.998532	516.997	0.0932354	0.0731358	1.27483	0.202371	0.999326	1103.93	-0.0307042	0.0556099	-0.552135	0.580856	0.908675	1103.93	-0.0081206	0.0579061	-0.140237	0.888473	0.980403	1103.93	0.0117833	0.0274984	0.428509	0.668281	0.944084	717.475	0.0367501	0.065594	0.560266	0.575298	0.999917	717.475	0.0414122	0.0805547	0.514087	0.607191	0.977906	717.475	-0.00405889	0.0431013	-0.094171	0.924973	0.990241
UBXN10|ENSG00000162543	1	20186085	20196048	protein_coding	UBXN10	ENSG00000162543	23.4545	-0.339778	0.288156	-1.17915	0.23834	0.998532	53.0304	0.184236	0.244861	0.75241	0.451804	0.999326	33.368	-0.000327386	0.299838	-0.00109188	0.999129	0.999643	33.368	0.416259	0.3137	1.32693	0.184532	0.657893	33.368	0.200449	0.14533	1.37927	0.167812	0.685251	75.0771	0.191174	0.206593	0.925368	0.354775	0.999917	75.0771	-0.128444	0.257749	-0.498331	0.61825	0.977906	75.0771	-0.165552	0.134883	-1.22737	0.219682	0.811788
VWA5B1|ENSG00000158816	1	20290919	20354894	protein_coding	VWA5B1	ENSG00000158816	131.282	0.0519782	0.120142	0.43264	0.665277	0.998532	83.8412	0.124949	0.199508	0.626284	0.531129	0.999326	164.559	0.0355254	0.154901	0.229342	0.818603	0.971349	164.559	0.017849	0.160598	0.111141	0.911505	0.984373	164.559	-0.00927648	0.0743685	-0.124737	0.900732	0.991349	75.2071	0.0449185	0.180407	0.248984	0.803373	0.999917	75.2071	0.062283	0.222534	0.279881	0.779569	0.985992	75.2071	0.000330352	0.117159	0.0028197	0.99775	0.999981
CAMK2N1|ENSG00000162545	1	20482391	20486220	protein_coding	CAMK2N1	ENSG00000162545	93.012	0.0519766	0.139221	0.373338	0.708897	0.998532	2015.43	0.0581351	0.0494958	1.17455	0.240176	0.999326	86.6081	0.11142	0.181652	0.613367	0.539634	0.896917	86.6081	-0.0953449	0.191298	-0.49841	0.618195	0.905733	86.6081	-0.103505	0.0873751	-1.18461	0.236173	0.749852	1809.07	-0.0144018	0.0521349	-0.276242	0.782362	0.999917	1809.07	-0.087285	0.064176	-1.36009	0.173802	0.915431	1809.07	-0.028091	0.0350941	-0.800447	0.423452	0.906001
MUL1|ENSG00000090432	1	20499448	20508161	protein_coding	MUL1	ENSG00000090432	355.692	0.0574504	0.0804706	0.713931	0.47527	0.998532	392.273	-0.0650548	0.0830016	-0.783778	0.43317	0.999326	568.844	0.0242808	0.0755352	0.321451	0.747869	0.955613	568.844	0.10487	0.0783357	1.33872	0.180662	0.652094	568.844	0.0384781	0.0371085	1.03691	0.299778	0.797419	460.181	-0.0148294	0.0891374	-0.166365	0.86787	0.999917	460.181	0.00508938	0.10969	0.046398	0.962993	0.996969	460.181	0.0107278	0.0580854	0.184691	0.853472	0.985169
FAM43B|ENSG00000183114	1	20552439	20555010	protein_coding	FAM43B	ENSG00000183114	38.7211	-0.0386455	0.21679	-0.178263	0.858517	0.998532	28.3077	-0.00482152	0.301501	-0.0159917	0.987241	0.999326	24.1445	-0.124826	0.400827	-0.311422	0.75548	0.956859	24.1445	0.449432	0.412515	1.08949	0.275937	0.743829	24.1445	0.286572	0.192081	1.49193	0.135718	0.640983	NA	NA	NA	NA	NA	NA	NA	NA	NA	NA	NA	NA	NA	NA	NA	NA	NA	NA
CDA|ENSG00000158825	1	20588948	20618908	protein_coding	CDA	ENSG00000158825	68.1811	-0.105547	0.17489	-0.603502	0.546175	0.998532	NA	NA	NA	NA	NA	NA	97.8611	-0.0451838	0.179165	-0.252191	0.800893	0.966327	97.8611	0.211648	0.182539	1.15946	0.246267	0.719565	97.8611	0.12777	0.0842716	1.51616	0.129478	0.628947	NA	NA	NA	NA	NA	NA	NA	NA	NA	NA	NA	NA	NA	NA	NA	NA	NA	NA
PINK1|ENSG00000158828	1	20633455	20651511	protein_coding	PINK1	ENSG00000158828	359.452	-0.0862571	0.0759847	-1.13519	0.256295	0.998532	1313.15	0.00674815	0.0541435	0.124635	0.900813	0.999326	547.936	-0.143318	0.0777666	-1.84293	0.0653399	0.466203	547.936	-0.059515	0.0805207	-0.739127	0.45983	0.845492	547.936	0.0437435	0.0392721	1.11386	0.26534	0.77392	1590.61	-0.0315294	0.0474311	-0.664741	0.506216	0.999917	1590.61	0.0759979	0.0581075	1.30789	0.190912	0.9186	1590.61	0.0501934	0.0311123	1.6133	0.10668	0.697797
PINK1-AS|ENSG00000117242	1	20642657	20652193	antisense	PINK1-AS	ENSG00000117242	108.966	0.148311	0.13101	1.13206	0.25761	0.998532	190.206	0.0561354	0.119257	0.470708	0.637849	0.999326	213.354	-0.0124153	0.130036	-0.0954759	0.923937	0.988626	213.354	-0.163065	0.137089	-1.18948	0.234251	0.709978	213.354	-0.0719106	0.0636614	-1.12958	0.258653	0.769545	271.056	-0.0867981	0.106373	-0.815982	0.414511	0.999917	271.056	0.0334818	0.13021	0.257137	0.797073	0.985992	271.056	0.0644038	0.0693072	0.929251	0.352759	0.875033
DDOST|ENSG00000244038	1	20651767	20661544	protein_coding	DDOST	ENSG00000244038	3298.83	0.00230183	0.0315412	0.0729786	0.941823	0.998532	1085.54	0.0810613	0.0563449	1.43866	0.150246	0.999326	4645.04	-0.00365926	0.0340343	-0.107517	0.914379	0.987032	4645.04	0.00114567	0.0354806	0.0322901	0.974241	0.996295	4645.04	0.00243374	0.0174906	0.139146	0.889335	0.989653	1374.9	0.0017344	0.0490301	0.0353741	0.971781	0.999917	1374.9	-0.042113	0.06033	-0.698044	0.485149	0.977906	1374.9	-0.0187097	0.0321402	-0.582127	0.560481	0.944776
KIF17|ENSG00000117245	1	20664014	20718017	protein_coding	KIF17	ENSG00000117245	474.457	-0.167566	0.0686346	-2.44142	0.0146296	0.788203	243.851	0.142929	0.116545	1.22639	0.220053	0.999326	658.057	-0.110942	0.0869066	-1.27656	0.201757	0.689631	658.057	-0.0978902	0.0903056	-1.08399	0.27837	0.745462	658.057	0.00857842	0.0441584	0.194265	0.845968	0.983969	228.085	-0.0924041	0.112673	-0.82011	0.412153	0.999917	228.085	-0.149071	0.139066	-1.07194	0.283747	0.950925	228.085	-0.0076888	0.0754384	-0.101922	0.918819	0.990121
SH2D5|ENSG00000189410	1	20719732	20732837	protein_coding	SH2D5	ENSG00000189410	264.068	-0.0031286	0.0854131	-0.0366291	0.970781	0.998532	204.406	0.0339887	0.124843	0.272251	0.785429	0.999326	308.272	-0.152714	0.105362	-1.44943	0.147218	0.620186	308.272	0.107332	0.107591	0.99759	0.318478	0.773692	308.272	0.130356	0.0505778	2.57733	0.00995664	0.215906	194.249	-0.0317861	0.123731	-0.256897	0.797258	0.999917	194.249	-0.0307584	0.151637	-0.202843	0.839258	0.985992	194.249	0.00531145	0.0806715	0.0658405	0.947505	0.993554
HP1BP3|ENSG00000127483	1	20742661	20787323	protein_coding	HP1BP3	ENSG00000127483	1943.82	-0.0695354	0.0389649	-1.78457	0.0743318	0.982129	2356.66	-0.0608276	0.040511	-1.50151	0.133224	0.999326	3093.98	-0.0474876	0.0343329	-1.38315	0.166618	0.648304	3093.98	-0.13451	0.0360231	-3.73401	0.000188457	0.0161702	3093.98	-0.0406917	0.0211616	-1.9229	0.0544921	0.473769	3649.73	0.0106205	0.0362465	0.293006	0.769517	0.999917	3649.73	0.042715	0.0446141	0.957432	0.338349	0.961011	3649.73	0.0116136	0.0241327	0.481238	0.630347	0.960969
EIF4G3|ENSG00000075151	1	20806292	21176888	protein_coding	EIF4G3	ENSG00000075151	3184.09	0.0470101	0.0336237	1.39812	0.162076	0.998532	3873.08	-0.0333096	0.0350152	-0.951289	0.341458	0.999326	4991.3	-0.000557171	0.0307571	-0.0181152	0.985547	0.997786	4991.3	-0.0584812	0.032169	-1.81794	0.0690736	0.457802	4991.3	-0.0281265	0.0164453	-1.7103	0.0872096	0.560648	5496.18	0.00514756	0.0367664	0.140007	0.888654	0.999917	5496.18	0.00631139	0.0453436	0.13919	0.8893	0.988437	5496.18	-0.000381722	0.0241923	-0.0157787	0.987411	0.999421
MIR1256|ENSG00000221808	1	20988314	20988432	miRNA	MIR1256	ENSG00000221808	NA	NA	NA	NA	NA	NA	15.1509	-0.708736	0.403762	-1.75533	0.0792025	0.940774	NA	NA	NA	NA	NA	NA	NA	NA	NA	NA	NA	NA	NA	NA	NA	NA	NA	NA	24.8251	-0.175253	0.334782	-0.523486	0.600636	0.999917	24.8251	-0.936148	0.39924	-2.34483	0.019036	0.635076	24.8251	-0.300535	0.229115	-1.31172	0.189614	0.780949
RPS15AP6|ENSG00000233072	1	21003550	21003934	processed_pseudogene	RPS15AP6	ENSG00000233072	NA	NA	NA	NA	NA	NA	NA	NA	NA	NA	NA	NA	NA	NA	NA	NA	NA	NA	NA	NA	NA	NA	NA	NA	NA	NA	NA	NA	NA	NA	31.1051	0.648423	0.311901	2.07894	0.0376228	0.856995	31.1051	0.161822	0.380394	0.425405	0.670541	0.980692	31.1051	-0.308342	0.208718	-1.47731	0.139592	0.726924
ECE1|ENSG00000117298	1	21217247	21345504	protein_coding	ECE1	ENSG00000117298	1233.91	-0.032215	0.0491862	-0.654959	0.512494	0.998532	900.761	0.17605	0.0710876	2.47652	0.0132672	0.44686	1657.66	-0.104769	0.054931	-1.90727	0.056485	0.441771	1657.66	-0.0351343	0.0572037	-0.614196	0.539086	0.878273	1657.66	0.0366248	0.0286376	1.2789	0.200931	0.719407	1119.95	0.0542961	0.0621561	0.873544	0.382366	0.999917	1119.95	-0.0363246	0.0765863	-0.474296	0.635289	0.979679	1119.95	-0.0467625	0.0406517	-1.15032	0.250012	0.828155
NBPF2P|ENSG00000227001	1	21424625	21427967	unprocessed_pseudogene	NBPF2P	ENSG00000227001	20.6786	-0.321124	0.288153	-1.11442	0.265098	0.998532	NA	NA	NA	NA	NA	NA	29.1669	0.691546	0.401363	1.72299	0.08489	0.509719	29.1669	0.0779117	0.422404	0.184448	0.853662	0.971726	29.1669	-0.317462	0.194716	-1.63038	0.103021	0.588147	NA	NA	NA	NA	NA	NA	NA	NA	NA	NA	NA	NA	NA	NA	NA	NA	NA	NA
HS6ST1P1|ENSG00000187952	1	21428303	21429536	processed_pseudogene	HS6ST1P1	ENSG00000187952	NA	NA	NA	NA	NA	NA	14.4143	0.475189	0.424238	1.1201	0.262672	0.999326	NA	NA	NA	NA	NA	NA	NA	NA	NA	NA	NA	NA	NA	NA	NA	NA	NA	NA	NA	NA	NA	NA	NA	NA	NA	NA	NA	NA	NA	NA	NA	NA	NA	NA	NA	NA
NBPF3|ENSG00000142794	1	21440128	21485005	protein_coding	NBPF3	ENSG00000142794	220.759	0.0790694	0.0943011	0.838479	0.401762	0.998532	146.934	0.0530768	0.134031	0.396004	0.692102	0.999326	305.006	-0.00143036	0.112747	-0.0126864	0.989878	0.998723	305.006	-0.124358	0.11789	-1.05487	0.291486	0.75552	305.006	-0.0602017	0.0547861	-1.09885	0.271833	0.778758	167.13	0.0341991	0.136318	0.250877	0.801909	0.999917	167.13	0.151971	0.167251	0.908638	0.363541	0.966746	167.13	0.0442038	0.0895499	0.493622	0.621573	0.958968
ALPL|ENSG00000162551	1	21509372	21578412	protein_coding	ALPL	ENSG00000162551	2748.35	-0.0249541	0.0372109	-0.670613	0.502467	0.998532	NA	NA	NA	NA	NA	NA	3249.25	0.0153076	0.0417126	0.366977	0.713636	0.946446	3249.25	0.0787138	0.0434795	1.81037	0.070239	0.462086	3249.25	0.0302901	0.0219942	1.37718	0.168455	0.686102	NA	NA	NA	NA	NA	NA	NA	NA	NA	NA	NA	NA	NA	NA	NA	NA	NA	NA
RAP1GAP|ENSG00000076864	1	21596215	21669363	protein_coding	RAP1GAP	ENSG00000076864	297.795	-0.160562	0.0792875	-2.02506	0.0428613	0.919591	1019.24	-0.00210069	0.060234	-0.0348754	0.972179	0.999326	391.67	-0.03684	0.10866	-0.339039	0.73458	0.952538	391.67	-0.134005	0.113227	-1.18351	0.236609	0.712223	391.67	-0.0466851	0.0537453	-0.868636	0.385046	0.842854	978.506	-0.00988372	0.071312	-0.138598	0.889768	0.999917	978.506	-0.0962666	0.0877221	-1.0974	0.272465	0.946107	978.506	-0.0345421	0.0473884	-0.728915	0.466054	0.921161
USP48|ENSG00000090686	1	21678298	21783606	protein_coding	USP48	ENSG00000090686	1786.99	0.083131	0.0406951	2.04278	0.0410746	0.909807	1087.9	-0.0736422	0.0566524	-1.29989	0.193637	0.999326	3188.35	0.00297254	0.0368475	0.0806716	0.935703	0.989973	3188.35	0.0157115	0.0384399	0.408728	0.682739	0.927687	3188.35	0.0061227	0.0187704	0.326189	0.744281	0.959923	1532.41	0.0169003	0.0428707	0.394215	0.693422	0.999917	1532.41	-0.101889	0.0526158	-1.93647	0.0528105	0.80341	1532.41	-0.052565	0.0287565	-1.82794	0.0675592	0.608751
LDLRAD2|ENSG00000187942	1	21812265	21825221	protein_coding	LDLRAD2	ENSG00000187942	18.4536	0.759663	0.348842	2.17767	0.0294307	0.85869	NA	NA	NA	NA	NA	NA	30.6763	0.0208506	0.301347	0.0691913	0.944837	0.99065	30.6763	0.156535	0.314332	0.497994	0.618489	0.905738	30.6763	0.0648565	0.145514	0.445705	0.65581	0.939897	NA	NA	NA	NA	NA	NA	NA	NA	NA	NA	NA	NA	NA	NA	NA	NA	NA	NA
HSPG2|ENSG00000142798	1	21822245	21937297	protein_coding	HSPG2	ENSG00000142798	8068.34	-0.0681686	0.0313655	-2.17336	0.0297532	0.85869	351.622	1.18764	0.330253	3.59615	0.000322965	0.0537679	10047.9	-0.135442	0.0433989	-3.12087	0.00180319	0.0851933	10047.9	-0.155825	0.0453756	-3.43411	0.000594497	0.0343185	10047.9	-0.0052395	0.0375058	-0.139699	0.888898	0.989653	93.8319	0.22214	0.198771	1.11757	0.263752	0.999917	93.8319	-0.616248	0.244973	-2.51557	0.011884	0.565604	93.8319	-0.388251	0.132887	-2.92167	0.00348165	0.199401
LINC00339|ENSG00000218510	1	22024558	22031223	transcribed_processed_pseudogene	LINC00339	ENSG00000218510	345.889	-0.0386369	0.0760931	-0.507758	0.611623	0.998532	116.685	-0.143601	0.18038	-0.796103	0.425972	0.999326	567.246	0.00376986	0.0716955	0.0525816	0.958065	0.992879	567.246	-0.0439502	0.0746327	-0.588887	0.555937	0.885518	567.246	-0.0233311	0.0348504	-0.669465	0.503199	0.895661	158.011	0.029566	0.149001	0.198428	0.84271	0.999917	158.011	0.190968	0.182102	1.04869	0.294322	0.952116	158.011	0.063021	0.097885	0.643826	0.519688	0.937257
CDC42|ENSG00000070831	1	22052627	22092946	protein_coding	CDC42	ENSG00000070831	2697.68	0.0264223	0.0358923	0.736153	0.461638	0.998532	3213.96	-0.051231	0.0414913	-1.23474	0.216928	0.999326	4902.51	0.0299963	0.033006	0.908812	0.363449	0.815863	4902.51	0.0654213	0.0344852	1.89708	0.0578168	0.425921	4902.51	0.0164038	0.0181564	0.903474	0.366274	0.836619	4472.91	0.0428632	0.0386159	1.10999	0.267004	0.999917	4472.91	-0.029833	0.0477169	-0.625207	0.531835	0.977906	4472.91	-0.0374437	0.0254215	-1.47291	0.140774	0.728096
CDC42-IT1|ENSG00000230068	1	22059197	22064199	sense_intronic	CDC42-IT1	ENSG00000230068	NA	NA	NA	NA	NA	NA	46.2351	-0.0190082	0.246928	-0.0769785	0.938641	0.999326	25.5022	0.198033	0.353502	0.560205	0.57534	0.905967	25.5022	0.279518	0.375503	0.744383	0.456645	0.844486	25.5022	0.0383057	0.172729	0.221768	0.824495	0.97952	66.8378	-0.0359106	0.193261	-0.185814	0.852591	0.999917	66.8378	0.147617	0.238339	0.619355	0.535682	0.977906	66.8378	0.08217	0.126298	0.650606	0.515301	0.935379
AL031281.2|ENSG00000271840	1	22100613	22101360	lincRNA	AL031281.2	ENSG00000271840	14.4543	0.326572	0.34915	0.935334	0.349616	0.998532	28.2813	-0.401136	0.33346	-1.20295	0.228994	0.999326	25.0457	-0.116505	0.369111	-0.315637	0.752278	0.956438	25.0457	0.0542305	0.378615	0.143234	0.886105	0.979997	25.0457	0.0857553	0.174312	0.491965	0.622744	0.932091	38.3012	-0.175733	0.257057	-0.683632	0.494208	0.999917	38.3012	0.0810351	0.31315	0.258774	0.79581	0.985992	38.3012	0.135899	0.166982	0.813852	0.41573	0.903987
WNT4|ENSG00000162552	1	22117305	22143969	protein_coding	WNT4	ENSG00000162552	NA	NA	NA	NA	NA	NA	172.493	0.195944	0.122472	1.59991	0.109618	0.999326	NA	NA	NA	NA	NA	NA	NA	NA	NA	NA	NA	NA	NA	NA	NA	NA	NA	NA	163.443	0.114975	0.135596	0.847926	0.396479	0.999917	163.443	0.18334	0.167623	1.09377	0.274057	0.946974	163.443	0.010529	0.0905947	0.116221	0.907477	0.988453
ZBTB40|ENSG00000184677	1	22451851	22531157	protein_coding	ZBTB40	ENSG00000184677	698.198	0.0315907	0.0582257	0.542555	0.587436	0.998532	690.074	0.0524942	0.0712222	0.737048	0.461093	0.999326	1053.63	-0.0932562	0.0635997	-1.4663	0.142567	0.613113	1053.63	-0.153715	0.0664545	-2.31308	0.0207181	0.272069	1053.63	-0.0260199	0.0347343	-0.749113	0.453789	0.877139	1042.12	-0.0305414	0.0504302	-0.605617	0.544769	0.999917	1042.12	0.0398492	0.0617825	0.644991	0.518933	0.977906	1042.12	0.0343379	0.0328675	1.04474	0.296144	0.852348
EPHA8|ENSG00000070886	1	22563564	22603594	protein_coding	EPHA8	ENSG00000070886	110.758	0.0370903	0.122634	0.302448	0.762311	0.998532	2101.87	0.268753	0.0521491	5.15356	2.55594e-07	0.000263645	123.134	0.122229	0.15973	0.765221	0.44414	0.854901	123.134	0.082061	0.16559	0.495567	0.6202	0.906418	123.134	-0.0214364	0.0774555	-0.276758	0.781966	0.970326	1323.44	0.0730628	0.139862	0.522391	0.601398	0.999917	1323.44	-0.198556	0.172945	-1.14809	0.250933	0.939758	1323.44	-0.126443	0.0907675	-1.39304	0.163607	0.751944
EPHB2|ENSG00000133216	1	22710839	22921500	protein_coding	EPHB2	ENSG00000133216	331.838	-0.0385027	0.0795193	-0.484193	0.628249	0.998532	3363.46	0.0540603	0.0492007	1.09877	0.271868	0.999326	510.294	-0.15798	0.0827192	-1.90984	0.0561539	0.441761	510.294	0.156388	0.0846716	1.847	0.0647478	0.445352	510.294	0.157185	0.0398837	3.94109	8.11108e-05	0.00802285	4594.74	0.0346491	0.0389983	0.888476	0.374285	0.999917	4594.74	0.0254838	0.0480915	0.529904	0.596179	0.977906	4594.74	-0.0095209	0.0260865	-0.364975	0.71513	0.967984
KDM1A|ENSG00000004487	1	23019443	23083689	protein_coding	KDM1A	ENSG00000004487	6193.63	-0.0433647	0.0265262	-1.63479	0.102093	0.998532	3212.46	-0.0521754	0.0357805	-1.45821	0.144783	0.999326	9302.14	-0.00696084	0.0277663	-0.250694	0.80205	0.966669	9302.14	0.00224927	0.0289842	0.0776034	0.938144	0.9892	9302.14	0.00467076	0.0146044	0.319818	0.749106	0.960241	4208.24	0.020403	0.0337497	0.604537	0.545487	0.999917	4208.24	-0.019602	0.0415979	-0.471224	0.637481	0.979988	4208.24	-0.0200631	0.0221074	-0.90753	0.364127	0.879331
LUZP1|ENSG00000169641	1	23084023	23177808	protein_coding	LUZP1	ENSG00000169641	1720.43	0.0272788	0.0394688	0.691149	0.489472	0.998532	507.532	-0.0165955	0.0749704	-0.221361	0.824811	0.999326	2974.51	-0.096904	0.0374589	-2.58694	0.00968325	0.202506	2974.51	0.00484225	0.038757	0.124939	0.900572	0.982981	2974.51	0.0519721	0.0198247	2.62158	0.0087522	0.201682	602.856	-0.0344847	0.0731338	-0.471529	0.637263	0.999917	602.856	-0.0849333	0.0901072	-0.94258	0.345896	0.964988	602.856	-0.0153917	0.0486356	-0.316471	0.751645	0.972545
HTR1D|ENSG00000179546	1	23191895	23194729	protein_coding	HTR1D	ENSG00000179546	18.9767	0.036068	0.340796	0.105835	0.915714	0.998532	NA	NA	NA	NA	NA	NA	NA	NA	NA	NA	NA	NA	NA	NA	NA	NA	NA	NA	NA	NA	NA	NA	NA	NA	NA	NA	NA	NA	NA	NA	NA	NA	NA	NA	NA	NA	NA	NA	NA	NA	NA	NA
LINC01355|ENSG00000261326	1	23281309	23286752	lincRNA	LINC01355	ENSG00000261326	308.267	0.0229208	0.0847653	0.270403	0.78685	0.998532	183.313	-0.103027	0.130644	-0.788606	0.430342	0.999326	518.591	0.0835591	0.0832491	1.00372	0.315512	0.787856	518.591	-0.0493808	0.0874185	-0.564878	0.572157	0.892178	518.591	-0.0668922	0.0407356	-1.64211	0.100568	0.584829	251.297	-0.0565758	0.124706	-0.453672	0.650065	0.999917	251.297	0.241742	0.153961	1.57016	0.116378	0.883258	251.297	0.134198	0.0826655	1.62339	0.104507	0.692836
HNRNPR|ENSG00000125944	1	23303771	23344336	protein_coding	HNRNPR	ENSG00000125944	3721.38	0.0204556	0.0356743	0.573399	0.566375	0.998532	2085.79	0.0451368	0.0412311	1.09473	0.273636	0.999326	6511.75	0.0432593	0.0277796	1.55723	0.119415	0.578736	6511.75	0.0586479	0.0290514	2.01877	0.0435115	0.377412	6511.75	0.00610768	0.01618	0.377483	0.705815	0.952434	2937.66	-0.00790543	0.0425021	-0.186001	0.852444	0.999917	2937.66	0.0605608	0.0523143	1.15763	0.247013	0.937097	2937.66	0.0299089	0.0281747	1.06155	0.288439	0.847474
ZNF436|ENSG00000125945	1	23359448	23369442	protein_coding	ZNF436	ENSG00000125945	60.4072	-0.202152	0.170748	-1.18392	0.236443	0.998532	715.265	-0.102417	0.0660984	-1.54946	0.12127	0.999326	93.7971	-0.298425	0.196683	-1.51729	0.129192	0.596568	93.7971	0.136308	0.199024	0.684885	0.493417	0.859933	93.7971	0.217256	0.0933178	2.32814	0.0199049	0.302491	937.809	0.0341995	0.0640781	0.533716	0.593538	0.999917	937.809	0.0939073	0.0789687	1.18917	0.234372	0.934935	937.809	0.0192181	0.0430047	0.446884	0.654959	0.964345
ZNF436-AS1|ENSG00000249087	1	23368997	23371839	antisense	ZNF436-AS1	ENSG00000249087	31.9506	0.177396	0.24938	0.711348	0.476868	0.998532	79.2071	-0.13434	0.185976	-0.722351	0.470079	0.999326	38.5377	0.0986277	0.290091	0.33999	0.733864	0.952353	38.5377	-0.151908	0.308128	-0.493005	0.622009	0.907019	38.5377	-0.123439	0.142203	-0.868047	0.385369	0.842854	72.4112	-0.142715	0.215107	-0.663462	0.507035	0.999917	72.4112	0.0353012	0.260736	0.135391	0.892303	0.988437	72.4112	0.0974953	0.139292	0.699933	0.483969	0.926055
TCEA3|ENSG00000204219	1	23381061	23424740	protein_coding	TCEA3	ENSG00000204219	NA	NA	NA	NA	NA	NA	14.6284	0.0634235	0.404755	0.156696	0.875484	0.999326	NA	NA	NA	NA	NA	NA	NA	NA	NA	NA	NA	NA	NA	NA	NA	NA	NA	NA	NA	NA	NA	NA	NA	NA	NA	NA	NA	NA	NA	NA	NA	NA	NA	NA	NA	NA
ASAP3|ENSG00000088280	1	23428563	23484568	protein_coding	ASAP3	ENSG00000088280	1395.12	-0.0837693	0.047915	-1.74829	0.0804138	0.994589	443.853	-0.00898384	0.0859658	-0.104505	0.916769	0.999326	2260.66	-0.0875824	0.0457467	-1.91451	0.0555554	0.438891	2260.66	0.0261145	0.0474381	0.550496	0.581979	0.895767	2260.66	0.057691	0.0231861	2.48817	0.0128402	0.24293	461.06	-0.0512024	0.0847164	-0.604398	0.545579	0.999917	461.06	-0.0173317	0.104101	-0.166488	0.867773	0.985992	461.06	0.0223814	0.0553828	0.404122	0.686123	0.964895
E2F2|ENSG00000007968	1	23506430	23531220	protein_coding	E2F2	ENSG00000007968	198.314	-0.018323	0.128596	-0.142485	0.886697	0.998532	NA	NA	NA	NA	NA	NA	309.288	-0.229565	0.101433	-2.26321	0.0236225	0.311046	309.288	-0.0719058	0.104282	-0.689533	0.490488	0.858455	309.288	0.0816408	0.0515901	1.58249	0.113538	0.603952	NA	NA	NA	NA	NA	NA	NA	NA	NA	NA	NA	NA	NA	NA	NA	NA	NA	NA
ID3|ENSG00000117318	1	23557918	23559794	protein_coding	ID3	ENSG00000117318	1161.32	-0.154414	0.0453386	-3.40581	0.000659689	0.214527	20.2323	0.882464	0.382272	2.30847	0.020973	0.565585	1533.4	-0.0740361	0.061573	-1.20241	0.229204	0.718758	1533.4	0.0886679	0.0640245	1.3849	0.166082	0.633792	1533.4	0.0811698	0.0305734	2.65492	0.00793283	0.189997	NA	NA	NA	NA	NA	NA	NA	NA	NA	NA	NA	NA	NA	NA	NA	NA	NA	NA
RPL11|ENSG00000142676	1	23691742	23696835	protein_coding	RPL11	ENSG00000142676	6116.03	-0.073252	0.0428815	-1.70824	0.087591	0.998532	1025.71	0.034934	0.0736497	0.474326	0.635267	0.999326	8492.9	0.0317234	0.0757545	0.418766	0.675387	0.936458	8492.9	0.135594	0.0792842	1.71023	0.087223	0.502351	8492.9	0.0499167	0.0378987	1.31711	0.187802	0.705751	1330.59	0.0101226	0.0625973	0.161711	0.871534	0.999917	1330.59	-0.0853727	0.0771467	-1.10663	0.268455	0.944303	1330.59	-0.0417002	0.041438	-1.00633	0.314258	0.85981
ELOA|ENSG00000011007	1	23743155	23762059	protein_coding	ELOA	ENSG00000011007	1413.09	0.0293761	0.0442777	0.663451	0.507042	0.998532	909.232	0.00909018	0.0635296	0.143086	0.886223	0.999326	1970.08	-0.0259869	0.043468	-0.59784	0.549947	0.900426	1970.08	-0.109885	0.0454215	-2.41922	0.0155539	0.23364	1970.08	-0.0399635	0.0234636	-1.70321	0.0885289	0.56229	1286.97	0.0367466	0.0515768	0.712463	0.476178	0.999917	1286.97	-0.027298	0.0635004	-0.429887	0.667278	0.980692	1286.97	-0.0327585	0.0336775	-0.972712	0.330696	0.866899
ELOA-AS1|ENSG00000236810	1	23760382	23778287	antisense	ELOA-AS1	ENSG00000236810	85.7168	-0.00462705	0.142481	-0.0324749	0.974093	0.998532	53.7915	-0.368769	0.231979	-1.58966	0.111911	0.999326	133.405	-0.076881	0.163385	-0.47055	0.637962	0.926467	133.405	-0.0658852	0.170797	-0.385752	0.69968	0.932503	133.405	0.00708283	0.0788768	0.0897962	0.928449	0.993759	69.6714	0.104146	0.193635	0.537845	0.590684	0.999917	69.6714	0.0758029	0.24043	0.31528	0.752549	0.985992	69.6714	-0.0300967	0.126968	-0.237043	0.812624	0.979115
PITHD1|ENSG00000057757	1	23778405	23788232	protein_coding	PITHD1	ENSG00000057757	704.692	0.0411132	0.0529304	0.776742	0.437311	0.998532	888.724	0.0317407	0.0633449	0.501077	0.616317	0.999326	997.321	0.0147868	0.0589373	0.250891	0.801899	0.966669	997.321	-0.0780401	0.0613974	-1.27106	0.203706	0.679984	997.321	-0.0456547	0.029203	-1.56335	0.11797	0.609263	1055.48	0.0141701	0.0610162	0.232235	0.816355	0.999917	1055.48	0.024929	0.0751188	0.331861	0.739994	0.985992	1055.48	0.00221508	0.0399562	0.0554377	0.95579	0.994638
LYPLA2|ENSG00000011009	1	23790970	23795539	protein_coding	LYPLA2	ENSG00000011009	1665.67	0.0373676	0.0447077	0.835821	0.403256	0.998532	1092.83	-0.0145064	0.0563325	-0.257513	0.796782	0.999326	2333.19	-0.00821163	0.0424039	-0.193652	0.846448	0.975874	2333.19	0.0213317	0.0440602	0.484148	0.628281	0.908873	2333.19	0.0146129	0.0212885	0.686422	0.492447	0.893959	1389	-0.00370892	0.052567	-0.070556	0.943751	0.999917	1389	0.122867	0.0645343	1.90391	0.0569221	0.817871	1389	0.0536197	0.0356286	1.50496	0.132334	0.724369
GALE|ENSG00000117308	1	23795599	23800804	protein_coding	GALE	ENSG00000117308	193.036	-0.0454064	0.105483	-0.430463	0.666859	0.998532	282.449	0.131937	0.1036	1.27352	0.202832	0.999326	293.598	0.0644358	0.111569	0.577544	0.563572	0.903595	293.598	0.0406949	0.115904	0.351109	0.725506	0.94126	293.598	-0.0135843	0.0538638	-0.252197	0.800889	0.975951	336.234	0.000306435	0.0857754	0.00357252	0.99715	0.999917	336.234	0.027068	0.105442	0.25671	0.797403	0.985992	336.234	0.0109711	0.0559661	0.196032	0.844585	0.984359
HMGCL|ENSG00000117305	1	23801885	23838620	protein_coding	HMGCL	ENSG00000117305	360.74	-0.0880442	0.0847257	-1.03917	0.298727	0.998532	200.733	0.0357507	0.123894	0.288558	0.77292	0.999326	503.933	0.0334999	0.0901346	0.371665	0.710142	0.944947	503.933	-0.00287627	0.094599	-0.0304049	0.975744	0.996639	503.933	-0.0185094	0.0439633	-0.421019	0.673741	0.945891	224.87	-0.0240281	0.104633	-0.229642	0.81837	0.999917	224.87	-0.0649009	0.128135	-0.506506	0.612501	0.977906	224.87	-0.0134139	0.0683334	-0.196301	0.844374	0.984359
FUCA1|ENSG00000179163	1	23845077	23868294	protein_coding	FUCA1	ENSG00000179163	106.24	0.121254	0.129541	0.936027	0.349259	0.998532	252.659	-0.0374771	0.106881	-0.350643	0.725857	0.999326	137.755	0.245735	0.16317	1.50601	0.132065	0.598419	137.755	0.196219	0.171521	1.14399	0.252627	0.723857	137.755	-0.0295547	0.0821415	-0.359803	0.718995	0.954269	301.108	-0.0855169	0.0919607	-0.929928	0.352408	0.999917	301.108	-0.117664	0.1128	-1.04312	0.296893	0.95246	301.108	0.000283271	0.0615973	0.00459875	0.996331	0.999981
PNRC2|ENSG00000189266	1	23959109	23963462	protein_coding	PNRC2	ENSG00000189266	1579.91	0.0668377	0.0414431	1.61276	0.106797	0.998532	559.811	-0.0162834	0.0717827	-0.226842	0.820546	0.999326	2831.31	0.0874605	0.0393469	2.2228	0.026229	0.326204	2831.31	0.0715663	0.0410726	1.74243	0.0814324	0.489389	2831.31	-0.0101893	0.0222738	-0.457459	0.647341	0.937662	753.934	0.0710253	0.0688174	1.03208	0.302033	0.999917	753.934	0.0540236	0.085129	0.634609	0.525683	0.977906	753.934	-0.0192382	0.0459747	-0.418451	0.675617	0.964746
SRSF10|ENSG00000188529	1	23964804	23980927	protein_coding	SRSF10	ENSG00000188529	1991.73	0.0582769	0.0445352	1.30856	0.190684	0.998532	1074.62	0.0122059	0.0600798	0.203161	0.839009	0.999326	4165.78	0.0304742	0.0414364	0.735444	0.462069	0.86288	4165.78	0.0446402	0.0432513	1.03211	0.30202	0.76263	4165.78	0.00590856	0.0216477	0.272942	0.784898	0.971019	1513.66	-0.00159423	0.042158	-0.0378157	0.969835	0.999917	1513.66	-0.0843665	0.0515676	-1.63604	0.101832	0.86116	1513.66	-0.0345578	0.0281789	-1.22637	0.220059	0.811788
IFNLR1|ENSG00000185436	1	24154157	24187959	protein_coding	IFNLR1	ENSG00000185436	185.94	0.0166597	0.105772	0.157507	0.874846	0.998532	85.5103	-0.219558	0.170449	-1.28811	0.197706	0.999326	320.485	0.0874506	0.10684	0.81852	0.413061	0.839876	320.485	0.0437075	0.111521	0.39192	0.695117	0.931464	320.485	-0.0232833	0.0519605	-0.448096	0.654084	0.939388	94.0032	0.128895	0.170376	0.756532	0.44933	0.999917	94.0032	-0.313688	0.210113	-1.49295	0.135451	0.90467	94.0032	-0.205971	0.1117	-1.84396	0.0651895	0.603068
STPG1|ENSG00000001460	1	24356999	24416934	protein_coding	STPG1	ENSG00000001460	204.543	-0.0780519	0.0944573	-0.82632	0.408623	0.998532	129.756	0.15234	0.148553	1.0255	0.305129	0.999326	349.796	-0.0512775	0.0949454	-0.540074	0.589146	0.911377	349.796	-0.0849195	0.099435	-0.854021	0.393094	0.815496	349.796	-0.0151071	0.0466942	-0.323532	0.746292	0.960053	160.603	0.270323	0.125271	2.1579	0.0309356	0.816887	160.603	0.118611	0.153374	0.773347	0.439317	0.97602	160.603	-0.105931	0.0854815	-1.23923	0.21526	0.807981
NIPAL3|ENSG00000001461	1	24415794	24472976	protein_coding	NIPAL3	ENSG00000001461	314.718	-0.0384294	0.0834451	-0.460536	0.645132	0.998532	757.818	0.0916386	0.0733686	1.24902	0.211659	0.999326	457.159	-0.00377586	0.0863778	-0.0437133	0.965133	0.994953	457.159	0.0040107	0.0901547	0.0444868	0.964516	0.994827	457.159	0.00391102	0.0418283	0.0935018	0.925505	0.993565	809.268	-0.0981531	0.0584665	-1.67879	0.0931927	0.955002	809.268	-0.132239	0.0718686	-1.84001	0.0657672	0.82879	809.268	0.0014183	0.0421375	0.0336588	0.973149	0.997012
RCAN3|ENSG00000117602	1	24502351	24541040	protein_coding	RCAN3	ENSG00000117602	478.806	-0.00377845	0.0766087	-0.0493214	0.960663	0.998532	1439.27	0.00383414	0.0496256	0.0772614	0.938416	0.999326	814.424	0.100504	0.0681157	1.47549	0.14008	0.610968	814.424	0.0514145	0.0712019	0.722095	0.470236	0.849287	814.424	-0.0268567	0.0344985	-0.77849	0.43628	0.86791	1915.92	-0.0552845	0.0402661	-1.37298	0.169759	0.999917	1915.92	0.00224501	0.0494673	0.0453838	0.963801	0.996969	1915.92	0.0330376	0.0266216	1.24101	0.214603	0.80735
SRRM1|ENSG00000133226	1	24631716	24673267	protein_coding	SRRM1	ENSG00000133226	4589.08	0.0155559	0.0302949	0.513483	0.607614	0.998532	1274.34	-0.012614	0.0520441	-0.242371	0.808493	0.999326	7257.49	-0.0144338	0.0320194	-0.450784	0.652145	0.929451	7257.49	-0.089982	0.0334904	-2.6868	0.00721394	0.154891	7257.49	-0.0362966	0.0181261	-2.00245	0.0452359	0.443547	1650.23	-0.0273681	0.0433594	-0.631191	0.527916	0.999917	1650.23	-0.0539426	0.0530558	-1.01671	0.309289	0.95557	1650.23	-0.0067639	0.0289392	-0.233728	0.815196	0.980019
CLIC4|ENSG00000169504	1	24745357	24844324	protein_coding	CLIC4	ENSG00000169504	5101.25	0.0485034	0.0306665	1.58164	0.113731	0.998532	945.069	0.122189	0.0650412	1.87865	0.0602926	0.864526	10351.1	0.0825868	0.0363249	2.27356	0.0229924	0.308081	10351.1	0.130278	0.0379826	3.42995	0.000603683	0.0343795	10351.1	0.0202369	0.0230611	0.877535	0.380196	0.840963	1345.13	0.0684498	0.0654486	1.04586	0.295627	0.999917	1345.13	-0.0107519	0.0807794	-0.133102	0.894113	0.988437	1345.13	-0.044446	0.0431696	-1.02957	0.303213	0.85373
SYF2|ENSG00000117614	1	25222679	25232502	protein_coding	SYF2	ENSG00000117614	291.57	-0.146234	0.0786128	-1.86018	0.0628601	0.963118	122.109	0.0764573	0.14596	0.523825	0.6004	0.999326	466.394	0.175213	0.0834364	2.09996	0.035732	0.368384	466.394	0.177639	0.0868886	2.04445	0.0409091	0.369297	466.394	-0.00348696	0.044809	-0.0778184	0.937973	0.994973	179.079	0.223315	0.133321	1.67502	0.093931	0.955002	179.079	-0.130136	0.164883	-0.789259	0.429961	0.97602	179.079	-0.183856	0.0871101	-2.11062	0.0348048	0.481865
AL031432.4|ENSG00000284602	1	25232586	25234775	bidirectional_promoter_lncRNA	AL031432.4	ENSG00000284602	52.1073	0.0744982	0.18248	0.408253	0.683088	0.998532	34.4074	0.141615	0.286184	0.494839	0.620714	0.999326	53.635	0.257069	0.281533	0.913104	0.361188	0.814521	53.635	0.538195	0.294743	1.82598	0.0678534	0.453466	53.635	0.126719	0.139924	0.905624	0.365135	0.835835	29.8555	-0.352932	0.355562	-0.992606	0.320902	0.999917	29.8555	0.0289921	0.430261	0.0673826	0.946277	0.995842	29.8555	0.215382	0.231589	0.930016	0.352363	0.875033
RSRP1|ENSG00000117616	1	25242237	25338213	protein_coding	RSRP1	ENSG00000117616	762.578	-0.0212719	0.0522601	-0.40704	0.683979	0.998532	751.237	-0.139089	0.0690886	-2.0132	0.0440934	0.772524	1188.25	0.087385	0.0562988	1.55216	0.120623	0.580376	1188.25	-0.0416102	0.0589113	-0.706318	0.47999	0.854321	1188.25	-0.0651921	0.0279962	-2.3286	0.0198801	0.302491	988.042	-0.0915133	0.0593364	-1.54228	0.123006	0.983072	988.042	0.0727999	0.0725177	1.00389	0.315431	0.956038	988.042	0.0836509	0.0386097	2.16658	0.0302672	0.456712
AL031432.2|ENSG00000261349	1	25266102	25267136	unprocessed_pseudogene	AL031432.2	ENSG00000261349	14.8781	-0.29139	0.343661	-0.8479	0.396494	0.998532	18.0398	0.0531762	0.438683	0.121218	0.903518	0.999326	NA	NA	NA	NA	NA	NA	NA	NA	NA	NA	NA	NA	NA	NA	NA	NA	NA	NA	NA	NA	NA	NA	NA	NA	NA	NA	NA	NA	NA	NA	NA	NA	NA	NA	NA	NA
TMEM50A|ENSG00000183726	1	25337917	25362361	protein_coding	TMEM50A	ENSG00000183726	799.668	0.0425077	0.0541967	0.784324	0.43285	0.998532	921.23	-0.0309344	0.0574543	-0.538417	0.590289	0.999326	1293.94	0.00279518	0.0599323	0.046639	0.962801	0.994304	1293.94	0.0688199	0.0626494	1.09849	0.27199	0.739372	1293.94	0.031923	0.0299518	1.06581	0.286509	0.789348	1261.25	-0.0713602	0.0542106	-1.31635	0.188056	0.999917	1261.25	0.0321684	0.0665762	0.483181	0.628967	0.978357	1261.25	0.0550762	0.0355635	1.54867	0.12146	0.715934
RHCE|ENSG00000188672	1	25362249	25430192	protein_coding	RHCE	ENSG00000188672	NA	NA	NA	NA	NA	NA	18.96	0.523238	0.374675	1.39651	0.16256	0.999326	NA	NA	NA	NA	NA	NA	NA	NA	NA	NA	NA	NA	NA	NA	NA	NA	NA	NA	NA	NA	NA	NA	NA	NA	NA	NA	NA	NA	NA	NA	NA	NA	NA	NA	NA	NA
MACO1|ENSG00000204178	1	25430858	25500209	protein_coding	MACO1	ENSG00000204178	234.557	0.0936114	0.0916579	1.02131	0.307106	0.998532	1287.25	-0.00679662	0.0555321	-0.122391	0.90259	0.999326	376.725	-0.0396254	0.0901451	-0.439574	0.660246	0.931497	376.725	-0.0635381	0.093359	-0.680578	0.496138	0.860748	376.725	-0.0108252	0.0439473	-0.246323	0.805432	0.976917	1872.02	0.0156571	0.042626	0.367313	0.713385	0.999917	1872.02	0.0438276	0.0524503	0.835604	0.403378	0.973723	1872.02	0.0091767	0.0282352	0.325009	0.745174	0.971583
LDLRAP1|ENSG00000157978	1	25543580	25568886	protein_coding	LDLRAP1	ENSG00000157978	347.006	-0.0851452	0.0773962	-1.10012	0.27128	0.998532	NA	NA	NA	NA	NA	NA	486.639	-0.166574	0.0859155	-1.93881	0.0525243	0.429373	486.639	-0.0753592	0.0895546	-0.841489	0.400074	0.820143	486.639	0.0488658	0.043996	1.11069	0.266703	0.774669	NA	NA	NA	NA	NA	NA	NA	NA	NA	NA	NA	NA	NA	NA	NA	NA	NA	NA
MAN1C1|ENSG00000117643	1	25617468	25786207	protein_coding	MAN1C1	ENSG00000117643	212.414	-0.0478363	0.0940526	-0.508612	0.611024	0.998532	203.222	-0.0523253	0.11854	-0.441416	0.658912	0.999326	270.329	-0.229965	0.115526	-1.9906	0.046525	0.408085	270.329	-0.124548	0.119275	-1.04421	0.296389	0.75727	270.329	0.0556253	0.0595605	0.933929	0.350341	0.826967	237.79	-0.154288	0.111552	-1.3831	0.166634	0.999917	237.79	-0.0451554	0.136132	-0.331704	0.740113	0.985992	237.79	0.0699137	0.0741936	0.942315	0.346031	0.871934
SELENON|ENSG00000162430	1	25800176	25818224	protein_coding	SELENON	ENSG00000162430	2265.74	-0.0953808	0.0409675	-2.3282	0.0199012	0.829606	1261.93	0.0311166	0.0553125	0.562561	0.573734	0.999326	2869.26	-0.133486	0.0464835	-2.87169	0.0040828	0.137289	2869.26	-0.0342798	0.0483343	-0.709222	0.478187	0.85312	2869.26	0.0518033	0.0256368	2.02066	0.0433147	0.434529	1576.69	-0.0650888	0.0492846	-1.32067	0.186611	0.999917	1576.69	0.0881042	0.0603535	1.4598	0.144344	0.910407	1576.69	0.074645	0.0322269	2.31623	0.0205457	0.41099
MTFR1L|ENSG00000117640	1	25818640	25832942	protein_coding	MTFR1L	ENSG00000117640	215.307	0.00627883	0.103702	0.0605469	0.95172	0.998532	667.022	-0.0410559	0.0673008	-0.610036	0.541838	0.999326	366.308	-0.0114293	0.101754	-0.112323	0.910567	0.986202	366.308	-0.0564343	0.105845	-0.533178	0.59391	0.900364	366.308	-0.0214976	0.0491438	-0.437443	0.66179	0.941185	869.424	-0.113285	0.0542483	-2.08828	0.0367727	0.854132	869.424	-0.187599	0.0664659	-2.82248	0.00476537	0.407895	869.424	-0.0135628	0.0421921	-0.321453	0.747867	0.971583
AUNIP|ENSG00000127423	1	25831913	25859458	protein_coding	AUNIP	ENSG00000127423	369.322	0.0593467	0.0702593	0.844681	0.398289	0.998532	NA	NA	NA	NA	NA	NA	628.287	-0.0507096	0.0768886	-0.659521	0.509561	0.884302	628.287	0.0746243	0.0799152	0.933794	0.35041	0.792252	628.287	0.0623961	0.0374721	1.66513	0.0958861	0.573506	NA	NA	NA	NA	NA	NA	NA	NA	NA	NA	NA	NA	NA	NA	NA	NA	NA	NA
PAQR7|ENSG00000182749	1	25861210	25871253	protein_coding	PAQR7	ENSG00000182749	199.245	-0.0409226	0.113599	-0.360237	0.71867	0.998532	383.226	-0.123038	0.0977998	-1.25806	0.208369	0.999326	280.457	-0.142942	0.105261	-1.35797	0.174473	0.660129	280.457	-0.124157	0.109691	-1.13188	0.257684	0.72933	280.457	0.012529	0.0530488	0.236179	0.813294	0.978961	502.2	-0.0267484	0.083224	-0.321402	0.747906	0.999917	502.2	0.141467	0.10226	1.38341	0.16654	0.915431	502.2	0.074988	0.0550044	1.36331	0.172785	0.763296
STMN1|ENSG00000117632	1	25884181	25906991	protein_coding	STMN1	ENSG00000117632	4049.3	0.00260356	0.0328372	0.0792868	0.936805	0.998532	9376.05	-0.0970383	0.0361423	-2.6849	0.00725524	0.323623	7334.61	0.0312058	0.0275654	1.13206	0.257607	0.743665	7334.61	0.0595342	0.0287443	2.07117	0.0383429	0.357515	7334.61	0.0128746	0.0157799	0.815882	0.414568	0.858194	15459.5	-0.00836889	0.0336761	-0.248512	0.803739	0.999917	15459.5	0.014964	0.0416394	0.35937	0.719318	0.985992	15459.5	0.0111028	0.0222515	0.498967	0.617802	0.958198
PAFAH2|ENSG00000158006	1	25959767	25998157	protein_coding	PAFAH2	ENSG00000158006	194.694	0.2089	0.0983553	2.12393	0.0336761	0.872744	110.224	-0.0751576	0.159816	-0.470277	0.638157	0.999326	325.689	0.0331415	0.117257	0.28264	0.777453	0.960562	325.689	0.137205	0.122956	1.11589	0.26447	0.734631	325.689	0.0479387	0.0574541	0.834384	0.404065	0.852237	137.372	0.00767942	0.131016	0.0586144	0.953259	0.999917	137.372	0.128395	0.160263	0.80115	0.423045	0.975245	137.372	0.0495315	0.0856056	0.578601	0.562858	0.945439
EXTL1|ENSG00000158008	1	26019884	26036464	protein_coding	EXTL1	ENSG00000158008	39.2657	0.39692	0.223522	1.77575	0.0757739	0.986965	107.103	0.0654748	0.170037	0.385063	0.700191	0.999326	54.8329	0.263759	0.251296	1.0496	0.293904	0.776141	54.8329	0.461005	0.257332	1.79148	0.0732161	0.470349	54.8329	0.098556	0.123225	0.799802	0.423825	0.862782	119.216	-0.103068	0.156411	-0.658953	0.509926	0.999917	119.216	0.1468	0.191298	0.767391	0.442849	0.97602	119.216	0.121834	0.101635	1.19874	0.23063	0.817693
PDIK1L|ENSG00000175087	1	26111165	26125543	protein_coding	PDIK1L	ENSG00000175087	92.9854	0.0113844	0.144668	0.0786932	0.937277	0.998532	434.396	0.0509189	0.0872476	0.583614	0.55948	0.999326	203.962	-0.147277	0.141388	-1.04165	0.297573	0.778686	203.962	0.0289305	0.14687	0.19698	0.843843	0.968933	203.962	0.089435	0.0680206	1.31482	0.188569	0.706622	650.564	0.141476	0.0639059	2.21383	0.0268408	0.783527	650.564	0.137198	0.0788379	1.74025	0.0818155	0.851155	650.564	-0.0259446	0.0465278	-0.557615	0.577107	0.948817
C1orf232|ENSG00000282872	1	26164161	26168581	protein_coding	C1orf232	ENSG00000282872	NA	NA	NA	NA	NA	NA	19.068	0.168542	0.37598	0.448273	0.653956	0.999326	NA	NA	NA	NA	NA	NA	NA	NA	NA	NA	NA	NA	NA	NA	NA	NA	NA	NA	NA	NA	NA	NA	NA	NA	NA	NA	NA	NA	NA	NA	NA	NA	NA	NA	NA	NA
ZNF593|ENSG00000142684	1	26169871	26170873	protein_coding	ZNF593	ENSG00000142684	218.891	-0.0248635	0.0915697	-0.271526	0.785987	0.998532	99.1957	0.241184	0.159742	1.50984	0.131084	0.999326	243.809	-0.0871908	0.107818	-0.808688	0.418695	0.843373	243.809	0.0136537	0.110773	0.123259	0.901902	0.983026	243.809	0.0510944	0.0520399	0.981831	0.326183	0.815319	102.09	-0.236524	0.171169	-1.38182	0.167028	0.999917	102.09	-0.0955358	0.207668	-0.460041	0.645487	0.980692	102.09	0.0948343	0.112942	0.839673	0.401092	0.894369
CNKSR1|ENSG00000142675	1	26177403	26189886	protein_coding	CNKSR1	ENSG00000142675	273.788	-0.00312792	0.0872398	-0.0358542	0.971399	0.998532	84.4849	0.117586	0.169368	0.694261	0.487519	0.999326	363.526	-0.086478	0.0996852	-0.867511	0.385662	0.826786	363.526	-0.0655612	0.10412	-0.629667	0.528912	0.873776	363.526	0.0129329	0.0490278	0.263788	0.791943	0.972974	114.351	-0.10545	0.158345	-0.66595	0.505443	0.999917	114.351	0.0511313	0.194499	0.262887	0.792638	0.985992	114.351	0.0827151	0.102933	0.803584	0.421637	0.905246
CEP85|ENSG00000130695	1	26234153	26279038	protein_coding	CEP85	ENSG00000130695	1245.76	-0.0136701	0.0449463	-0.304142	0.76102	0.998532	680.257	-0.0795896	0.0675826	-1.17766	0.238931	0.999326	1963.4	-0.0666432	0.0489479	-1.36151	0.173352	0.658301	1963.4	0.0528893	0.0510277	1.03648	0.299977	0.760964	1963.4	0.0599569	0.0245002	2.4472	0.014397	0.259606	919.846	-0.0868079	0.0598379	-1.45072	0.146858	0.994345	919.846	0.0511355	0.0732386	0.698204	0.48505	0.977906	919.846	0.0717047	0.0390881	1.83444	0.0665893	0.607088
SH3BGRL3|ENSG00000142669	1	26279176	26281522	protein_coding	SH3BGRL3	ENSG00000142669	699.202	-0.179532	0.0602877	-2.97792	0.00290209	0.447942	666.05	0.0135475	0.0726855	0.186385	0.852143	0.999326	779.222	-0.109664	0.0688849	-1.59199	0.111386	0.56546	779.222	0.00827909	0.0709919	0.11662	0.907161	0.983787	779.222	0.0597662	0.0339094	1.76253	0.0779805	0.538629	943.682	0.0346131	0.0695145	0.497926	0.618536	0.999917	943.682	0.112943	0.0855095	1.32082	0.186561	0.917734	943.682	0.0268032	0.0468111	0.572582	0.566928	0.945597
UBXN11|ENSG00000158062	1	26281328	26318363	protein_coding	UBXN11	ENSG00000158062	234.632	0.0613085	0.0906226	0.676525	0.498707	0.998532	211.432	0.182012	0.115033	1.58225	0.113592	0.999326	323.971	0.104049	0.105281	0.988296	0.323008	0.790546	323.971	0.0828746	0.110201	0.752031	0.452032	0.84408	323.971	-0.0138442	0.0519649	-0.266414	0.78992	0.972054	256.826	-0.0672904	0.0961574	-0.699794	0.484056	0.999917	256.826	0.139222	0.118654	1.17334	0.240659	0.934935	256.826	0.0973661	0.0629535	1.54663	0.121951	0.715934
CD52|ENSG00000169442	1	26317957	26320523	protein_coding	CD52	ENSG00000169442	17.1518	-0.550211	0.347604	-1.58287	0.113452	0.998532	NA	NA	NA	NA	NA	NA	NA	NA	NA	NA	NA	NA	NA	NA	NA	NA	NA	NA	NA	NA	NA	NA	NA	NA	NA	NA	NA	NA	NA	NA	NA	NA	NA	NA	NA	NA	NA	NA	NA	NA	NA	NA
CRYBG2|ENSG00000176092	1	26321698	26360080	protein_coding	CRYBG2	ENSG00000176092	366.148	-0.0721476	0.0825052	-0.874461	0.381867	0.998532	26.3342	0.0828336	0.31064	0.266654	0.789735	0.999326	509.66	-0.249809	0.0803872	-3.10757	0.0018863	0.0876509	509.66	-0.0130789	0.0821124	-0.15928	0.873448	0.976591	509.66	0.120665	0.0416356	2.89811	0.00375417	0.121211	33.7337	0.130577	0.259151	0.503864	0.614357	0.999917	33.7337	0.0644904	0.321904	0.200341	0.841214	0.985992	33.7337	-0.0496903	0.169853	-0.29255	0.769866	0.975754
LIN28A|ENSG00000131914	1	26410778	26429722	protein_coding	LIN28A	ENSG00000131914	34582.1	0.0168258	0.0240147	0.700645	0.483525	0.998532	156.632	-0.196612	0.141454	-1.38994	0.164547	0.999326	53984.3	0.018934	0.0260153	0.727802	0.466735	0.863949	53984.3	0.0449724	0.027221	1.65212	0.0985099	0.527158	53984.3	0.0121232	0.0147031	0.824538	0.409634	0.8564	370.206	-0.0108646	0.110477	-0.0983434	0.92166	0.999917	370.206	0.0619252	0.136113	0.454954	0.649142	0.980692	370.206	0.0321106	0.0723868	0.443597	0.657334	0.964746
DHDDS|ENSG00000117682	1	26432282	26471294	protein_coding	DHDDS	ENSG00000117682	648.604	-0.0275826	0.0571998	-0.482215	0.629653	0.998532	787.084	-0.0389908	0.0631439	-0.617492	0.536911	0.999326	1040.26	-0.0108493	0.0555952	-0.195147	0.845278	0.975307	1040.26	0.0315717	0.0575664	0.548441	0.583389	0.896134	1040.26	0.0209665	0.0273707	0.766021	0.443664	0.871896	1046.55	-0.0774018	0.0575897	-1.34402	0.178941	0.999917	1046.55	-0.0754689	0.0705768	-1.06932	0.284927	0.950925	1046.55	0.0134806	0.0392524	0.343433	0.731272	0.969425
HMGN2|ENSG00000198830	1	26472450	26475972	protein_coding	HMGN2	ENSG00000198830	2834.5	0.0583523	0.0478076	1.22056	0.222251	0.998532	727.154	0.142203	0.0657749	2.16197	0.0306204	0.677364	4739.1	0.0406282	0.0391358	1.03813	0.299209	0.779692	4739.1	-0.00790921	0.0409691	-0.193053	0.846917	0.970184	4739.1	-0.0247907	0.0201778	-1.22861	0.219218	0.73706	929.285	0.0618566	0.0664535	0.930825	0.351944	0.999917	929.285	0.0258515	0.0821311	0.314759	0.752945	0.985992	929.285	-0.0251625	0.0439419	-0.572632	0.566894	0.945597
RPS6KA1|ENSG00000117676	1	26529761	26575030	protein_coding	RPS6KA1	ENSG00000117676	1062.7	-0.00613393	0.0457078	-0.134199	0.893246	0.998532	209.037	-0.00834698	0.117874	-0.0708128	0.943547	0.999326	1569.36	-0.0333282	0.0510502	-0.652852	0.513852	0.885922	1569.36	-0.00601313	0.0530539	-0.11334	0.909761	0.984324	1569.36	0.0141092	0.0254701	0.553954	0.57961	0.920386	273.565	-0.0372825	0.105032	-0.354962	0.722618	0.999917	273.565	0.0551221	0.128629	0.428535	0.668261	0.980692	273.565	0.0452165	0.0682996	0.662031	0.507952	0.932332
ARID1A|ENSG00000117713	1	26693236	26782110	protein_coding	ARID1A	ENSG00000117713	5191.78	-0.00862498	0.0312991	-0.275567	0.782881	0.998532	6450.78	0.0443051	0.0310888	1.42511	0.154124	0.999326	6364.8	-0.0555074	0.0438823	-1.26491	0.205902	0.693474	6364.8	-0.101818	0.0458732	-2.21956	0.0264488	0.303497	6364.8	-0.0206326	0.0245199	-0.841463	0.400089	0.851304	7871.04	0.0113919	0.0328175	0.347131	0.728493	0.999917	7871.04	0.056334	0.0404989	1.391	0.164225	0.915431	7871.04	0.016714	0.0223648	0.747336	0.454861	0.916817
PIGV|ENSG00000060642	1	26787472	26798398	protein_coding	PIGV	ENSG00000060642	271.979	-0.0996083	0.0836488	-1.19079	0.233735	0.998532	87.7565	0.144501	0.187549	0.770471	0.441021	0.999326	437.044	-0.0523064	0.0882381	-0.592787	0.553324	0.90163	437.044	-0.028641	0.0918206	-0.311923	0.755099	0.949963	437.044	0.0127881	0.0429393	0.297818	0.765842	0.963727	123.483	0.143367	0.141216	1.01523	0.309996	0.999917	123.483	0.120058	0.174579	0.687699	0.491643	0.977906	123.483	-0.0343397	0.0940338	-0.365185	0.714973	0.967984
ZDHHC18|ENSG00000204160	1	26826710	26857602	protein_coding	ZDHHC18	ENSG00000204160	606.885	-0.01562	0.0627453	-0.248943	0.803405	0.998532	747.228	-0.0507062	0.0663935	-0.763722	0.445033	0.999326	834.965	-0.0163623	0.0767644	-0.21315	0.83121	0.97369	834.965	0.0519212	0.0797616	0.650955	0.515076	0.867694	834.965	0.0337196	0.0375669	0.897588	0.369405	0.8376	928.033	-0.100365	0.0622458	-1.6124	0.106875	0.96271	928.033	0.0148144	0.0763702	0.193981	0.84619	0.985992	928.033	0.0645522	0.0412001	1.5668	0.117162	0.709851
SFN|ENSG00000175793	1	26863138	26864457	protein_coding	SFN	ENSG00000175793	75.2933	-0.139292	0.154668	-0.900584	0.367809	0.998532	NA	NA	NA	NA	NA	NA	81.3975	0.174667	0.189567	0.921397	0.356843	0.813648	81.3975	0.102356	0.2009	0.509486	0.610411	0.903068	81.3975	-0.0421503	0.0924865	-0.455746	0.648573	0.937844	NA	NA	NA	NA	NA	NA	NA	NA	NA	NA	NA	NA	NA	NA	NA	NA	NA	NA
GPN2|ENSG00000142751	1	26876133	26890297	protein_coding	GPN2	ENSG00000142751	462.405	0.01448	0.0659122	0.219687	0.826115	0.998532	412.507	0.00452433	0.0836328	0.0540975	0.956857	0.999326	621.389	0.0677025	0.0755323	0.896338	0.370072	0.818376	621.389	0.0624566	0.0783497	0.797152	0.425363	0.833086	621.389	-0.00430774	0.0374212	-0.115115	0.908354	0.991422	521.264	-0.00778996	0.0840324	-0.0927018	0.92614	0.999917	521.264	0.0698591	0.102666	0.680451	0.496219	0.977906	521.264	0.033612	0.0548844	0.612413	0.540264	0.942731
GPATCH3|ENSG00000198746	1	26890488	26900466	protein_coding	GPATCH3	ENSG00000198746	227.793	0.0458776	0.089355	0.51343	0.60765	0.998532	166.624	-0.00523387	0.132698	-0.0394419	0.968538	0.999326	344.076	-0.0331769	0.106972	-0.310145	0.756451	0.956859	344.076	-0.0462995	0.110965	-0.417244	0.6765	0.925355	344.076	-0.00582168	0.0517659	-0.112462	0.910457	0.991893	198.052	0.18066	0.107018	1.68812	0.0913877	0.952619	198.052	-0.193234	0.131827	-1.46581	0.1427	0.908985	198.052	-0.186142	0.0694507	-2.6802	0.00735776	0.274169
NUDC|ENSG00000090273	1	26900238	26946862	protein_coding	NUDC	ENSG00000090273	1379.68	-0.0629055	0.0455854	-1.37995	0.167602	0.998532	512.735	-0.00334664	0.0756105	-0.0442615	0.964696	0.999326	1894.83	-0.0847388	0.0533345	-1.58882	0.112102	0.566915	1894.83	-0.0779899	0.05564	-1.40169	0.161008	0.629094	1894.83	0.00532844	0.0284208	0.187484	0.851282	0.984732	625.177	-0.00824862	0.071042	-0.116109	0.907566	0.999917	625.177	0.0505154	0.0873197	0.57851	0.56292	0.977906	625.177	0.0259646	0.0463849	0.559765	0.57564	0.948739
KDF1|ENSG00000175707	1	26949562	26960406	protein_coding	KDF1	ENSG00000175707	263.398	-0.0926423	0.0865355	-1.07057	0.284363	0.998532	NA	NA	NA	NA	NA	NA	390.083	-0.0102005	0.085058	-0.119924	0.904543	0.984845	390.083	0.0873437	0.0884857	0.987094	0.323597	0.774098	390.083	0.0476952	0.0413887	1.15237	0.249168	0.762799	NA	NA	NA	NA	NA	NA	NA	NA	NA	NA	NA	NA	NA	NA	NA	NA	NA	NA
TRNP1|ENSG00000253368	1	26993707	27000898	protein_coding	TRNP1	ENSG00000253368	469.845	0.178904	0.0782539	2.2862	0.0222426	0.851324	436.453	0.148859	0.0862563	1.72578	0.0843878	0.959005	441.239	-0.0414874	0.0839181	-0.494379	0.621038	0.92258	441.239	0.0447818	0.0863349	0.518699	0.603971	0.902138	441.239	0.0430913	0.0404612	1.065	0.286874	0.789617	331.858	-0.0396629	0.0968706	-0.409442	0.682215	0.999917	331.858	-0.146297	0.118837	-1.23107	0.218298	0.929811	331.858	-0.0386259	0.0643895	-0.599879	0.548587	0.943694
FAM46B|ENSG00000158246	1	27005020	27012836	protein_coding	FAM46B	ENSG00000158246	1330.39	-0.0240194	0.0448335	-0.535748	0.592133	0.998532	NA	NA	NA	NA	NA	NA	1494.86	-0.156936	0.049259	-3.18593	0.00144292	0.0743971	1494.86	0.00253211	0.0505399	0.0501011	0.960042	0.993343	1494.86	0.0811192	0.0261416	3.10306	0.00191528	0.0807857	NA	NA	NA	NA	NA	NA	NA	NA	NA	NA	NA	NA	NA	NA	NA	NA	NA	NA
SLC9A1|ENSG00000090020	1	27098815	27166981	protein_coding	SLC9A1	ENSG00000090020	585.326	-0.0286121	0.0657258	-0.435325	0.663326	0.998532	430.116	0.0399922	0.0894857	0.446912	0.654938	0.999326	767.617	-0.0977695	0.0671461	-1.45607	0.145373	0.616714	767.617	-0.0417647	0.0693172	-0.602516	0.546831	0.88155	767.617	0.0297965	0.0336536	0.885389	0.375947	0.840444	523.785	-0.0279621	0.0688231	-0.40629	0.68453	0.999917	523.785	-0.0310326	0.0846475	-0.366609	0.713911	0.985892	523.785	0.0032345	0.0450521	0.0717947	0.942765	0.992567
NPM1P39|ENSG00000225159	1	27206930	27207796	processed_pseudogene	NPM1P39	ENSG00000225159	50.2636	-0.30925	0.194289	-1.5917	0.111452	0.998532	NA	NA	NA	NA	NA	NA	117.433	-0.0580314	0.174598	-0.332372	0.739608	0.953328	117.433	0.0553587	0.18164	0.304771	0.76054	0.951041	117.433	0.0566071	0.0828521	0.68323	0.494461	0.893959	NA	NA	NA	NA	NA	NA	NA	NA	NA	NA	NA	NA	NA	NA	NA	NA	NA	NA
WDTC1|ENSG00000142784	1	27234516	27308633	protein_coding	WDTC1	ENSG00000142784	680.968	0.0808161	0.0633117	1.27648	0.201786	0.998532	1229.83	0.0571744	0.0516292	1.1074	0.268119	0.999326	877.586	0.0672613	0.067565	0.995505	0.31949	0.788991	877.586	0.0312159	0.0706783	0.441661	0.658734	0.91941	877.586	-0.0194983	0.0336255	-0.579867	0.562004	0.916197	1643.28	-0.0270547	0.0493218	-0.548534	0.583325	0.999917	1643.28	0.0545745	0.0605713	0.900996	0.36759	0.968331	1643.28	0.0384867	0.032294	1.19176	0.233354	0.819456
TMEM222|ENSG00000186501	1	27322145	27336400	protein_coding	TMEM222	ENSG00000186501	308.861	0.0278582	0.0803383	0.346762	0.72877	0.998532	525.578	0.059915	0.0770142	0.777974	0.436585	0.999326	456.223	-0.0155494	0.0912674	-0.170371	0.864718	0.980237	456.223	0.137927	0.0942527	1.46337	0.143366	0.601076	456.223	0.0751628	0.0445856	1.68581	0.0918325	0.56736	668.946	0.0140438	0.0620661	0.226271	0.820991	0.999917	668.946	0.0265916	0.0762721	0.348641	0.727359	0.985992	668.946	0.00305595	0.040524	0.075411	0.939888	0.992351
ACTG1P20|ENSG00000241547	1	27325329	27325796	processed_pseudogene	ACTG1P20	ENSG00000241547	15.2104	0.0671706	0.34846	0.192764	0.847144	0.998532	18.2242	0.122642	0.37408	0.32785	0.743025	0.999326	NA	NA	NA	NA	NA	NA	NA	NA	NA	NA	NA	NA	NA	NA	NA	NA	NA	NA	27.1434	-0.250542	0.283798	-0.882816	0.377336	0.999917	27.1434	0.40212	0.334057	1.20375	0.228687	0.934935	27.1434	0.317227	0.182446	1.73875	0.0820794	0.64737
SYTL1|ENSG00000142765	1	27342020	27353937	protein_coding	SYTL1	ENSG00000142765	143.072	0.00665311	0.117388	0.0566763	0.954803	0.998532	16.4909	0.487022	0.392706	1.24017	0.214913	0.999326	189.86	-0.018183	0.123716	-0.146973	0.883153	0.982439	189.86	-0.139465	0.128775	-1.08301	0.278803	0.746234	189.86	-0.0587087	0.0603683	-0.97251	0.330797	0.816684	NA	NA	NA	NA	NA	NA	NA	NA	NA	NA	NA	NA	NA	NA	NA	NA	NA	NA
MAP3K6|ENSG00000142733	1	27355184	27366892	protein_coding	MAP3K6	ENSG00000142733	269.626	-0.00113363	0.0923513	-0.0122752	0.990206	0.998579	131.987	-0.123772	0.157701	-0.784853	0.43254	0.999326	341.327	0.0890625	0.102	0.873166	0.382573	0.826178	341.327	0.0771127	0.106789	0.722106	0.470229	0.849287	341.327	-0.00912113	0.0500771	-0.182142	0.855472	0.98559	109.327	-0.0111942	0.15965	-0.0701173	0.9441	0.999917	109.327	-0.245319	0.192632	-1.27351	0.202836	0.921962	109.327	-0.0992309	0.103723	-0.95669	0.338724	0.868115
FCN3|ENSG00000142748	1	27369112	27374824	protein_coding	FCN3	ENSG00000142748	13.7793	-0.317635	0.361012	-0.879846	0.378943	0.998532	NA	NA	NA	NA	NA	NA	NA	NA	NA	NA	NA	NA	NA	NA	NA	NA	NA	NA	NA	NA	NA	NA	NA	NA	NA	NA	NA	NA	NA	NA	NA	NA	NA	NA	NA	NA	NA	NA	NA	NA	NA	NA
CD164L2|ENSG00000174950	1	27379176	27383380	protein_coding	CD164L2	ENSG00000174950	99.8841	-0.124656	0.139379	-0.89437	0.371124	0.998532	NA	NA	NA	NA	NA	NA	119.675	0.201146	0.17804	1.12978	0.258569	0.743665	119.675	0.140773	0.187354	0.751373	0.452428	0.844186	119.675	-0.036244	0.087968	-0.412013	0.68033	0.947106	NA	NA	NA	NA	NA	NA	NA	NA	NA	NA	NA	NA	NA	NA	NA	NA	NA	NA
GPR3|ENSG00000181773	1	27392644	27395814	protein_coding	GPR3	ENSG00000181773	159.424	0.0436577	0.110128	0.396426	0.691791	0.998532	61.7636	-0.0700205	0.219452	-0.319069	0.749674	0.999326	219.18	-0.0612093	0.134353	-0.455586	0.648688	0.928635	219.18	0.0688849	0.138796	0.496301	0.619682	0.906295	219.18	0.0649331	0.0642347	1.01087	0.312077	0.809582	62.396	-0.0218482	0.210027	-0.104026	0.917149	0.999917	62.396	-0.33056	0.255196	-1.29532	0.195211	0.919284	62.396	-0.128639	0.138436	-0.929232	0.352769	0.875033
WASF2|ENSG00000158195	1	27404226	27490158	protein_coding	WASF2	ENSG00000158195	4502.28	-0.0698462	0.0355179	-1.96651	0.0492398	0.933694	818.295	-0.0554522	0.0645572	-0.858963	0.390361	0.999326	6483.34	-0.0725045	0.0374563	-1.93571	0.0529032	0.429988	6483.34	-0.0450034	0.0391268	-1.1502	0.250063	0.721364	6483.34	0.0153929	0.020768	0.741184	0.458582	0.878874	955.757	-0.139699	0.0620283	-2.25218	0.0243109	0.747527	955.757	0.0644617	0.0763109	0.844725	0.398264	0.972575	955.757	0.108091	0.0409366	2.64045	0.00827952	0.286938
AHDC1|ENSG00000126705	1	27534035	27604431	protein_coding	AHDC1	ENSG00000126705	1481.37	-0.00190275	0.0460274	-0.0413394	0.967025	0.998532	2736.74	0.0733063	0.0424542	1.72672	0.0842187	0.959005	1650.18	-0.101703	0.0542736	-1.8739	0.0609447	0.45278	1650.18	-0.143658	0.0565675	-2.53958	0.0110985	0.198435	1650.18	-0.0173036	0.0309128	-0.559754	0.575647	0.920386	2770.53	0.00450951	0.0458177	0.0984229	0.921597	0.999917	2770.53	0.11221	0.0564531	1.98767	0.0468487	0.781774	2770.53	0.0443849	0.0314933	1.40934	0.158733	0.747778
IFI6|ENSG00000126709	1	27666061	27672218	protein_coding	IFI6	ENSG00000126709	23.9452	-0.0292896	0.283557	-0.103293	0.91773	0.998532	56.171	0.0188426	0.220009	0.0856446	0.931749	0.999326	NA	NA	NA	NA	NA	NA	NA	NA	NA	NA	NA	NA	NA	NA	NA	NA	NA	NA	NA	NA	NA	NA	NA	NA	NA	NA	NA	NA	NA	NA	NA	NA	NA	NA	NA	NA
FAM76A|ENSG00000009780	1	27725979	27763122	protein_coding	FAM76A	ENSG00000009780	232.731	-0.0415092	0.0913537	-0.454379	0.649556	0.998532	185.873	0.0718185	0.121474	0.591225	0.554369	0.999326	422.995	0.0783294	0.0847678	0.924046	0.355462	0.812252	422.995	-0.0621859	0.0893708	-0.695819	0.486542	0.857387	422.995	-0.0704758	0.0413285	-1.70526	0.0881459	0.56229	253.273	-0.0394432	0.103601	-0.380721	0.70341	0.999917	253.273	-0.0819175	0.125604	-0.652188	0.51428	0.977906	253.273	-0.0120821	0.0673221	-0.179467	0.857571	0.985983
STX12|ENSG00000117758	1	27773183	27824452	protein_coding	STX12	ENSG00000117758	183.243	-0.0621395	0.115793	-0.536641	0.591516	0.998532	1319.38	-0.0631337	0.0532196	-1.18629	0.235509	0.999326	327.377	0.0265874	0.116537	0.228146	0.819533	0.97155	327.377	-0.0303063	0.122237	-0.247931	0.804188	0.959794	327.377	-0.0284849	0.0567068	-0.50232	0.615443	0.929114	1873.98	0.0452571	0.0525724	0.860852	0.38932	0.999917	1873.98	-0.00432201	0.0647902	-0.0667078	0.946814	0.996039	1873.98	-0.0279806	0.0345864	-0.809006	0.418511	0.905246
PPP1R8|ENSG00000117751	1	27830778	27851676	protein_coding	PPP1R8	ENSG00000117751	646.893	-0.0284245	0.0589879	-0.481871	0.629898	0.998532	491.68	-0.0835201	0.0778434	-1.07292	0.283305	0.999326	1134.36	0.0939708	0.0583997	1.6091	0.107595	0.558545	1134.36	0.108858	0.0611541	1.78006	0.0750664	0.475852	1134.36	0.00478036	0.0312562	0.152941	0.878445	0.988893	719.044	0.0498277	0.0608355	0.819056	0.412755	0.999917	719.044	0.0440259	0.0744477	0.591367	0.554274	0.977906	719.044	-0.0103671	0.0400316	-0.258973	0.795656	0.976581
SCARNA1|ENSG00000252947	1	27834401	27834566	scaRNA	SCARNA1	ENSG00000252947	18.9313	-0.268195	0.307057	-0.873437	0.382425	0.998532	19.154	-0.651064	0.355949	-1.82909	0.0673855	0.890679	31.1597	-0.30463	0.326808	-0.932139	0.351265	0.80801	31.1597	-0.0326638	0.337954	-0.0966517	0.923003	0.984993	31.1597	0.142298	0.1561	0.911582	0.361989	0.834092	38.3123	0.373574	0.264216	1.4139	0.157392	0.999917	38.3123	-0.195205	0.335437	-0.581944	0.560604	0.977906	38.3123	-0.301476	0.173913	-1.73349	0.0830083	0.650328
THEMIS2|ENSG00000130775	1	27872543	27886685	protein_coding	THEMIS2	ENSG00000130775	257.827	-0.0209339	0.0885316	-0.236456	0.813079	0.998532	21.1037	0.111237	0.351429	0.316527	0.751602	0.999326	364.928	0.0505931	0.107493	0.470662	0.637882	0.926467	364.928	0.0236442	0.110978	0.213054	0.831285	0.965612	364.928	-0.0138355	0.0517714	-0.267241	0.789283	0.972054	NA	NA	NA	NA	NA	NA	NA	NA	NA	NA	NA	NA	NA	NA	NA	NA	NA	NA
RPA2|ENSG00000117748	1	27891524	27914746	protein_coding	RPA2	ENSG00000117748	600.674	0.0495681	0.0609224	0.813627	0.415859	0.998532	269.237	-0.0532516	0.0999677	-0.532688	0.594249	0.999326	996.157	0.0169833	0.0667024	0.254613	0.799022	0.96593	996.157	0.0143045	0.0696757	0.205301	0.837337	0.966949	996.157	-0.00165133	0.0328286	-0.0503016	0.959882	0.997001	381.914	0.0630999	0.0899029	0.701867	0.482762	0.999917	381.914	0.259648	0.110954	2.34013	0.0192769	0.635076	381.914	0.0702832	0.0630823	1.11415	0.265214	0.833622
SMPDL3B|ENSG00000130768	1	27934993	27959157	protein_coding	SMPDL3B	ENSG00000130768	480.751	0.146943	0.0664587	2.21104	0.0270333	0.85869	NA	NA	NA	NA	NA	NA	707.123	-0.0225991	0.066643	-0.339107	0.734529	0.952538	707.123	0.0166693	0.0687289	0.242536	0.808365	0.960735	707.123	0.0197072	0.0323645	0.608915	0.542581	0.908129	NA	NA	NA	NA	NA	NA	NA	NA	NA	NA	NA	NA	NA	NA	NA	NA	NA	NA
XKR8|ENSG00000158156	1	27959462	27968096	protein_coding	XKR8	ENSG00000158156	371.189	0.0589068	0.075724	0.777914	0.43662	0.998532	43.9001	0.112824	0.251791	0.448085	0.654092	0.999326	416.348	0.126304	0.0941037	1.34218	0.179539	0.666937	416.348	-0.0398022	0.0985134	-0.404028	0.686192	0.929744	416.348	-0.0843813	0.0459145	-1.83779	0.0660934	0.51248	51.9695	0.0619725	0.246906	0.250997	0.801817	0.999917	51.9695	-0.386454	0.312941	-1.23491	0.216864	0.928912	51.9695	-0.195372	0.164913	-1.1847	0.236136	0.822527
EYA3|ENSG00000158161	1	27970344	28088696	protein_coding	EYA3	ENSG00000158161	1240.78	-0.0381555	0.0514949	-0.740956	0.45872	0.998532	706.922	-0.152241	0.0660398	-2.30529	0.0211506	0.569444	2007.26	-0.0395154	0.0478985	-0.824983	0.409381	0.83829	2007.26	-0.00962856	0.0501486	-0.192001	0.847742	0.970339	2007.26	0.0156583	0.0242207	0.646486	0.517965	0.901087	1040.77	-0.109488	0.0523426	-2.09177	0.0364595	0.854132	1040.77	0.0359214	0.0641624	0.559851	0.575581	0.977906	1040.77	0.078635	0.034525	2.27762	0.022749	0.419912
SPCS2P4|ENSG00000228589	1	28095742	28096422	processed_pseudogene	SPCS2P4	ENSG00000228589	15.2633	0.186592	0.351962	0.530147	0.59601	0.998532	NA	NA	NA	NA	NA	NA	NA	NA	NA	NA	NA	NA	NA	NA	NA	NA	NA	NA	NA	NA	NA	NA	NA	NA	NA	NA	NA	NA	NA	NA	NA	NA	NA	NA	NA	NA	NA	NA	NA	NA	NA	NA
PTAFR|ENSG00000169403	1	28147166	28193936	protein_coding	PTAFR	ENSG00000169403	14.5746	0.167046	0.357357	0.467447	0.64018	0.998532	NA	NA	NA	NA	NA	NA	21.2927	0.250916	0.374158	0.670615	0.502466	0.881117	21.2927	0.636819	0.385695	1.6511	0.0987189	0.527717	21.2927	0.177179	0.17941	0.987564	0.323366	0.815319	NA	NA	NA	NA	NA	NA	NA	NA	NA	NA	NA	NA	NA	NA	NA	NA	NA	NA
DNAJC8|ENSG00000126698	1	28199456	28233025	protein_coding	DNAJC8	ENSG00000126698	1514.42	0.0739067	0.0388623	1.90176	0.0572028	0.952726	717.637	-0.00646774	0.065082	-0.0993784	0.920838	0.999326	2236.36	0.0485221	0.0434043	1.11791	0.263605	0.748144	2236.36	0.0390106	0.0453659	0.859911	0.389838	0.814141	2236.36	-0.00598098	0.0224294	-0.266658	0.789732	0.972054	960.938	-0.0442742	0.0591857	-0.748055	0.454427	0.999917	960.938	-0.0319432	0.0727038	-0.43936	0.6604	0.980692	960.938	0.0122973	0.0390477	0.314929	0.752815	0.972714
ATP5IF1|ENSG00000130770	1	28236109	28246906	protein_coding	ATP5IF1	ENSG00000130770	727.264	-0.0251178	0.0680369	-0.369179	0.711994	0.998532	574.843	0.0377286	0.0870073	0.433626	0.66456	0.999326	888.068	0.0850953	0.0674553	1.26151	0.207127	0.69478	888.068	0.0537862	0.0704024	0.763983	0.444878	0.840821	888.068	-0.0173798	0.0339917	-0.511294	0.609145	0.927021	719.262	-0.106296	0.070536	-1.50697	0.131817	0.98862	719.262	-0.00509992	0.0870292	-0.0586001	0.953271	0.996039	719.262	0.0595808	0.0469374	1.26937	0.20431	0.799134
AL353622.1|ENSG00000270605	1	28239509	28241453	antisense	AL353622.1	ENSG00000270605	43.8105	0.370074	0.198365	1.86563	0.0620935	0.963118	NA	NA	NA	NA	NA	NA	78.2732	-0.0911713	0.19741	-0.461838	0.644198	0.928166	78.2732	-0.195628	0.202746	-0.964892	0.334599	0.78147	78.2732	-0.0522843	0.0952858	-0.548711	0.583204	0.921427	NA	NA	NA	NA	NA	NA	NA	NA	NA	NA	NA	NA	NA	NA	NA	NA	NA	NA
SESN2|ENSG00000130766	1	28259527	28282491	protein_coding	SESN2	ENSG00000130766	467.641	0.120695	0.0911874	1.32359	0.185638	0.998532	355.255	0.202421	0.0982164	2.06097	0.0393056	0.734654	689.118	-0.160679	0.0777498	-2.06662	0.0387701	0.38182	689.118	-0.0417133	0.080787	-0.516336	0.60562	0.902348	689.118	0.0625882	0.0399072	1.56835	0.1168	0.608864	438.702	0.0636885	0.0796112	0.799995	0.423714	0.999917	438.702	-0.0705346	0.0971187	-0.726272	0.467672	0.97602	438.702	-0.0664887	0.0515547	-1.28967	0.197164	0.789317
MED18|ENSG00000130772	1	28329002	28335967	protein_coding	MED18	ENSG00000130772	174.966	-0.203579	0.116672	-1.74489	0.0810049	0.995593	109.233	-0.271831	0.295323	-0.920453	0.357336	0.999326	324.093	0.439381	0.115423	3.80671	0.000140826	0.0168932	324.093	0.443007	0.118362	3.74281	0.000181972	0.0157035	324.093	-0.00656705	0.0979112	-0.0670714	0.946525	0.996017	142.87	0.392094	0.172587	2.27186	0.023095	0.74268	142.87	0.132098	0.208821	0.632592	0.527	0.977906	142.87	-0.169335	0.117875	-1.43657	0.15084	0.740783
PHACTR4|ENSG00000204138	1	28369582	28500369	protein_coding	PHACTR4	ENSG00000204138	1418.23	-0.0380241	0.043339	-0.877363	0.38029	0.998532	985.746	0.00630716	0.061316	0.102863	0.918072	0.999326	2201.18	-0.0494549	0.0416273	-1.18804	0.234818	0.723112	2201.18	-0.0446303	0.0434857	-1.02632	0.30474	0.764511	2201.18	0.00387713	0.0217413	0.17833	0.858464	0.986444	1487.02	0.0975738	0.0523821	1.86273	0.0624999	0.908826	1487.02	0.0764173	0.0646478	1.18206	0.237184	0.934935	1487.02	-0.0253407	0.0368851	-0.687017	0.492072	0.928973
RCC1|ENSG00000180198	1	28505943	28539300	protein_coding	RCC1	ENSG00000180198	1932.47	0.00217797	0.0369282	0.0589785	0.952969	0.998532	181.98	0.00955821	0.12173	0.0785195	0.937415	0.999326	2663.73	0.0633629	0.0433237	1.46254	0.143592	0.614516	2663.73	-0.00174826	0.0452087	-0.0386708	0.969153	0.995513	2663.73	-0.0334478	0.0222043	-1.50637	0.131973	0.633066	244.809	-0.0645577	0.10983	-0.587795	0.55667	0.999917	244.809	-0.0795346	0.134902	-0.589575	0.555476	0.977906	244.809	0.00374023	0.0724121	0.051652	0.958806	0.995024
SNHG3|ENSG00000242125	1	28505980	28510892	processed_transcript	SNHG3	ENSG00000242125	2200.41	0.0486695	0.0390559	1.24615	0.212709	0.998532	111.869	-0.0120408	0.159923	-0.0752914	0.939983	0.999326	3491.5	0.0107273	0.0468588	0.228928	0.818925	0.971349	3491.5	-0.0236392	0.0489333	-0.483091	0.629031	0.908914	3491.5	-0.0169681	0.0238055	-0.71278	0.475982	0.887764	173.505	-0.024865	0.12313	-0.201941	0.839963	0.999917	173.505	0.179955	0.15057	1.19516	0.232024	0.934935	173.505	0.0905017	0.0806719	1.12185	0.261927	0.83186
SNORA73B|ENSG00000200087	1	28508559	28508762	snoRNA	SNORA73B	ENSG00000200087	3539.99	-0.101094	0.101527	-0.995736	0.319378	0.998532	686.536	-0.200144	0.0793948	-2.52088	0.0117063	0.415708	4620.82	0.0595707	0.090359	0.659267	0.509724	0.884302	4620.82	0.15635	0.0944976	1.65454	0.0980177	0.526478	4620.82	0.0449713	0.0482172	0.932683	0.350984	0.827065	1447.04	0.0820827	0.1024	0.801589	0.422791	0.999917	1447.04	-0.108941	0.126794	-0.859194	0.390233	0.972575	1447.04	-0.0931308	0.0661232	-1.40844	0.159	0.747778
TRNAU1AP|ENSG00000180098	1	28553085	28578545	protein_coding	TRNAU1AP	ENSG00000180098	306.508	0.0212338	0.0863639	0.245865	0.805787	0.998532	336.099	-0.0156245	0.0915432	-0.170679	0.864476	0.999326	460.006	0.117506	0.100442	1.16989	0.242044	0.730138	460.006	0.110249	0.104701	1.05299	0.292345	0.756046	460.006	-0.00786766	0.0503138	-0.156372	0.87574	0.988112	476.836	-0.0391611	0.0880943	-0.444536	0.656655	0.999917	476.836	-0.0252202	0.107715	-0.234138	0.814878	0.985992	476.836	0.0120329	0.0575077	0.20924	0.834261	0.982503
SNHG12|ENSG00000197989	1	28578538	28582983	antisense	SNHG12	ENSG00000197989	352.472	-0.0030039	0.0787111	-0.0381636	0.969557	0.998532	84.2542	-0.25546	0.186829	-1.36735	0.171516	0.999326	329.028	-0.00372207	0.100222	-0.0371382	0.970375	0.995327	329.028	-0.201542	0.104861	-1.92199	0.0546067	0.416634	329.028	-0.0960474	0.0500767	-1.91801	0.0551102	0.476471	83.1929	-0.21748	0.180984	-1.20165	0.229498	0.999917	83.1929	-0.0557263	0.221671	-0.251392	0.801511	0.985992	83.1929	0.102296	0.119453	0.856369	0.391794	0.890515
TAF12|ENSG00000120656	1	28589323	28643085	protein_coding	TAF12	ENSG00000120656	343.46	-0.0412369	0.0793266	-0.519837	0.603177	0.998532	151.744	-0.077671	0.134607	-0.577019	0.563927	0.999326	538.341	0.0164575	0.0913682	0.180123	0.857056	0.97896	538.341	-0.0292956	0.0959132	-0.305439	0.760032	0.950804	538.341	-0.0226647	0.044561	-0.508622	0.611017	0.927021	209.283	-0.215969	0.107916	-2.00127	0.0453633	0.894876	209.283	0.00490793	0.131616	0.0372897	0.970254	0.997301	209.283	0.126581	0.0720365	1.75718	0.0788878	0.639085
RAB42|ENSG00000188060	1	28592200	28595443	protein_coding	RAB42	ENSG00000188060	76.9819	0.0901937	0.156722	0.575501	0.564953	0.998532	NA	NA	NA	NA	NA	NA	117.108	0.0661881	0.18379	0.360128	0.718751	0.948071	117.108	0.0416379	0.191835	0.217051	0.828169	0.964581	117.108	-0.0139029	0.0889642	-0.156275	0.875816	0.988112	NA	NA	NA	NA	NA	NA	NA	NA	NA	NA	NA	NA	NA	NA	NA	NA	NA	NA
GMEB1|ENSG00000162419	1	28668732	28719353	protein_coding	GMEB1	ENSG00000162419	728.362	0.0471982	0.0536721	0.87938	0.379195	0.998532	297.839	0.11984	0.0957692	1.25134	0.21081	0.999326	1177.14	-0.0111399	0.0590943	-0.18851	0.850477	0.977372	1177.14	0.00398334	0.0615477	0.0647197	0.948397	0.99037	1177.14	0.00765632	0.029117	0.26295	0.792589	0.9732	449.419	0.0142952	0.0746812	0.191417	0.848199	0.999917	449.419	0.156344	0.091524	1.70822	0.0875947	0.859433	449.419	0.057156	0.050082	1.14125	0.253767	0.831617
YTHDF2|ENSG00000198492	1	28736621	28769775	protein_coding	YTHDF2	ENSG00000198492	2517.23	0.0106261	0.0334578	0.317597	0.750791	0.998532	1328.82	-0.0178474	0.0505706	-0.35292	0.724148	0.999326	4270.47	-0.0265113	0.0342632	-0.773753	0.439077	0.850897	4270.47	-0.0183444	0.0356886	-0.514012	0.607244	0.902514	4270.47	0.00466542	0.0178299	0.261662	0.793582	0.973649	1792.79	0.0629981	0.055488	1.13535	0.25623	0.999917	1792.79	-0.0302048	0.0684704	-0.441136	0.659114	0.980692	1792.79	-0.0493931	0.0365051	-1.35305	0.176041	0.768225
OPRD1|ENSG00000116329	1	28812142	28871267	protein_coding	OPRD1	ENSG00000116329	148.842	0.00250685	0.107343	0.0233536	0.981368	0.998532	83.8139	0.13977	0.192563	0.72584	0.467937	0.999326	196.107	-0.0437211	0.134361	-0.325399	0.744879	0.954605	196.107	0.0303411	0.138349	0.219309	0.82641	0.963887	196.107	0.0372665	0.0640956	0.58142	0.560957	0.915599	147.15	-0.102811	0.158964	-0.646758	0.517789	0.999917	147.15	0.09902	0.192695	0.51387	0.607343	0.977906	147.15	0.100879	0.102841	0.980925	0.32663	0.865271
EPB41|ENSG00000159023	1	28887091	29120046	protein_coding	EPB41	ENSG00000159023	2629.58	-0.0375372	0.034491	-1.08832	0.276455	0.998532	2702.63	-0.0144876	0.0411247	-0.352284	0.724625	0.999326	4201.22	-0.00951273	0.0351626	-0.270535	0.786748	0.962253	4201.22	-0.00141339	0.0366629	-0.0385509	0.969248	0.995513	4201.22	0.00419294	0.0180256	0.23261	0.816064	0.978961	3938.45	0.0712295	0.037299	1.90969	0.0561731	0.900537	3938.45	0.0574524	0.0460106	1.24868	0.211784	0.925686	3938.45	-0.017589	0.0266789	-0.659286	0.509712	0.933147
TMEM200B|ENSG00000253304	1	29119428	29123935	protein_coding	TMEM200B	ENSG00000253304	68.3591	0.144066	0.170495	0.844986	0.398118	0.998532	NA	NA	NA	NA	NA	NA	63.8085	-0.331903	0.219153	-1.51448	0.129905	0.597967	63.8085	-0.160009	0.224064	-0.714121	0.475152	0.850627	63.8085	0.0899854	0.108996	0.825581	0.409042	0.855798	NA	NA	NA	NA	NA	NA	NA	NA	NA	NA	NA	NA	NA	NA	NA	NA	NA	NA
SRSF4|ENSG00000116350	1	29147743	29181987	protein_coding	SRSF4	ENSG00000116350	1945.92	-0.0141594	0.0404644	-0.349923	0.726397	0.998532	1022.28	0.0343732	0.0554501	0.619894	0.535328	0.999326	2925.48	-0.0255199	0.0368307	-0.692898	0.488374	0.873923	2925.48	-0.0469768	0.0384473	-1.22185	0.221765	0.698107	2925.48	-0.00973451	0.0192877	-0.5047	0.613769	0.928227	1427.69	0.0446371	0.0495053	0.901663	0.367236	0.999917	1427.69	0.0353201	0.0608499	0.580447	0.561613	0.977906	1427.69	-0.0112626	0.0328907	-0.342426	0.732031	0.969458
MECR|ENSG00000116353	1	29192873	29230942	protein_coding	MECR	ENSG00000116353	506.417	0.0221366	0.062821	0.352376	0.724556	0.998532	308.199	-0.0955702	0.0922965	-1.03547	0.30045	0.999326	757.554	0.0747007	0.0673663	1.10887	0.267485	0.751659	757.554	0.0157979	0.0706784	0.223519	0.823132	0.963173	757.554	-0.0310733	0.0334084	-0.930105	0.352317	0.827918	384.057	0.100508	0.0867783	1.15821	0.246778	0.999917	384.057	0.0311087	0.106606	0.29181	0.770432	0.985992	384.057	-0.0447526	0.0571583	-0.782958	0.433652	0.909857
PTPRU|ENSG00000060656	1	29236516	29326813	protein_coding	PTPRU	ENSG00000060656	1648.82	-0.061503	0.0451108	-1.36337	0.172765	0.998532	2387.48	0.112616	0.0509578	2.20998	0.0271068	0.646109	2364.76	-0.113052	0.0433365	-2.60869	0.00908893	0.198321	2364.76	-0.0828801	0.0450098	-1.84138	0.0655662	0.447533	2364.76	0.0174786	0.0250824	0.696845	0.4859	0.891185	2648.75	0.00530008	0.0380967	0.139122	0.889354	0.999917	2648.75	0.0208382	0.0466572	0.446624	0.655147	0.980692	2648.75	0.00568413	0.0249226	0.228071	0.819591	0.980385
MATN1|ENSG00000162510	1	30711277	30723587	protein_coding	MATN1	ENSG00000162510	NA	NA	NA	NA	NA	NA	27.1283	0.180845	0.30776	0.587615	0.55679	0.999326	NA	NA	NA	NA	NA	NA	NA	NA	NA	NA	NA	NA	NA	NA	NA	NA	NA	NA	33.0667	0.514126	0.280731	1.83139	0.0670431	0.920162	33.0667	-0.235645	0.344023	-0.684967	0.493364	0.977906	33.0667	-0.396795	0.181246	-2.18926	0.0285782	0.45073
MATN1-AS1|ENSG00000186056	1	30718504	30726827	antisense	MATN1-AS1	ENSG00000186056	19.3428	-0.410777	0.316687	-1.29711	0.194594	0.998532	19.9473	-0.31309	0.417312	-0.750253	0.453102	0.999326	24.8438	-0.18531	0.355329	-0.521518	0.602006	0.914924	24.8438	0.29348	0.364592	0.804955	0.420846	0.830115	24.8438	0.239486	0.17004	1.40841	0.15901	0.672988	NA	NA	NA	NA	NA	NA	NA	NA	NA	NA	NA	NA	NA	NA	NA	NA	NA	NA
SDC3|ENSG00000162512	1	30869467	30908761	protein_coding	SDC3	ENSG00000162512	1551.95	-0.0763255	0.0424554	-1.79778	0.0722116	0.976792	9188.41	0.036099	0.0305653	1.18104	0.237586	0.999326	2253.58	-0.104389	0.0511976	-2.03895	0.0414553	0.391717	2253.58	0.100706	0.0532062	1.89274	0.0583925	0.428388	2253.58	0.102604	0.0255929	4.00908	6.09555e-05	0.00648428	11116.3	0.0496303	0.0326064	1.5221	0.127983	0.98862	11116.3	0.0631839	0.0403017	1.56777	0.116934	0.883258	11116.3	-0.00270161	0.0235176	-0.114876	0.908543	0.988865
PUM1|ENSG00000134644	1	30931506	31065991	protein_coding	PUM1	ENSG00000134644	4421.05	-0.0107956	0.0290912	-0.371094	0.710568	0.998532	3180.43	-0.0238334	0.0375415	-0.634856	0.525523	0.999326	7005.41	-0.0321818	0.0284792	-1.13001	0.258472	0.743665	7005.41	-0.0133362	0.0296985	-0.449051	0.653395	0.917254	7005.41	0.0100176	0.0152195	0.658209	0.510404	0.89839	4480.32	0.0230999	0.0301211	0.766902	0.44314	0.999917	4480.32	0.0298038	0.0370911	0.803529	0.421669	0.974627	4480.32	-0.000977223	0.0202031	-0.0483699	0.961421	0.995365
NKAIN1|ENSG00000084628	1	31179745	31239554	protein_coding	NKAIN1	ENSG00000084628	836.215	0.0038099	0.053671	0.0709861	0.943409	0.998532	2537.07	-0.0217299	0.0394449	-0.550892	0.581708	0.999326	1020.27	-0.081621	0.0610684	-1.33655	0.181369	0.669946	1020.27	0.0633332	0.0633272	1.0001	0.317264	0.772894	1020.27	0.0726681	0.0300132	2.4212	0.0154692	0.268355	2880	-0.0249048	0.044742	-0.556631	0.57778	0.999917	2880	0.0779694	0.055149	1.4138	0.157422	0.915299	2880	0.0470745	0.0297023	1.58488	0.112993	0.707019
SNRNP40|ENSG00000060688	1	31259568	31296782	protein_coding	SNRNP40	ENSG00000060688	1490.71	0.0196261	0.0440918	0.445119	0.656234	0.998532	391.065	-0.201587	0.0851115	-2.36851	0.01786	0.522635	2322.71	0.0564826	0.0493848	1.14372	0.252738	0.739459	2322.71	0.067968	0.0516514	1.3159	0.188208	0.661385	2322.71	0.00394423	0.0259327	0.152095	0.879112	0.989218	563.507	0.0909235	0.0811878	1.11992	0.26275	0.999917	563.507	-0.032936	0.100235	-0.328589	0.742466	0.985992	563.507	-0.0665498	0.0531877	-1.25122	0.210853	0.805582
AC114495.2|ENSG00000229447	1	31263245	31263681	processed_pseudogene	AC114495.2	ENSG00000229447	25.2724	-0.0480603	0.279884	-0.171715	0.863662	0.998532	NA	NA	NA	NA	NA	NA	48.2743	-0.333134	0.251864	-1.32268	0.185943	0.674313	48.2743	-0.363794	0.259551	-1.40163	0.161026	0.629094	48.2743	-0.00918263	0.125339	-0.0732625	0.941597	0.995697	NA	NA	NA	NA	NA	NA	NA	NA	NA	NA	NA	NA	NA	NA	NA	NA	NA	NA
ZCCHC17|ENSG00000121766	1	31296982	31364953	protein_coding	ZCCHC17	ENSG00000121766	631.679	0.00864473	0.0608813	0.141993	0.887085	0.998532	645.984	-0.136371	0.0699731	-1.9489	0.051307	0.823379	977.684	0.0780626	0.0599448	1.30224	0.192834	0.68049	977.684	0.105425	0.0625064	1.68662	0.0916757	0.51057	977.684	0.0111457	0.0313147	0.355925	0.721896	0.954906	916.078	0.0190249	0.0629505	0.302219	0.762485	0.999917	916.078	-0.0199384	0.0774922	-0.257296	0.796951	0.985992	916.078	-0.0192459	0.0411131	-0.468121	0.639698	0.961825
FABP3|ENSG00000121769	1	31365625	31376850	protein_coding	FABP3	ENSG00000121769	92.7895	0.0428587	0.144621	0.296352	0.766961	0.998532	994.595	0.0951611	0.201154	0.473076	0.636159	0.999326	126.287	0.0105188	0.183585	0.0572964	0.954309	0.992538	126.287	0.258369	0.188987	1.36713	0.171585	0.639498	126.287	0.122301	0.0880421	1.38912	0.164798	0.682118	945.872	-0.0770041	0.181715	-0.423764	0.671738	0.999917	945.872	0.195039	0.224747	0.867817	0.385494	0.972198	945.872	0.126394	0.117919	1.07187	0.283778	0.8444
SERINC2|ENSG00000168528	1	31409565	31434680	protein_coding	SERINC2	ENSG00000168528	612.091	-0.0681196	0.0607292	-1.12169	0.261992	0.998532	585.71	0.0621157	0.0814901	0.762248	0.445912	0.999326	807.17	-0.0582799	0.0723309	-0.80574	0.420393	0.844155	807.17	-0.0963038	0.075097	-1.28239	0.199705	0.674848	807.17	-0.0170221	0.0365538	-0.465674	0.641449	0.936817	636.507	0.02284	0.0667378	0.342235	0.732174	0.999917	636.507	0.130397	0.0817215	1.59563	0.110571	0.869817	636.507	0.0414929	0.0450268	0.921516	0.356781	0.876051
TINAGL1|ENSG00000142910	1	31576485	31587686	protein_coding	TINAGL1	ENSG00000142910	278.081	-0.0365407	0.0969738	-0.37681	0.706315	0.998532	NA	NA	NA	NA	NA	NA	282.228	-0.0546541	0.100017	-0.54645	0.584757	0.910338	282.228	0.0140656	0.103533	0.135856	0.891935	0.981626	282.228	0.0347862	0.0482263	0.721312	0.470718	0.88577	NA	NA	NA	NA	NA	NA	NA	NA	NA	NA	NA	NA	NA	NA	NA	NA	NA	NA
HCRTR1|ENSG00000121764	1	31617686	31632518	protein_coding	HCRTR1	ENSG00000121764	NA	NA	NA	NA	NA	NA	219.183	0.192511	0.132048	1.45788	0.144873	0.999326	NA	NA	NA	NA	NA	NA	NA	NA	NA	NA	NA	NA	NA	NA	NA	NA	NA	NA	202.442	-0.166775	0.109766	-1.51937	0.12867	0.98862	202.442	-0.180006	0.134409	-1.33924	0.180491	0.915431	202.442	0.0205606	0.0754971	0.272336	0.785364	0.975779
PEF1|ENSG00000162517	1	31629862	31644896	protein_coding	PEF1	ENSG00000162517	613.036	0.00641041	0.0587011	0.109204	0.91304	0.998532	334.271	-0.0449627	0.0922131	-0.487596	0.625836	0.999326	932.992	0.0941272	0.0607671	1.54898	0.121385	0.581111	932.992	0.061777	0.0637533	0.969001	0.332545	0.779687	932.992	-0.0185581	0.0312467	-0.593923	0.552563	0.912486	439.816	0.0529253	0.0761385	0.695119	0.486981	0.999917	439.816	0.0591695	0.0936753	0.631644	0.527619	0.977906	439.816	-0.0060069	0.0501851	-0.119695	0.904725	0.988215
COL16A1|ENSG00000084636	1	31652247	31704319	protein_coding	COL16A1	ENSG00000084636	346.471	-0.0323327	0.0761251	-0.424732	0.671032	0.998532	36.0804	0.533328	0.276203	1.93093	0.0534916	0.825373	472.813	0.0171778	0.0931773	0.184356	0.853734	0.978043	472.813	-0.0289884	0.096804	-0.299454	0.764593	0.952606	472.813	-0.0228457	0.0453308	-0.503977	0.614277	0.928581	NA	NA	NA	NA	NA	NA	NA	NA	NA	NA	NA	NA	NA	NA	NA	NA	NA	NA
ADGRB2|ENSG00000121753	1	31727117	31764893	protein_coding	ADGRB2	ENSG00000121753	726.023	-0.0805097	0.0553245	-1.45523	0.145607	0.998532	2040.18	0.145696	0.045144	3.22737	0.00124934	0.112673	920.149	-0.125791	0.0693831	-1.813	0.0698323	0.476652	920.149	0.0941511	0.0715405	1.31605	0.188156	0.661385	920.149	0.11034	0.0340392	3.24156	0.00118879	0.0582692	1737.97	0.05549	0.04707	1.17888	0.238445	0.999917	1737.97	-0.0774702	0.0580507	-1.33453	0.182031	0.915431	1737.97	-0.064675	0.0308396	-2.09714	0.0359811	0.486105
SPOCD1|ENSG00000134668	1	31790422	31816051	protein_coding	SPOCD1	ENSG00000134668	60.1046	0.141709	0.16878	0.839608	0.401128	0.998532	NA	NA	NA	NA	NA	NA	108.837	0.149652	0.173687	0.861615	0.388899	0.828576	108.837	0.258359	0.179703	1.4377	0.15052	0.61196	108.837	0.049345	0.0853493	0.578154	0.56316	0.916451	NA	NA	NA	NA	NA	NA	NA	NA	NA	NA	NA	NA	NA	NA	NA	NA	NA	NA
PTP4A2|ENSG00000184007	1	31906421	31944856	protein_coding	PTP4A2	ENSG00000184007	2342.49	-0.00708871	0.0387224	-0.183065	0.854747	0.998532	1835.22	-0.00813556	0.0433781	-0.18755	0.85123	0.999326	3999.97	-0.00100779	0.0341265	-0.0295309	0.976441	0.99571	3999.97	-0.00699714	0.0355961	-0.19657	0.844164	0.968967	3999.97	-0.00287828	0.0174907	-0.164561	0.86929	0.987319	2533.2	0.0204741	0.0439445	0.465909	0.641281	0.999917	2533.2	-0.06004	0.0541547	-1.10867	0.267571	0.944206	2533.2	-0.0370482	0.0289711	-1.2788	0.200969	0.793634
KHDRBS1|ENSG00000121774	1	32013829	32060850	protein_coding	KHDRBS1	ENSG00000121774	5226.07	-0.0233313	0.0290094	-0.804267	0.421243	0.998532	2783.11	0.00497569	0.0377989	0.131636	0.895272	0.999326	8002.68	-0.014283	0.0274609	-0.520121	0.602979	0.915127	8002.68	-0.0161631	0.0286856	-0.563456	0.573125	0.892847	8002.68	-0.000482769	0.0145853	-0.0330996	0.973595	0.997771	3401.16	-0.0201731	0.0393864	-0.512185	0.608521	0.999917	3401.16	0.00764115	0.0485049	0.157534	0.874824	0.985992	3401.16	0.0149499	0.0258464	0.578412	0.562986	0.945439
TMEM39B|ENSG00000121775	1	32072031	32102866	protein_coding	TMEM39B	ENSG00000121775	308.622	-0.0464821	0.0765659	-0.607086	0.543794	0.998532	420.711	0.0575915	0.0850309	0.6773	0.498216	0.999326	460.168	-0.103568	0.0888142	-1.16612	0.243565	0.730833	460.168	0.0126511	0.0912896	0.138583	0.88978	0.981078	460.168	0.0588959	0.0430132	1.36925	0.170921	0.687906	595.232	0.112369	0.0749529	1.4992	0.133822	0.98862	595.232	-0.0933224	0.0919736	-1.01466	0.310266	0.95557	595.232	-0.104652	0.048817	-2.14375	0.0320527	0.466095
KPNA6|ENSG00000025800	1	32108038	32176568	protein_coding	KPNA6	ENSG00000025800	3462.21	-0.0400516	0.0310239	-1.29099	0.196707	0.998532	1676.71	-0.0517822	0.0464049	-1.11588	0.264474	0.999326	5650.34	-0.0665311	0.0313804	-2.12015	0.0339935	0.363772	5650.34	-0.00750253	0.0327053	-0.229398	0.81856	0.962196	5650.34	0.0305091	0.0170141	1.79317	0.0729458	0.527042	2237.48	-0.0149097	0.0360122	-0.414018	0.678861	0.999917	2237.48	-0.0490473	0.0442134	-1.10933	0.267288	0.944206	2237.48	-0.0118517	0.0240933	-0.491908	0.622785	0.959223
TXLNA|ENSG00000084652	1	32179686	32198285	protein_coding	TXLNA	ENSG00000084652	1811.9	-0.0320299	0.0393551	-0.813868	0.41572	0.998532	1041.72	0.068584	0.0569243	1.20483	0.22827	0.999326	2842.29	0.0175768	0.0403149	0.435988	0.662845	0.932183	2842.29	0.012996	0.0420779	0.308856	0.757431	0.950455	2842.29	-0.00269376	0.0205081	-0.131351	0.895498	0.990426	1353.53	-0.0208409	0.0605881	-0.343976	0.730864	0.999917	1353.53	0.0250165	0.074563	0.335508	0.737242	0.985992	1353.53	0.0225501	0.0397058	0.567929	0.570083	0.946503
CCDC28B|ENSG00000160050	1	32200386	32205387	protein_coding	CCDC28B	ENSG00000160050	196.727	0.000942576	0.0977128	0.00964639	0.992303	0.998579	307.409	-0.00987937	0.0919535	-0.107439	0.914441	0.999326	276.553	0.00595482	0.115523	0.0515464	0.95889	0.992916	276.553	0.0555728	0.120746	0.460246	0.64534	0.915078	276.553	0.0237553	0.055813	0.425624	0.670382	0.94498	419.485	-0.0634536	0.104598	-0.606642	0.544089	0.999917	419.485	-0.207549	0.128828	-1.61105	0.107168	0.865593	419.485	-0.0508572	0.0714536	-0.711752	0.476618	0.925877
AL049795.1|ENSG00000224066	1	32204769	32206814	antisense	AL049795.1	ENSG00000224066	NA	NA	NA	NA	NA	NA	71.5342	0.0344727	0.205365	0.16786	0.866693	0.999326	27.9036	0.439345	0.370475	1.1859	0.235663	0.723699	27.9036	0.386872	0.371742	1.0407	0.298015	0.759016	27.9036	-0.0367991	0.176119	-0.208944	0.834492	0.981407	95.8636	-0.120407	0.202058	-0.595904	0.55124	0.999917	95.8636	-0.444575	0.247153	-1.79879	0.072052	0.839722	95.8636	-0.11498	0.137308	-0.837385	0.402376	0.894829
IQCC|ENSG00000160051	1	32205661	32208687	protein_coding	IQCC	ENSG00000160051	65.7775	0.00169609	0.172671	0.00982267	0.992163	0.998579	46.0516	-0.268204	0.247388	-1.08414	0.278301	0.999326	100.943	0.109047	0.165727	0.657989	0.510545	0.884393	100.943	0.118919	0.172801	0.688183	0.491337	0.859121	100.943	0.00153319	0.0800722	0.0191475	0.984723	0.997946	55.7564	-0.0171978	0.208643	-0.0824267	0.934307	0.999917	55.7564	0.0319129	0.257282	0.124039	0.901285	0.988437	55.7564	0.0234608	0.136178	0.17228	0.863217	0.987229
TMEM234|ENSG00000160055	1	32214472	32222359	protein_coding	TMEM234	ENSG00000160055	150.397	0.050167	0.106068	0.472968	0.636236	0.998532	259.259	-0.0250194	0.100573	-0.248769	0.803539	0.999326	224.637	0.124053	0.137798	0.900248	0.367988	0.817691	224.637	0.0793341	0.14404	0.550778	0.581786	0.895765	224.637	-0.0249045	0.0674955	-0.36898	0.712143	0.953491	350.308	0.188084	0.0933177	2.01553	0.0438496	0.889313	350.308	0.041557	0.115257	0.360558	0.71843	0.985992	350.308	-0.091608	0.0629053	-1.45628	0.145314	0.735794
EIF3I|ENSG00000084623	1	32221928	32231604	protein_coding	EIF3I	ENSG00000084623	2408.85	-0.022592	0.0359314	-0.628753	0.529511	0.998532	663.763	-0.0510709	0.0730676	-0.698954	0.484581	0.999326	3684.07	-0.0571469	0.0359688	-1.58879	0.112107	0.566915	3684.07	-0.0336987	0.0375349	-0.897796	0.369294	0.804398	3684.07	0.0128446	0.0193046	0.665365	0.505817	0.897418	807.359	-0.0353382	0.0660549	-0.534982	0.592663	0.999917	807.359	0.00997653	0.0809696	0.123213	0.901938	0.988437	807.359	0.0248092	0.0431524	0.574921	0.565345	0.945597
MTMR9LP|ENSG00000220785	1	32231658	32241620	transcribed_unprocessed_pseudogene	MTMR9LP	ENSG00000220785	203.634	0.0962217	0.0924068	1.04128	0.297744	0.998532	56.5293	0.070577	0.224298	0.314658	0.753022	0.999326	279.769	0.0402545	0.110511	0.364258	0.715665	0.947086	279.769	0.168922	0.115411	1.46366	0.143288	0.601076	279.769	0.061218	0.0543212	1.12696	0.259758	0.770663	72.3365	-0.0550471	0.17388	-0.316581	0.751562	0.999917	72.3365	-0.153589	0.210856	-0.728407	0.466364	0.97602	72.3365	-0.0338306	0.113517	-0.298023	0.765686	0.975754
FAM167B|ENSG00000183615	1	32247233	32248856	protein_coding	FAM167B	ENSG00000183615	82.3328	0.0687127	0.157517	0.436223	0.662675	0.998532	NA	NA	NA	NA	NA	NA	88.5926	-0.25351	0.210952	-1.20174	0.229465	0.718758	88.5926	-0.111886	0.218605	-0.511819	0.608778	0.902862	88.5926	0.0720058	0.10346	0.695975	0.486445	0.891411	NA	NA	NA	NA	NA	NA	NA	NA	NA	NA	NA	NA	NA	NA	NA	NA	NA	NA
LCK|ENSG00000182866	1	32251239	32286165	protein_coding	LCK	ENSG00000182866	1188.64	-0.0482779	0.0558308	-0.864717	0.387194	0.998532	NA	NA	NA	NA	NA	NA	1632.64	0.0185761	0.0566426	0.327953	0.742948	0.954168	1632.64	0.0427135	0.0590769	0.723014	0.469671	0.849083	1632.64	0.0112721	0.0283893	0.397056	0.691326	0.948353	NA	NA	NA	NA	NA	NA	NA	NA	NA	NA	NA	NA	NA	NA	NA	NA	NA	NA
HDAC1|ENSG00000116478	1	32292086	32333635	protein_coding	HDAC1	ENSG00000116478	1522.75	-0.0303939	0.0401838	-0.756372	0.449426	0.998532	178.904	0.197732	0.117922	1.6768	0.0935816	0.979191	2358.81	0.00893405	0.0387237	0.230713	0.817538	0.971081	2358.81	-0.00585489	0.0403272	-0.145185	0.884565	0.979671	2358.81	-0.00743538	0.0194998	-0.381306	0.702976	0.951363	239.235	-0.0749764	0.104541	-0.717193	0.473255	0.999917	239.235	-0.125351	0.127017	-0.986883	0.3237	0.956038	239.235	-0.0100213	0.0693354	-0.144534	0.885079	0.987573
MARCKSL1|ENSG00000175130	1	32333832	32336379	protein_coding	MARCKSL1	ENSG00000175130	5280.96	-0.0239276	0.0324536	-0.737287	0.460948	0.998532	8732.76	-0.00842427	0.0349265	-0.2412	0.8094	0.999326	7091.25	-0.00928292	0.0311158	-0.298335	0.765448	0.958788	7091.25	0.107287	0.0324292	3.30834	0.000938514	0.0447156	7091.25	0.0567533	0.0174811	3.24655	0.00116814	0.057771	11480	0.00939034	0.0352796	0.266169	0.790109	0.999917	11480	0.0467221	0.0436092	1.07138	0.283998	0.950925	11480	0.0139551	0.0237474	0.587647	0.556769	0.943723
TSSK3|ENSG00000162526	1	32351521	32364312	protein_coding	TSSK3	ENSG00000162526	25.3927	-0.0756015	0.282029	-0.268063	0.788651	0.998532	17.9314	-0.263668	0.396585	-0.664848	0.506148	0.999326	49.8669	-0.0438596	0.303161	-0.144674	0.884968	0.982439	49.8669	-0.168844	0.317226	-0.532252	0.594551	0.900451	49.8669	-0.0609394	0.146192	-0.416846	0.676791	0.946446	NA	NA	NA	NA	NA	NA	NA	NA	NA	NA	NA	NA	NA	NA	NA	NA	NA	NA
FAM229A|ENSG00000225828	1	32361270	32364278	protein_coding	FAM229A	ENSG00000225828	97.2483	0.121989	0.139741	0.872969	0.38268	0.998532	203.157	0.0230583	0.111092	0.20756	0.835572	0.999326	105.604	-0.102934	0.189336	-0.543657	0.586678	0.910537	105.604	-0.20177	0.1962	-1.02839	0.303768	0.764183	105.604	-0.0456713	0.0924821	-0.493839	0.62142	0.931809	223.129	-0.178373	0.109076	-1.6353	0.101985	0.961213	223.129	-0.0746391	0.132539	-0.563147	0.573335	0.977906	223.129	0.0713391	0.0727764	0.980251	0.326962	0.865271
BSDC1|ENSG00000160058	1	32365103	32394731	protein_coding	BSDC1	ENSG00000160058	772.644	0.0372289	0.0527071	0.706336	0.479979	0.998532	1561.86	-0.0517669	0.045833	-1.12947	0.2587	0.999326	1227.36	0.00920353	0.0590535	0.155851	0.876151	0.982439	1227.36	0.0492477	0.0614189	0.801834	0.422649	0.831049	1227.36	0.0192001	0.0292372	0.6567	0.511374	0.89839	2168.42	-0.0029664	0.0414544	-0.0715581	0.942954	0.999917	2168.42	0.0317619	0.0508684	0.624394	0.532369	0.977906	2168.42	0.0150243	0.0271467	0.553448	0.579956	0.949209
ZBTB8B|ENSG00000273274	1	32465069	32496686	protein_coding	ZBTB8B	ENSG00000273274	253.961	0.0887984	0.0873689	1.01636	0.309457	0.998532	607.646	-0.0247702	0.0724645	-0.341825	0.732483	0.999326	440.746	-0.0205881	0.104644	-0.196743	0.844028	0.975307	440.746	-0.083623	0.109409	-0.764313	0.444681	0.840821	440.746	-0.0298325	0.0512315	-0.582308	0.560359	0.915364	978.667	0.0760924	0.0549063	1.38586	0.16579	0.999917	978.667	0.0825841	0.0678039	1.21798	0.22323	0.934787	978.667	-0.0101929	0.0379114	-0.26886	0.788037	0.975818
ZBTB8A|ENSG00000160062	1	32539427	32605939	protein_coding	ZBTB8A	ENSG00000160062	184.874	-0.22273	0.100593	-2.21418	0.0268164	0.85869	216.334	-0.208898	0.110949	-1.88283	0.0597233	0.858788	370.77	0.164153	0.102495	1.60156	0.109253	0.561671	370.77	0.250464	0.107736	2.3248	0.0200824	0.26664	370.77	0.0373948	0.0549701	0.680274	0.496331	0.893959	341.779	-0.120887	0.0952129	-1.26965	0.204211	0.999917	341.779	-0.103851	0.117353	-0.884945	0.376186	0.97003	341.779	0.0264742	0.0643963	0.411114	0.680989	0.964746
ZBTB8OS|ENSG00000176261	1	32600172	32650903	protein_coding	ZBTB8OS	ENSG00000176261	289.921	0.0939781	0.081644	1.15107	0.249703	0.998532	240.264	-0.122702	0.115823	-1.05939	0.289421	0.999326	474.437	-0.0349874	0.0876077	-0.399365	0.689624	0.940215	474.437	0.164815	0.0912481	1.80622	0.0708833	0.464158	474.437	0.0980942	0.0430912	2.27643	0.0228202	0.322726	328.555	-0.0578483	0.0868191	-0.666309	0.505214	0.999917	328.555	-0.00497425	0.10563	-0.0470914	0.96244	0.996969	328.555	0.031371	0.0565184	0.555058	0.578855	0.94902
RBBP4|ENSG00000162521	1	32651142	32686211	protein_coding	RBBP4	ENSG00000162521	6379.74	0.0116304	0.0282377	0.411875	0.680431	0.998532	3521.64	-0.0299705	0.0362339	-0.82714	0.408158	0.999326	11297.4	0.0237219	0.0294762	0.804781	0.420946	0.844155	11297.4	0.0405173	0.0308192	1.31468	0.188617	0.662158	11297.4	0.00751461	0.0161386	0.46563	0.64148	0.936817	5400.7	0.00062931	0.0311404	0.0202088	0.983877	0.999917	5400.7	0.0309939	0.0383716	0.807729	0.419246	0.974516	5400.7	0.012599	0.0205827	0.612118	0.54046	0.942731
SYNC|ENSG00000162520	1	32680360	32703596	protein_coding	SYNC	ENSG00000162520	NA	NA	NA	NA	NA	NA	43.6384	-0.028791	0.243868	-0.11806	0.90602	0.999326	NA	NA	NA	NA	NA	NA	NA	NA	NA	NA	NA	NA	NA	NA	NA	NA	NA	NA	40.7925	0.136988	0.2874	0.476648	0.633613	0.999917	40.7925	-0.354957	0.3545	-1.00129	0.316687	0.956038	40.7925	-0.227651	0.187817	-1.21209	0.225478	0.81639
KIAA1522|ENSG00000162522	1	32741885	32774970	protein_coding	KIAA1522	ENSG00000162522	2186.91	-0.0842385	0.0432374	-1.94828	0.0513816	0.94621	1754.46	0.0623882	0.0472773	1.31962	0.186961	0.999326	2894.06	-0.0807472	0.0422972	-1.90904	0.0562566	0.441771	2894.06	-0.0646936	0.0439065	-1.47344	0.140632	0.599006	2894.06	0.00996233	0.023266	0.428192	0.668511	0.944313	2065.59	0.0508308	0.0452623	1.12303	0.261425	0.999917	2065.59	0.110577	0.0556956	1.98539	0.0471015	0.781774	2065.59	0.0163857	0.032283	0.507564	0.611759	0.956809
YARS|ENSG00000134684	1	32775237	32818153	protein_coding	YARS	ENSG00000134684	3443.97	-0.0122896	0.0389516	-0.31551	0.752375	0.998532	1394.24	0.0327377	0.0545844	0.599763	0.548664	0.999326	5552.58	-0.0419228	0.0360761	-1.16207	0.245209	0.732508	5552.58	0.0471071	0.0376255	1.252	0.21057	0.685995	5552.58	0.0444433	0.0185942	2.39017	0.0168404	0.279616	1809.67	-0.012966	0.0532091	-0.24368	0.807478	0.999917	1809.67	0.0435714	0.0654187	0.666039	0.505386	0.977906	1809.67	0.0259052	0.0349218	0.741806	0.458205	0.917717
S100PBP|ENSG00000116497	1	32816767	32858879	protein_coding	S100PBP	ENSG00000116497	1326.93	0.0127108	0.0410272	0.309815	0.756702	0.998532	779.385	-0.0441258	0.0628132	-0.702493	0.482372	0.999326	2352.43	0.0355192	0.0458818	0.774146	0.438845	0.850897	2352.43	0.023477	0.0479881	0.489225	0.624682	0.908285	2352.43	-0.00684155	0.02337	-0.29275	0.769713	0.965449	1149.03	0.0160674	0.0523966	0.30665	0.75911	0.999917	1149.03	-0.043351	0.06431	-0.674093	0.500252	0.977906	1149.03	-0.0273745	0.0342521	-0.799206	0.424171	0.906465
FNDC5|ENSG00000160097	1	32862268	32872482	protein_coding	FNDC5	ENSG00000160097	NA	NA	NA	NA	NA	NA	1177.83	-0.0980721	0.0598214	-1.63942	0.101127	0.999326	NA	NA	NA	NA	NA	NA	NA	NA	NA	NA	NA	NA	NA	NA	NA	NA	NA	NA	1338.42	-0.100061	0.0703749	-1.42183	0.155075	0.999917	1338.42	0.157003	0.086565	1.8137	0.0697242	0.83847	1338.42	0.123554	0.0464336	2.66087	0.00779383	0.278461
HPCA|ENSG00000121905	1	32885994	32898441	protein_coding	HPCA	ENSG00000121905	22.7516	-0.00465267	0.2687	-0.0173155	0.986185	0.998532	315.375	-0.160374	0.0982114	-1.63295	0.10248	0.999326	36.8336	-0.0539737	0.304708	-0.177132	0.859404	0.979512	36.8336	0.131322	0.311877	0.421071	0.673704	0.92432	36.8336	0.0921674	0.14605	0.631067	0.527997	0.905455	262.886	-0.0256546	0.104581	-0.245307	0.806218	0.999917	262.886	-0.0614099	0.128955	-0.476211	0.633924	0.979679	262.886	-0.0105851	0.0683801	-0.154798	0.87698	0.987573
TMEM54|ENSG00000121900	1	32894594	32901438	protein_coding	TMEM54	ENSG00000121900	59.1821	-0.116151	0.183799	-0.631943	0.527424	0.998532	100.035	0.0719993	0.163487	0.440398	0.659649	0.999326	70.2601	-0.102126	0.214856	-0.475322	0.634557	0.925646	70.2601	0.167707	0.219772	0.763096	0.445406	0.840968	70.2601	0.134107	0.101931	1.31566	0.188287	0.706527	68.4834	-0.14504	0.211773	-0.684886	0.493416	0.999917	68.4834	-0.0207835	0.260087	-0.0799097	0.936309	0.993877	68.4834	0.0741413	0.137976	0.537348	0.591027	0.952096
RNF19B|ENSG00000116514	1	32936445	32964685	protein_coding	RNF19B	ENSG00000116514	288.689	-0.0692298	0.0821856	-0.842359	0.399587	0.998532	661.127	-0.00854672	0.0695255	-0.122929	0.902163	0.999326	399.443	0.08225	0.0887059	0.927221	0.353812	0.811044	399.443	-0.0648355	0.093453	-0.693776	0.487822	0.857625	399.443	-0.0738601	0.0433052	-1.70557	0.0880883	0.56229	731.005	0.0424514	0.0719248	0.590219	0.555044	0.999917	731.005	-0.00520619	0.0885833	-0.0587717	0.953134	0.996039	731.005	-0.0268798	0.0470511	-0.571288	0.567804	0.945597
AK2|ENSG00000004455	1	33007940	33080996	protein_coding	AK2	ENSG00000004455	1775.54	-0.0523984	0.0514316	-1.0188	0.308299	0.998532	610.043	-0.00359091	0.0710021	-0.0505747	0.959664	0.999326	2686.6	0.0966146	0.0539781	1.78988	0.0734725	0.486385	2686.6	0.0675123	0.0564057	1.19691	0.231343	0.708062	2686.6	-0.0164816	0.0288469	-0.571348	0.567764	0.91828	797.3	-0.0782073	0.0694164	-1.12664	0.259894	0.999917	797.3	-0.00223501	0.0850116	-0.0262907	0.979026	0.998762	797.3	0.0441759	0.0456339	0.96805	0.333019	0.866946
AZIN2|ENSG00000142920	1	33081104	33120530	protein_coding	AZIN2	ENSG00000142920	13.8772	-0.300738	0.361511	-0.831891	0.405471	0.998532	347.19	0.00638619	0.091748	0.0696057	0.944507	0.999326	NA	NA	NA	NA	NA	NA	NA	NA	NA	NA	NA	NA	NA	NA	NA	NA	NA	NA	427.127	-0.067948	0.0849849	-0.799531	0.423983	0.999917	427.127	-0.0500899	0.104219	-0.480621	0.630786	0.97917	427.127	0.0182847	0.0561168	0.325833	0.744551	0.97157
AL662907.1|ENSG00000278997	1	33141871	33143230	TEC	AL662907.1	ENSG00000278997	NA	NA	NA	NA	NA	NA	21.2526	0.178571	0.379449	0.470606	0.637922	0.999326	27.3311	-0.0855577	0.336793	-0.254036	0.799467	0.96593	27.3311	0.259107	0.349713	0.740913	0.458746	0.84548	27.3311	0.169856	0.162039	1.04824	0.294529	0.793637	31.1982	0.491823	0.292438	1.6818	0.0926074	0.955002	31.1982	0.479801	0.363845	1.3187	0.187271	0.917734	31.1982	-0.0871223	0.201455	-0.432466	0.665403	0.964746
TRIM62|ENSG00000116525	1	33145402	33182059	protein_coding	TRIM62	ENSG00000116525	268.886	-0.0763522	0.0888368	-0.859466	0.390083	0.998532	508.001	-0.0395466	0.0801068	-0.493673	0.621537	0.999326	372.616	-0.132145	0.0997964	-1.32414	0.185456	0.674313	372.616	0.0991896	0.102714	0.965689	0.3342	0.781323	372.616	0.116108	0.0480254	2.41764	0.0156215	0.269198	548.191	-0.209201	0.0777278	-2.69145	0.00711412	0.484571	548.191	0.0244067	0.0952195	0.25632	0.797703	0.985992	548.191	0.131648	0.052356	2.51448	0.0119209	0.327834
AL662907.2|ENSG00000279179	1	33162851	33166298	TEC	AL662907.2	ENSG00000279179	NA	NA	NA	NA	NA	NA	NA	NA	NA	NA	NA	NA	NA	NA	NA	NA	NA	NA	NA	NA	NA	NA	NA	NA	NA	NA	NA	NA	NA	NA	22.2539	0.466742	0.307413	1.51829	0.128942	0.98862	22.2539	-0.340478	0.383046	-0.888869	0.374074	0.969989	22.2539	-0.412626	0.19926	-2.07079	0.0383786	0.495108
ZNF362|ENSG00000160094	1	33256545	33300719	protein_coding	ZNF362	ENSG00000160094	588.009	-0.0188652	0.0669772	-0.281666	0.7782	0.998532	1042.95	0.0579538	0.0613923	0.943991	0.345174	0.999326	799.008	-0.0101712	0.0659649	-0.154191	0.877459	0.982439	799.008	-0.0902508	0.06854	-1.31676	0.187919	0.661077	799.008	-0.0387249	0.0327303	-1.18315	0.236749	0.750304	1129.54	0.00443491	0.0514072	0.0862702	0.931252	0.999917	1129.54	-0.0124408	0.0630268	-0.197389	0.843523	0.985992	1129.54	-0.00790755	0.0334454	-0.236432	0.813098	0.979343
AL513327.3|ENSG00000270115	1	33261212	33261680	lincRNA	AL513327.3	ENSG00000270115	24.118	-0.366003	0.261862	-1.39769	0.162206	0.998532	23.8243	-0.357747	0.341263	-1.0483	0.294499	0.999326	51.1581	0.0661264	0.248703	0.265886	0.790327	0.963129	51.1581	-0.0998968	0.252793	-0.395172	0.692716	0.931104	51.1581	-0.0828201	0.117939	-0.702226	0.482538	0.889294	29.0236	-0.318519	0.34033	-0.935912	0.349318	0.999917	29.0236	-0.225825	0.422847	-0.534058	0.593302	0.977906	29.0236	0.0898267	0.226681	0.396269	0.691907	0.965087
PHC2|ENSG00000134686	1	33323623	33431052	protein_coding	PHC2	ENSG00000134686	190.348	-0.0507544	0.102061	-0.497296	0.61898	0.998532	2179.91	0.0334535	0.0456877	0.732222	0.464033	0.999326	264.192	0.0132341	0.124025	0.106705	0.915023	0.987374	264.192	-0.0568579	0.129382	-0.439457	0.66033	0.920063	264.192	-0.0344546	0.0600128	-0.574121	0.565886	0.917416	3026.72	0.0263356	0.0366458	0.718652	0.472355	0.999917	3026.72	0.163131	0.0450658	3.61984	0.00029478	0.100615	3026.72	0.0524531	0.0284622	1.8429	0.0653432	0.603453
RN7SKP16|ENSG00000222112	1	33336566	33336864	misc_RNA	RN7SKP16	ENSG00000222112	NA	NA	NA	NA	NA	NA	42.8044	0.0953775	0.243342	0.391949	0.695096	0.999326	NA	NA	NA	NA	NA	NA	NA	NA	NA	NA	NA	NA	NA	NA	NA	NA	NA	NA	58.8076	-0.04256	0.211825	-0.20092	0.840761	0.999917	58.8076	0.198672	0.254726	0.779944	0.435424	0.97602	58.8076	0.1095	0.137062	0.798909	0.424343	0.906465
ZSCAN20|ENSG00000121903	1	33472645	33496507	protein_coding	ZSCAN20	ENSG00000121903	154.23	-0.056957	0.108662	-0.524166	0.600163	0.998532	174.863	-0.0822116	0.12574	-0.653824	0.513225	0.999326	234.47	0.077708	0.134046	0.579711	0.562109	0.903577	234.47	-0.0180928	0.13977	-0.129447	0.897004	0.982009	234.47	-0.0482272	0.0647716	-0.744573	0.45653	0.877771	240.19	-0.00846238	0.0998302	-0.0847677	0.932446	0.999917	240.19	0.0401093	0.122018	0.328717	0.742369	0.985992	240.19	0.0217131	0.0647639	0.335265	0.737425	0.970904
CSMD2|ENSG00000121904	1	33513999	34165842	protein_coding	CSMD2	ENSG00000121904	1302.75	-0.0978438	0.0418506	-2.33793	0.0193908	0.822333	1721.95	0.0153033	0.0607377	0.251957	0.801075	0.999326	1942.45	-0.162326	0.0526356	-3.08395	0.00204273	0.0918903	1942.45	-0.0410363	0.0546744	-0.750557	0.452919	0.844186	1942.45	0.0633752	0.0290581	2.18098	0.029185	0.364309	1857.22	0.0145104	0.0517982	0.280134	0.779375	0.999917	1857.22	-0.10044	0.0635315	-1.58095	0.113889	0.877581	1857.22	-0.0505555	0.0346031	-1.46101	0.144012	0.733141
C1orf94|ENSG00000142698	1	34166883	34219131	protein_coding	C1orf94	ENSG00000142698	80.7197	-0.122937	0.144655	-0.849866	0.3954	0.998532	NA	NA	NA	NA	NA	NA	130.371	-0.0709384	0.17419	-0.407247	0.683827	0.938897	130.371	0.163061	0.177472	0.918796	0.358202	0.798622	130.371	0.116001	0.0825359	1.40546	0.159884	0.673921	NA	NA	NA	NA	NA	NA	NA	NA	NA	NA	NA	NA	NA	NA	NA	NA	NA	NA
SMIM12|ENSG00000163866	1	34712737	34859816	protein_coding	SMIM12	ENSG00000163866	347.761	-0.032727	0.0749095	-0.436887	0.662193	0.998532	436.497	-0.119563	0.0784798	-1.52348	0.127638	0.999326	548	0.0008469	0.0778171	0.0108832	0.991317	0.998723	548	0.14716	0.080941	1.81812	0.0690459	0.457802	548	0.0715122	0.0385044	1.85724	0.0632763	0.502712	558.82	-0.0477692	0.0733561	-0.651196	0.51492	0.999917	558.82	-0.0346908	0.0894368	-0.387881	0.698104	0.981749	558.82	0.0132471	0.0480946	0.275438	0.78298	0.975779
GJA4|ENSG00000187513	1	34792998	34795747	protein_coding	GJA4	ENSG00000187513	14.975	-0.478282	0.352119	-1.3583	0.17437	0.998532	NA	NA	NA	NA	NA	NA	NA	NA	NA	NA	NA	NA	NA	NA	NA	NA	NA	NA	NA	NA	NA	NA	NA	NA	NA	NA	NA	NA	NA	NA	NA	NA	NA	NA	NA	NA	NA	NA	NA	NA	NA	NA
DLGAP3|ENSG00000116544	1	34865436	34929585	protein_coding	DLGAP3	ENSG00000116544	235.896	-0.0409184	0.0901018	-0.454135	0.649732	0.998532	1370.74	0.0643814	0.0519796	1.23859	0.215498	0.999326	190.393	-0.203798	0.146046	-1.39544	0.162883	0.642941	190.393	0.0432205	0.149218	0.289647	0.772086	0.954081	190.393	0.126226	0.0704293	1.79223	0.0730958	0.527456	1146.58	-0.113047	0.0527398	-2.14348	0.0320742	0.818732	1146.58	0.064214	0.0643849	0.997345	0.318597	0.956038	1146.58	0.0923121	0.0344765	2.67753	0.00741663	0.274169
ZMYM6|ENSG00000163867	1	34986165	35031968	protein_coding	ZMYM6	ENSG00000163867	127.404	0.0948771	0.120438	0.787769	0.430832	0.998532	176.788	-0.0805937	0.127699	-0.631124	0.527959	0.999326	264.225	0.119921	0.119281	1.00537	0.314721	0.787346	264.225	0.0118033	0.124142	0.0950796	0.924252	0.985053	264.225	-0.0563447	0.057757	-0.975548	0.329289	0.816177	252.229	0.00593741	0.112644	0.0527093	0.957964	0.999917	252.229	0.0503895	0.138502	0.363817	0.715995	0.985992	252.229	0.0180428	0.0734829	0.245538	0.80604	0.978192
ZMYM1|ENSG00000197056	1	35059786	35115859	protein_coding	ZMYM1	ENSG00000197056	933.765	0.0488589	0.0495899	0.985258	0.324497	0.998532	282.818	-0.0677401	0.10852	-0.624216	0.532486	0.999326	1975.34	0.122193	0.0505783	2.41591	0.0156958	0.260529	1975.34	0.0370284	0.0530724	0.697696	0.485368	0.856879	1975.34	-0.0450071	0.0271349	-1.65864	0.0971878	0.577189	395.914	0.093628	0.100405	0.9325	0.351078	0.999917	395.914	-0.165351	0.124225	-1.33106	0.183169	0.917734	395.914	-0.123054	0.0659296	-1.86644	0.0619799	0.586545
SFPQ|ENSG00000116560	1	35176378	35193148	protein_coding	SFPQ	ENSG00000116560	7758.62	-0.0445743	0.0305633	-1.45843	0.144723	0.998532	6090.42	-0.0360566	0.0340855	-1.05783	0.290134	0.999326	11435.7	0.0047737	0.0251877	0.189525	0.849682	0.97703	11435.7	0.0127523	0.0263484	0.483986	0.628396	0.908873	11435.7	0.00373406	0.0134528	0.277569	0.781343	0.970276	7606.28	-0.00196324	0.0301192	-0.0651822	0.948029	0.999917	7606.28	0.00384773	0.0371346	0.103616	0.917474	0.990423	7606.28	0.00275667	0.0197686	0.139447	0.889097	0.987573
ZMYM4|ENSG00000146463	1	35268967	35422058	protein_coding	ZMYM4	ENSG00000146463	3233.14	0.00577169	0.0347918	0.165892	0.868242	0.998532	2095.44	-0.0589379	0.043684	-1.34919	0.177277	0.999326	5605.36	0.0151604	0.028731	0.527666	0.597731	0.913611	5605.36	0.0298618	0.0300011	0.995359	0.319562	0.773979	5605.36	0.00668152	0.0152399	0.438423	0.66108	0.940589	3101.86	0.00982344	0.0335236	0.29303	0.769499	0.999917	3101.86	0.0288762	0.0412701	0.699687	0.484123	0.977906	3101.86	0.00635223	0.0221389	0.286926	0.774169	0.975779
RPL5P4|ENSG00000229994	1	35350722	35351607	processed_pseudogene	RPL5P4	ENSG00000229994	62.4561	-0.0858774	0.164268	-0.522789	0.601121	0.998532	27.3779	-0.420607	0.303044	-1.38794	0.165156	0.999326	97.7098	-0.172585	0.170627	-1.01148	0.311788	0.787346	97.7098	-0.320777	0.180835	-1.77387	0.0760846	0.478578	97.7098	-0.0660073	0.0876093	-0.753428	0.451193	0.875983	35.6571	-0.294593	0.275995	-1.06739	0.285797	0.999917	35.6571	-0.0323546	0.335836	-0.0963404	0.92325	0.991949	35.6571	0.158963	0.180456	0.880891	0.378377	0.885622
KIAA0319L|ENSG00000142687	1	35433490	35557950	protein_coding	KIAA0319L	ENSG00000142687	2210.39	-0.0232453	0.0364213	-0.638233	0.523322	0.998532	1530.96	-0.0331348	0.0556492	-0.595423	0.551561	0.999326	3291.37	-0.0813225	0.0424183	-1.91716	0.0552182	0.437452	3291.37	-0.119714	0.044332	-2.70039	0.00692575	0.152133	3291.37	-0.0169116	0.0249187	-0.678671	0.497346	0.89424	1793.8	0.00332923	0.0474726	0.0701295	0.944091	0.999917	1793.8	-0.0307361	0.0583352	-0.526888	0.598271	0.977906	1793.8	-0.0148023	0.0310856	-0.476179	0.633947	0.961691
NCDN|ENSG00000020129	1	35557473	35567274	protein_coding	NCDN	ENSG00000020129	809.991	0.0456267	0.0541443	0.842687	0.399404	0.998532	3079.51	0.100101	0.0387043	2.58629	0.00970141	0.382228	988.09	0.000228167	0.0622725	0.003664	0.997077	0.999643	988.09	-0.0179128	0.0643142	-0.27852	0.780613	0.955566	988.09	-0.00882748	0.0304796	-0.289619	0.772107	0.966434	3300.29	-0.0484251	0.0394319	-1.22807	0.219421	0.999917	3300.29	0.0238203	0.0484623	0.491521	0.623058	0.977906	3300.29	0.0380806	0.0258919	1.47075	0.141358	0.729229
AC004865.2|ENSG00000239636	1	35569813	35577729	antisense	AC004865.2	ENSG00000239636	17.9327	-0.202624	0.314863	-0.643532	0.519879	0.998532	NA	NA	NA	NA	NA	NA	NA	NA	NA	NA	NA	NA	NA	NA	NA	NA	NA	NA	NA	NA	NA	NA	NA	NA	NA	NA	NA	NA	NA	NA	NA	NA	NA	NA	NA	NA	NA	NA	NA	NA	NA	NA
TFAP2E|ENSG00000116819	1	35573370	35595328	protein_coding	TFAP2E	ENSG00000116819	NA	NA	NA	NA	NA	NA	183.249	-0.00134774	0.135053	-0.00997939	0.992038	0.999326	NA	NA	NA	NA	NA	NA	NA	NA	NA	NA	NA	NA	NA	NA	NA	NA	NA	NA	152.199	-0.151408	0.148387	-1.02036	0.307556	0.999917	152.199	-0.212172	0.180279	-1.17691	0.239233	0.934935	152.199	-0.00304067	0.099352	-0.030605	0.975585	0.997385
PSMB2|ENSG00000126067	1	35599544	35641844	protein_coding	PSMB2	ENSG00000126067	1796.22	-0.0551579	0.0433829	-1.27142	0.20358	0.998532	1123.68	0.0201901	0.05504	0.366825	0.713749	0.999326	2672.85	0.0536355	0.0385358	1.39184	0.163972	0.644441	2672.85	0.0674622	0.0401508	1.68022	0.0929141	0.513646	2672.85	0.00530715	0.0209023	0.253902	0.799571	0.975754	1618.42	-0.0239117	0.0455855	-0.524546	0.599899	0.999917	1618.42	0.0028703	0.0561065	0.0511581	0.9592	0.996484	1618.42	0.0151367	0.0298404	0.507253	0.611977	0.956809
C1orf216|ENSG00000142686	1	35713875	35719472	protein_coding	C1orf216	ENSG00000142686	231.963	-0.147006	0.0992845	-1.48066	0.138698	0.998532	1301.85	-0.0232872	0.0507962	-0.458444	0.646634	0.999326	353.533	-0.226161	0.096963	-2.33245	0.019677	0.291489	353.533	-0.0337029	0.099303	-0.339394	0.734313	0.944117	353.533	0.098133	0.0486804	2.01586	0.0438143	0.43644	1693.55	0.0161139	0.0513407	0.313862	0.753626	0.999917	1693.55	0.0690254	0.0632799	1.09079	0.275363	0.947582	1693.55	0.019253	0.0343151	0.561065	0.574753	0.948113
CLSPN|ENSG00000092853	1	35720218	35769967	protein_coding	CLSPN	ENSG00000092853	934.207	0.0450255	0.0509967	0.88291	0.377285	0.998532	24.7397	-0.0651242	0.331804	-0.196273	0.844396	0.999326	1690.13	-0.076755	0.0529824	-1.44869	0.147425	0.620482	1690.13	-0.0862818	0.0550624	-1.56698	0.117119	0.559432	1690.13	-0.00293871	0.0281457	-0.10441	0.916844	0.992484	44.4277	-0.0442085	0.237427	-0.186198	0.852289	0.999917	44.4277	0.208872	0.282999	0.738065	0.460475	0.97602	44.4277	0.114172	0.153418	0.744191	0.456761	0.916988
AGO4|ENSG00000134698	1	35808172	35857890	protein_coding	AGO4	ENSG00000134698	493.369	0.0493852	0.0638361	0.773626	0.439152	0.998532	1538.8	0.00721524	0.048214	0.14965	0.881041	0.999326	894.276	-0.000889309	0.0631583	-0.0140806	0.988766	0.998621	894.276	-0.0866269	0.0661856	-1.30885	0.190586	0.66445	894.276	-0.0415819	0.0314598	-1.32175	0.186253	0.703188	2251.32	0.0422994	0.0391587	1.0802	0.280051	0.999917	2251.32	-0.00545897	0.0481415	-0.113394	0.909718	0.988613	2251.32	-0.0267986	0.0257175	-1.04204	0.297394	0.852348
AGO1|ENSG00000092847	1	35869808	35930528	protein_coding	AGO1	ENSG00000092847	6702.55	0.00110849	0.0402215	0.0275598	0.978013	0.998532	2479.86	-0.0370034	0.0388484	-0.952509	0.340839	0.999326	11741.6	-0.0857168	0.0405628	-2.11319	0.0345845	0.363894	11741.6	-0.0835346	0.0424459	-1.96802	0.0490653	0.397833	11741.6	0.00384144	0.0234958	0.163495	0.870129	0.987319	3773.49	-0.00653705	0.032375	-0.201917	0.839982	0.999917	3773.49	-0.0304608	0.0397291	-0.766712	0.443253	0.97602	3773.49	-0.00896168	0.0213812	-0.419138	0.675115	0.964746
AGO3|ENSG00000126070	1	35930718	36072500	protein_coding	AGO3	ENSG00000126070	1433.47	0.00570364	0.0410114	0.139074	0.889391	0.998532	1575.83	-0.0192907	0.0489554	-0.394047	0.693547	0.999326	2514.1	-0.0341257	0.040061	-0.851845	0.3943	0.831985	2514.1	-0.0982555	0.0419205	-2.34386	0.0190856	0.261176	2514.1	-0.0300284	0.0219544	-1.36776	0.171387	0.687971	2352.52	-0.0302641	0.0420053	-0.720484	0.471227	0.999917	2352.52	-0.128788	0.0517294	-2.48965	0.0127867	0.574014	2352.52	-0.0363656	0.0303903	-1.19662	0.231456	0.817693
TEKT2|ENSG00000092850	1	36084075	36088275	protein_coding	TEKT2	ENSG00000092850	21.9258	0.0462598	0.282346	0.163841	0.869856	0.998532	161.246	-0.0556199	0.130305	-0.426843	0.669494	0.999326	30.4951	-0.0602162	0.399347	-0.150787	0.880144	0.982439	30.4951	0.135165	0.40039	0.337584	0.735677	0.944117	30.4951	0.099198	0.186746	0.531191	0.595286	0.925258	210.793	0.124643	0.116187	1.07277	0.283373	0.999917	210.793	-0.0578079	0.143102	-0.403964	0.686239	0.980692	210.793	-0.0968456	0.0756199	-1.28069	0.200303	0.793262
ADPRHL2|ENSG00000116863	1	36088875	36093932	protein_coding	ADPRHL2	ENSG00000116863	410.972	-0.0226665	0.0793108	-0.285793	0.775037	0.998532	280.451	-0.0221292	0.098192	-0.225366	0.821694	0.999326	569.718	-0.151912	0.0753997	-2.01475	0.0439307	0.399223	569.718	-0.000187916	0.078249	-0.00240152	0.998084	0.999599	569.718	0.0776999	0.0374826	2.07296	0.0381763	0.414101	337.436	-0.0221627	0.0886496	-0.250003	0.802585	0.999917	337.436	0.111618	0.108472	1.029	0.303482	0.953199	337.436	0.0595385	0.05801	1.02635	0.304727	0.854244
COL8A2|ENSG00000171812	1	36095236	36125220	protein_coding	COL8A2	ENSG00000171812	95.2439	0.0701256	0.135875	0.516103	0.605783	0.998532	NA	NA	NA	NA	NA	NA	109.318	0.200278	0.190368	1.05206	0.292774	0.775806	109.318	0.403535	0.194964	2.06979	0.0384722	0.358128	109.318	0.0967722	0.0956462	1.01177	0.311647	0.809086	NA	NA	NA	NA	NA	NA	NA	NA	NA	NA	NA	NA	NA	NA	NA	NA	NA	NA
TRAPPC3|ENSG00000054116	1	36136570	36156053	protein_coding	TRAPPC3	ENSG00000054116	558.828	0.0216991	0.0644365	0.336752	0.736304	0.998532	387.498	-0.0249303	0.0850424	-0.293151	0.769406	0.999326	804.714	0.120981	0.0605535	1.99793	0.0457247	0.405765	804.714	0.0472693	0.0637656	0.741297	0.458513	0.845304	804.714	-0.0395936	0.0312251	-1.26801	0.204795	0.724818	509.282	-0.0290992	0.0828556	-0.351204	0.725435	0.999917	509.282	-0.169164	0.101918	-1.6598	0.0969544	0.859613	509.282	-0.0539236	0.0561884	-0.959694	0.337209	0.868115
MAP7D1|ENSG00000116871	1	36155579	36180849	protein_coding	MAP7D1	ENSG00000116871	1380.61	0.0171009	0.0515557	0.331698	0.740117	0.998532	5957.06	0.066255	0.0441232	1.50159	0.133203	0.999326	1360.14	-0.0454778	0.0585967	-0.776116	0.43768	0.850897	1360.14	-0.072032	0.0612704	-1.17564	0.239738	0.715708	1360.14	-0.0116064	0.0299896	-0.387016	0.698744	0.950886	5929.48	-0.0320765	0.0461988	-0.694314	0.487485	0.999917	5929.48	-0.0159365	0.0570214	-0.279482	0.779875	0.985992	5929.48	0.0121034	0.0307069	0.39416	0.693463	0.965257
THRAP3|ENSG00000054118	1	36224416	36305357	protein_coding	THRAP3	ENSG00000054118	5502.09	0.0242505	0.0362454	0.669065	0.503454	0.998532	2177.35	-0.0352087	0.043989	-0.800398	0.42348	0.999326	8472.95	0.0196642	0.0300372	0.654661	0.512686	0.885035	8472.95	0.0476382	0.0313525	1.51944	0.128652	0.577549	8472.95	0.0130538	0.0163909	0.796403	0.425798	0.863335	2918.47	0.0123018	0.0380621	0.323203	0.746542	0.999917	2918.47	0.0193372	0.0468692	0.412577	0.679916	0.980692	2918.47	0.000893895	0.0250459	0.0356903	0.971529	0.996436
SH3D21|ENSG00000214193	1	36306387	36324886	protein_coding	SH3D21	ENSG00000214193	647.84	-0.0998062	0.150049	-0.665158	0.505949	0.998532	311.365	-0.0896584	0.0966362	-0.927793	0.353515	0.999326	753.249	0.0176371	0.0830299	0.212419	0.83178	0.97369	753.249	-0.0162792	0.0867466	-0.187664	0.85114	0.971599	753.249	-0.0169429	0.0407155	-0.416129	0.677316	0.946587	264.13	0.0559665	0.131636	0.425161	0.670719	0.999917	264.13	-0.349155	0.162285	-2.1515	0.0314368	0.719837	264.13	-0.178683	0.0886315	-2.01602	0.0437982	0.515331
EVA1B|ENSG00000142694	1	36322031	36324154	protein_coding	EVA1B	ENSG00000142694	278.585	-0.0739462	0.0952213	-0.776573	0.437411	0.998532	NA	NA	NA	NA	NA	NA	107.579	0.356337	0.164502	2.16616	0.0302987	0.348181	107.579	0.268907	0.17323	1.55231	0.120589	0.564523	107.579	-0.0537036	0.0851103	-0.630988	0.528048	0.905455	NA	NA	NA	NA	NA	NA	NA	NA	NA	NA	NA	NA	NA	NA	NA	NA	NA	NA
AL591845.1|ENSG00000116883	1	36323734	36329221	antisense	AL591845.1	ENSG00000116883	182.499	-0.0674613	0.115794	-0.582597	0.560164	0.998532	111.733	0.14941	0.163061	0.916281	0.359519	0.999326	275.837	-0.0872747	0.102486	-0.851577	0.394449	0.832046	275.837	-0.0942526	0.106291	-0.886744	0.375217	0.806672	275.837	-0.00194642	0.050664	-0.0384183	0.969354	0.997562	110.639	0.154401	0.161756	0.95453	0.339816	0.999917	110.639	-0.223147	0.200991	-1.11024	0.266897	0.944206	110.639	-0.183535	0.1056	-1.73801	0.0822087	0.647679
STK40|ENSG00000196182	1	36339624	36385896	protein_coding	STK40	ENSG00000196182	481.715	-0.0264632	0.0647303	-0.408823	0.68267	0.998532	948.278	0.13797	0.0637283	2.16497	0.0303898	0.675037	768.707	0.0527853	0.0812881	0.649361	0.516105	0.886673	768.707	0.124566	0.0841475	1.48033	0.138785	0.596546	768.707	0.0327095	0.040698	0.803714	0.421562	0.8623	1136.16	-0.0315587	0.0550354	-0.573425	0.566357	0.999917	1136.16	-0.0250565	0.0675981	-0.370669	0.710884	0.985892	1136.16	0.00785723	0.0361754	0.217198	0.828054	0.981832
LSM10|ENSG00000181817	1	36391238	36397892	protein_coding	LSM10	ENSG00000181817	300.918	0.0187242	0.0848507	0.220672	0.825348	0.998532	192.467	-0.17751	0.127873	-1.38817	0.165084	0.999326	455.293	0.176725	0.0896813	1.97059	0.0487705	0.416678	455.293	0.214164	0.0928157	2.30742	0.0210316	0.27285	455.293	0.0119802	0.0480527	0.249313	0.803118	0.976489	249.215	-0.0405389	0.1122	-0.36131	0.717868	0.999917	249.215	0.162586	0.137437	1.18298	0.236816	0.934935	249.215	0.0919464	0.0734222	1.2523	0.210462	0.805582
OSCP1|ENSG00000116885	1	36415827	36450451	protein_coding	OSCP1	ENSG00000116885	30.2924	0.285512	0.239296	1.19313	0.232817	0.998532	123.054	-0.0934888	0.147694	-0.632992	0.526739	0.999326	37.1034	0.302032	0.347468	0.869237	0.384718	0.826786	37.1034	0.127278	0.367303	0.34652	0.728952	0.942345	37.1034	-0.0967688	0.169746	-0.570081	0.568623	0.918632	170.594	-0.175487	0.11751	-1.49338	0.135337	0.98862	170.594	-0.00565151	0.14414	-0.0392086	0.968724	0.997301	170.594	0.099871	0.0776916	1.28548	0.198625	0.790977
MRPS15|ENSG00000116898	1	36455718	36464437	protein_coding	MRPS15	ENSG00000116898	932.351	0.0109867	0.0521497	0.210677	0.83314	0.998532	292.715	0.0612672	0.0955425	0.641256	0.521356	0.999326	1371.86	0.104461	0.0593752	1.75934	0.0785204	0.498632	1371.86	0.10324	0.0621499	1.66115	0.0966837	0.524137	1371.86	-0.00339815	0.0319733	-0.106281	0.915359	0.992273	378.166	-0.125799	0.0904996	-1.39005	0.164512	0.999917	378.166	-0.00261775	0.110805	-0.0236247	0.981152	0.998799	378.166	0.071878	0.0596222	1.20556	0.227988	0.816631
GRIK3|ENSG00000163873	1	36795527	37034129	protein_coding	GRIK3	ENSG00000163873	77.2263	-0.116775	0.155899	-0.749042	0.453832	0.998532	3282.14	-0.0161546	0.039297	-0.411088	0.681008	0.999326	101.2	-0.0799002	0.21851	-0.36566	0.714619	0.946978	101.2	0.183395	0.225638	0.812783	0.416342	0.827888	101.2	0.130179	0.104761	1.24263	0.214005	0.732145	3752.61	0.0135219	0.0434236	0.311396	0.7555	0.999917	3752.61	0.163578	0.0536132	3.05108	0.00228023	0.294592	3752.61	0.0599422	0.0317869	1.88575	0.0593285	0.577996
ZC3H12A|ENSG00000163874	1	37474552	37484379	protein_coding	ZC3H12A	ENSG00000163874	133.353	-0.0976833	0.113677	-0.859304	0.390173	0.998532	NA	NA	NA	NA	NA	NA	180.691	-0.212394	0.127641	-1.66399	0.0961141	0.538823	180.691	-0.0638778	0.131588	-0.48544	0.627364	0.908873	180.691	0.0768621	0.0635404	1.20966	0.22641	0.744466	NA	NA	NA	NA	NA	NA	NA	NA	NA	NA	NA	NA	NA	NA	NA	NA	NA	NA
MEAF6|ENSG00000163875	1	37492575	37514774	protein_coding	MEAF6	ENSG00000163875	424.839	0.0103618	0.0708323	0.146286	0.883695	0.998532	1353.11	-0.0224079	0.050654	-0.442372	0.65822	0.999326	721.415	0.0154875	0.0719386	0.215287	0.829543	0.97369	721.415	0.0540007	0.0752897	0.717238	0.473227	0.850006	721.415	0.0182034	0.0353738	0.514601	0.606832	0.927021	1898.38	0.0924676	0.0483638	1.91192	0.0558869	0.900537	1898.38	-0.0349622	0.0597722	-0.584925	0.558598	0.977906	1898.38	-0.0684408	0.0320204	-2.13741	0.0325646	0.467835
SNIP1|ENSG00000163877	1	37534449	37554344	protein_coding	SNIP1	ENSG00000163877	351.176	-0.0461522	0.0745655	-0.618948	0.53595	0.998532	266.904	0.0881893	0.106006	0.831927	0.40545	0.999326	592.574	-0.00742157	0.0708763	-0.104712	0.916605	0.987376	592.574	-0.0343253	0.0733508	-0.467961	0.639812	0.913394	592.574	-0.012959	0.0344403	-0.376274	0.706713	0.95262	315.261	0.148862	0.101924	1.46052	0.144147	0.993972	315.261	-0.036615	0.125538	-0.291665	0.770543	0.985992	315.261	-0.101631	0.0667939	-1.52156	0.128119	0.723154
DNALI1|ENSG00000163879	1	37556919	37566857	protein_coding	DNALI1	ENSG00000163879	233.321	-0.0771069	0.0880336	-0.87588	0.381095	0.998532	368.773	-0.107058	0.085519	-1.25186	0.210619	0.999326	341.575	0.0245261	0.104313	0.235119	0.814116	0.970536	341.575	-0.0924932	0.10893	-0.84911	0.39582	0.817018	341.575	-0.0577291	0.0505466	-1.1421	0.253414	0.766453	516.247	0.161645	0.0718451	2.24991	0.0244547	0.747675	516.247	0.185312	0.0889781	2.08267	0.0372816	0.755376	516.247	-0.0173398	0.0535956	-0.32353	0.746294	0.971583
GNL2|ENSG00000134697	1	37566816	37595935	protein_coding	GNL2	ENSG00000134697	1800.65	-0.0120115	0.0417735	-0.287539	0.773699	0.998532	489.868	-0.0500813	0.0779317	-0.642631	0.520463	0.999326	2939.34	0.026462	0.0436641	0.606035	0.544492	0.898111	2939.34	0.0120026	0.0456398	0.262984	0.792563	0.958332	2939.34	-0.00769499	0.0222332	-0.346103	0.729265	0.9569	662.725	0.0263069	0.0772136	0.340703	0.733327	0.999917	662.725	-0.0791489	0.0950901	-0.832357	0.405208	0.973723	662.725	-0.0481451	0.0505816	-0.95183	0.341183	0.869213
C1orf109|ENSG00000116922	1	37681570	37692249	protein_coding	C1orf109	ENSG00000116922	403.92	-0.00688533	0.0753617	-0.0913638	0.927204	0.998532	138.617	-0.193352	0.137115	-1.41014	0.158497	0.999326	692.62	-0.0312793	0.0738309	-0.423662	0.671812	0.936172	692.62	-0.00394691	0.0769169	-0.051314	0.959075	0.993048	692.62	0.0141523	0.0360902	0.392137	0.694957	0.949128	177.152	-0.0468028	0.115566	-0.404989	0.685485	0.999917	177.152	0.0506961	0.142132	0.356682	0.72133	0.985992	177.152	0.0485134	0.0752969	0.644294	0.519385	0.937257
CDCA8|ENSG00000134690	1	37692418	37709719	protein_coding	CDCA8	ENSG00000134690	1044.11	-0.0633869	0.0588911	-1.07634	0.281775	0.998532	15.1597	-0.192381	0.409589	-0.469692	0.638575	0.999326	1565.49	0.0960005	0.0479753	2.00104	0.0453882	0.404263	1565.49	0.0270006	0.0502779	0.537027	0.591249	0.898911	1565.49	-0.0363029	0.0250261	-1.45061	0.14689	0.656099	NA	NA	NA	NA	NA	NA	NA	NA	NA	NA	NA	NA	NA	NA	NA	NA	NA	NA
EPHA10|ENSG00000183317	1	37713880	37765133	protein_coding	EPHA10	ENSG00000183317	54.6528	-0.258496	0.173697	-1.4882	0.136699	0.998532	1408.47	-0.0357084	0.0555957	-0.642286	0.520687	0.999326	71.2779	-0.0891824	0.215564	-0.413716	0.679082	0.937184	71.2779	-0.0795166	0.222122	-0.357986	0.720353	0.939693	71.2779	0.00594742	0.104692	0.0568086	0.954698	0.996768	1477.76	0.0596118	0.0499733	1.19287	0.232919	0.999917	1477.76	-0.0235361	0.0613457	-0.383664	0.701228	0.983507	1477.76	-0.04452	0.0327264	-1.36037	0.173712	0.764949
MANEAL|ENSG00000185090	1	37793802	37801137	protein_coding	MANEAL	ENSG00000185090	89.4024	-0.0228899	0.150543	-0.152048	0.879149	0.998532	1553.51	0.00258461	0.0490412	0.0527029	0.957969	0.999326	110.083	0.00665421	0.168355	0.0395249	0.968472	0.995327	110.083	-0.135502	0.175262	-0.773141	0.439439	0.838942	110.083	-0.0690911	0.0810634	-0.85231	0.394042	0.849023	1691.04	-0.0015984	0.0480879	-0.0332392	0.973484	0.999917	1691.04	0.101511	0.0590713	1.71844	0.0857158	0.85871	1691.04	0.0433243	0.0324485	1.33517	0.18182	0.77521
YRDC|ENSG00000196449	1	37802944	37808185	protein_coding	YRDC	ENSG00000196449	302.698	0.0479753	0.0828311	0.579194	0.562458	0.998532	118.492	-0.0827944	0.148005	-0.559402	0.575888	0.999326	478.235	-0.0400136	0.0848717	-0.471459	0.637313	0.926352	478.235	0.0154546	0.0876738	0.176274	0.860078	0.973022	478.235	0.0280218	0.0411137	0.68157	0.495511	0.893959	132.898	0.0681034	0.170149	0.400258	0.688966	0.999917	132.898	-0.120383	0.209456	-0.57474	0.565467	0.977906	132.898	-0.0898478	0.110964	-0.809701	0.418112	0.905246
C1orf122|ENSG00000197982	1	37806979	37809454	protein_coding	C1orf122	ENSG00000197982	304.235	0.0145723	0.0810401	0.179816	0.857297	0.998532	468.579	-0.0115118	0.085915	-0.133991	0.89341	0.999326	230.676	0.100939	0.127643	0.790792	0.429065	0.848034	230.676	-0.0942122	0.133964	-0.703265	0.481891	0.855238	230.676	-0.0978451	0.0620513	-1.57684	0.114832	0.60589	352.27	0.103854	0.0859973	1.20764	0.227186	0.999917	352.27	-0.0120995	0.105693	-0.114478	0.908859	0.988613	352.27	-0.0652273	0.0563594	-1.15734	0.247132	0.826551
MTF1|ENSG00000188786	1	37809567	37859620	protein_coding	MTF1	ENSG00000188786	372.044	0.0435329	0.0844878	0.515256	0.606374	0.998532	402.012	0.0102034	0.0922004	0.110666	0.911881	0.999326	665.745	-0.0355452	0.0682108	-0.521108	0.602292	0.915042	665.745	0.0393242	0.0711207	0.552922	0.580317	0.895573	665.745	0.0373764	0.0334131	1.11861	0.263304	0.772721	587.321	-0.0537791	0.0720597	-0.746313	0.455478	0.999917	587.321	-0.0418265	0.0883794	-0.473261	0.636027	0.979679	587.321	0.0134392	0.0475108	0.282865	0.77728	0.975779
INPP5B|ENSG00000204084	1	37860697	37947057	protein_coding	INPP5B	ENSG00000204084	733.588	0.0321745	0.0531835	0.604971	0.545198	0.998532	345.136	-0.0217233	0.104317	-0.208243	0.835039	0.999326	1247.1	0.0911968	0.0639746	1.42552	0.154008	0.630933	1247.1	0.129838	0.0668801	1.94136	0.0522148	0.408344	1247.1	0.0152971	0.0340492	0.449265	0.65324	0.938868	483.372	0.0415517	0.0786882	0.528055	0.597461	0.999917	483.372	-0.0525211	0.095522	-0.549833	0.582434	0.977906	483.372	-0.0462412	0.0509564	-0.907466	0.36416	0.879331
SF3A3|ENSG00000183431	1	37956975	37990921	protein_coding	SF3A3	ENSG00000183431	2531.4	-0.0240269	0.0380412	-0.631602	0.527647	0.998532	730.095	-0.00939049	0.0655793	-0.143193	0.886138	0.999326	3841.71	0.0463381	0.0380628	1.21741	0.223448	0.71269	3841.71	0.0710387	0.039761	1.78664	0.0739953	0.472999	3841.71	0.01061	0.0208354	0.509227	0.610593	0.927021	1001.78	-0.10217	0.0563522	-1.81306	0.0698233	0.923328	1001.78	-0.0601713	0.0690041	-0.871996	0.383211	0.972198	1001.78	0.034211	0.038638	0.885424	0.375928	0.884397
FHL3|ENSG00000183386	1	37996770	38005606	protein_coding	FHL3	ENSG00000183386	418.459	-0.0120315	0.0674612	-0.178347	0.85845	0.998532	166.139	0.0639018	0.128093	0.498872	0.61787	0.999326	596.178	-0.121835	0.0855206	-1.42463	0.154265	0.631319	596.178	-0.0862488	0.0887949	-0.971327	0.331386	0.779472	596.178	0.0207593	0.0434446	0.477834	0.632768	0.933708	199.117	-0.101329	0.114846	-0.882306	0.377612	0.999917	199.117	-0.124541	0.139945	-0.889933	0.373502	0.969989	199.117	0.00597134	0.0765599	0.0779956	0.937832	0.992141
UTP11|ENSG00000183520	1	38009258	38024824	protein_coding	UTP11	ENSG00000183520	579.552	0.0350071	0.0579633	0.603952	0.545876	0.998532	257.519	-0.101679	0.108223	-0.939533	0.347457	0.999326	997.069	0.0344615	0.0636037	0.541816	0.587945	0.910919	997.069	0.0623048	0.0662312	0.940717	0.34685	0.791071	997.069	0.0124301	0.0316467	0.392777	0.694484	0.949059	356.545	-0.0625648	0.0974718	-0.641876	0.520954	0.999917	356.545	-0.183982	0.120153	-1.53123	0.125713	0.891677	356.545	-0.0404225	0.0660504	-0.611995	0.540541	0.942731
POU3F1|ENSG00000185668	1	38044611	38046794	protein_coding	POU3F1	ENSG00000185668	674.117	0.050849	0.0714709	0.711464	0.476797	0.998532	279.769	0.16669	0.10789	1.54501	0.122344	0.999326	458.786	0.187002	0.0928873	2.01322	0.0440916	0.399223	458.786	-0.167614	0.0982601	-1.70582	0.0880413	0.504505	458.786	-0.177721	0.045463	-3.90913	9.26275e-05	0.00879536	177.219	0.0613886	0.141541	0.433717	0.664494	0.999917	177.219	0.113759	0.174186	0.65309	0.513699	0.977906	177.219	0.012453	0.0930366	0.133851	0.893521	0.987573
AL139158.2|ENSG00000224592	1	38047314	38119025	lincRNA	AL139158.2	ENSG00000224592	71.8838	0.0371116	0.169548	0.218885	0.82674	0.998532	36.438	0.0622654	0.310583	0.200479	0.841106	0.999326	70.3132	0.120068	0.223352	0.537575	0.590871	0.911497	70.3132	-0.206515	0.239459	-0.862425	0.388454	0.813593	70.3132	-0.161616	0.109151	-1.48066	0.138698	0.646334	30.5594	-0.47567	0.301472	-1.57783	0.114606	0.9656	30.5594	-0.244066	0.362935	-0.672478	0.501279	0.977906	30.5594	0.175804	0.20045	0.877046	0.380462	0.886475
AL354702.1|ENSG00000215895	1	38708931	38710890	processed_pseudogene	AL354702.1	ENSG00000215895	NA	NA	NA	NA	NA	NA	NA	NA	NA	NA	NA	NA	30.3435	-0.391549	0.34487	-1.13535	0.256228	0.743113	30.3435	0.0636421	0.355132	0.179207	0.857775	0.972674	30.3435	0.234809	0.167045	1.40567	0.159823	0.673921	NA	NA	NA	NA	NA	NA	NA	NA	NA	NA	NA	NA	NA	NA	NA	NA	NA	NA
RRAGC|ENSG00000116954	1	38838198	38859823	protein_coding	RRAGC	ENSG00000116954	93.3416	-0.0502626	0.145389	-0.345711	0.72956	0.998532	153.861	-0.0855233	0.144204	-0.593073	0.553132	0.999326	171.065	-0.0674819	0.130539	-0.516947	0.605193	0.916422	171.065	-0.0654555	0.136391	-0.47991	0.631291	0.910054	171.065	0.00254699	0.0633047	0.0402338	0.967907	0.997562	228.814	-0.225133	0.10319	-2.18173	0.0291293	0.80051	228.814	-0.231224	0.124619	-1.85545	0.0635317	0.823626	228.814	0.0319437	0.0745223	0.428646	0.668181	0.964746
AL139260.1|ENSG00000228436	1	38860000	38919396	antisense	AL139260.1	ENSG00000228436	NA	NA	NA	NA	NA	NA	68.0544	-0.113911	0.211519	-0.538535	0.590208	0.999326	NA	NA	NA	NA	NA	NA	NA	NA	NA	NA	NA	NA	NA	NA	NA	NA	NA	NA	90.0229	0.0518705	0.173678	0.298658	0.765201	0.999917	90.0229	0.0827457	0.210222	0.393611	0.693868	0.981005	90.0229	0.00586686	0.112704	0.0520557	0.958484	0.995024
MYCBP|ENSG00000214114	1	38862964	38874105	protein_coding	MYCBP	ENSG00000214114	238.732	0.158717	0.0993646	1.59731	0.110196	0.998532	NA	NA	NA	NA	NA	NA	441.008	0.181358	0.0929092	1.952	0.0509386	0.424264	441.008	0.235269	0.0972265	2.41981	0.0155287	0.23364	441.008	0.0210226	0.050743	0.414296	0.678657	0.946724	25.0814	0.273828	0.35542	0.770435	0.441042	0.999917	25.0814	0.00314938	0.441591	0.00713189	0.99431	0.999217	25.0814	-0.158083	0.232142	-0.680975	0.495887	0.929939
AKIRIN1|ENSG00000174574	1	38991223	39006059	protein_coding	AKIRIN1	ENSG00000174574	3021.66	0.06908	0.0344702	2.00405	0.0450646	0.932477	1493.42	-0.0368465	0.0475107	-0.77554	0.438021	0.999326	4722.64	-0.0201361	0.0358604	-0.561514	0.574447	0.905647	4722.64	0.0302945	0.0374242	0.80949	0.418233	0.828826	4722.64	0.0250765	0.018427	1.36086	0.173559	0.689791	1858.84	0.035223	0.0436982	0.806053	0.420213	0.999917	1858.84	0.045365	0.0538583	0.842303	0.399618	0.972575	1858.84	-0.00165853	0.0292891	-0.0566262	0.954843	0.994638
NDUFS5|ENSG00000168653	1	39026318	39034636	protein_coding	NDUFS5	ENSG00000168653	1387.6	-0.155895	0.0533483	-2.9222	0.00347565	0.496237	461.791	-0.00425535	0.085918	-0.049528	0.960499	0.999326	1862.53	0.0368163	0.0485923	0.757656	0.448657	0.85708	1862.53	0.117532	0.0507801	2.31453	0.0206389	0.27124	1862.53	0.0380256	0.0259848	1.46338	0.143363	0.652268	547.205	-0.0786708	0.0872844	-0.901316	0.367421	0.999917	547.205	-0.0435083	0.107113	-0.406192	0.684602	0.980692	547.205	0.0272213	0.0578451	0.470589	0.637934	0.961825
MACF1|ENSG00000127603	1	39081316	39487177	protein_coding	MACF1	ENSG00000127603	18806	-0.0389136	0.0258167	-1.50731	0.131732	0.998532	16602	-0.0589258	0.0282729	-2.08418	0.037144	0.724132	30937.9	-0.0603201	0.0248211	-2.4302	0.0150906	0.254988	30937.9	-0.00698807	0.0259493	-0.269297	0.787701	0.956717	30937.9	0.0276428	0.0142403	1.94116	0.0522385	0.466506	23161.5	-0.0321279	0.0276266	-1.16293	0.244857	0.999917	23161.5	0.00881358	0.0341281	0.25825	0.796214	0.985992	23161.5	0.0224424	0.018307	1.22589	0.22024	0.811788
BMP8A|ENSG00000183682	1	39491646	39525935	protein_coding	BMP8A	ENSG00000183682	NA	NA	NA	NA	NA	NA	16.3791	0.018058	0.398567	0.0453072	0.963862	0.999326	NA	NA	NA	NA	NA	NA	NA	NA	NA	NA	NA	NA	NA	NA	NA	NA	NA	NA	NA	NA	NA	NA	NA	NA	NA	NA	NA	NA	NA	NA	NA	NA	NA	NA	NA	NA
PPIEL|ENSG00000243970	1	39522280	39559671	transcribed_unprocessed_pseudogene	PPIEL	ENSG00000243970	41.8869	-0.11455	0.265861	-0.430865	0.666567	0.998532	128.305	-0.688224	0.652095	-1.0554	0.291241	0.999326	78.8084	-0.711595	0.228476	-3.11453	0.00184238	0.0863215	78.8084	-0.152024	0.23053	-0.659456	0.509603	0.865056	78.8084	0.272504	0.119732	2.27595	0.0228492	0.322866	198.221	-0.622415	0.354654	-1.75499	0.0792608	0.940123	198.221	-0.33889	0.433221	-0.782257	0.434064	0.97602	198.221	0.202644	0.251459	0.805874	0.420316	0.905246
PABPC4|ENSG00000090621	1	39560816	39576790	protein_coding	PABPC4	ENSG00000090621	4345.68	0.0442402	0.0371054	1.19228	0.23315	0.998532	1398.26	-0.0606319	0.0492113	-1.23207	0.217921	0.999326	6267.54	-0.127702	0.0364781	-3.50079	0.000463887	0.0368365	6267.54	-0.00249548	0.0380111	-0.0656513	0.947655	0.99037	6267.54	0.0646463	0.0206276	3.13398	0.00172454	0.0757631	1629.37	-0.0975055	0.0577595	-1.68813	0.0913863	0.952619	1629.37	-0.0390474	0.0708452	-0.551165	0.581521	0.977906	1629.37	0.0399301	0.0392458	1.01744	0.308946	0.857221
HEYL|ENSG00000163909	1	39624153	39639945	protein_coding	HEYL	ENSG00000163909	111.616	-0.0583017	0.132821	-0.438948	0.660699	0.998532	28.1219	-0.07076	0.316601	-0.223499	0.823147	0.999326	192.013	-0.193123	0.16212	-1.19123	0.233563	0.721813	192.013	0.0333787	0.167808	0.19891	0.842333	0.968211	192.013	0.116845	0.0785077	1.48832	0.136666	0.641748	NA	NA	NA	NA	NA	NA	NA	NA	NA	NA	NA	NA	NA	NA	NA	NA	NA	NA
HPCAL4|ENSG00000116983	1	39678648	39691689	protein_coding	HPCAL4	ENSG00000116983	83.3774	-0.348573	0.184317	-1.89116	0.0586029	0.954414	1430.28	-0.00789868	0.0568961	-0.138826	0.889587	0.999326	136.223	-0.112012	0.162066	-0.69115	0.489471	0.874389	136.223	0.201675	0.165288	1.22014	0.222412	0.698873	136.223	0.157078	0.076665	2.04889	0.0404732	0.422519	1577.89	0.0821675	0.0640397	1.28307	0.199467	0.999917	1577.89	-0.0498911	0.0791844	-0.630062	0.528654	0.977906	1577.89	-0.0686034	0.0421622	-1.62713	0.103709	0.691214
PPIE|ENSG00000084072	1	39692182	39763914	protein_coding	PPIE	ENSG00000084072	621.213	-0.0320138	0.0575001	-0.55676	0.577691	0.998532	267.055	-0.0580346	0.0982935	-0.590421	0.554908	0.999326	992.411	0.122736	0.0579395	2.11835	0.0341454	0.363772	992.411	0.0718041	0.0604641	1.18755	0.235011	0.710324	992.411	-0.0282528	0.0305361	-0.925228	0.354848	0.829432	341.518	0.00485625	0.089735	0.0541177	0.956841	0.999917	341.518	-0.00605268	0.110843	-0.0546062	0.956452	0.996292	341.518	-0.00534359	0.0584487	-0.0914237	0.927156	0.990577
BMP8B|ENSG00000116985	1	39757182	39788861	protein_coding	BMP8B	ENSG00000116985	16.9191	-0.0571231	0.331454	-0.172341	0.863169	0.998532	NA	NA	NA	NA	NA	NA	NA	NA	NA	NA	NA	NA	NA	NA	NA	NA	NA	NA	NA	NA	NA	NA	NA	NA	NA	NA	NA	NA	NA	NA	NA	NA	NA	NA	NA	NA	NA	NA	NA	NA	NA	NA
TRIT1|ENSG00000043514	1	39841022	39883511	protein_coding	TRIT1	ENSG00000043514	483.132	-0.0744922	0.0729951	-1.02051	0.307487	0.998532	351.872	-0.0329003	0.0876754	-0.375251	0.707474	0.999326	822.07	0.0164594	0.0644775	0.255273	0.798512	0.96593	822.07	0.0570641	0.0670191	0.85146	0.394514	0.816046	822.07	0.0194071	0.031811	0.610075	0.541812	0.907702	509.215	0.0898524	0.0699423	1.28466	0.19891	0.999917	509.215	-0.0987635	0.0859851	-1.14861	0.250716	0.939268	509.215	-0.0936199	0.0454972	-2.05771	0.0396182	0.497898
MYCL|ENSG00000116990	1	39895426	39902256	protein_coding	MYCL	ENSG00000116990	735.605	-0.0612819	0.0591429	-1.03617	0.300124	0.998532	150.801	-0.143648	0.131398	-1.09323	0.274292	0.999326	909.435	0.00260012	0.0633191	0.0410637	0.967245	0.995187	909.435	0.0476061	0.0658193	0.723285	0.469505	0.849027	909.435	0.0218367	0.031161	0.700768	0.483448	0.88986	176.672	0.00274666	0.135113	0.0203286	0.983781	0.999917	176.672	0.0520519	0.166297	0.313005	0.754277	0.985992	176.672	0.0200207	0.0880959	0.227261	0.820221	0.980436
MFSD2A|ENSG00000168389	1	39955112	39969968	protein_coding	MFSD2A	ENSG00000168389	249.005	-0.153122	0.107301	-1.42702	0.153573	0.998532	53.0255	-0.0438467	0.216517	-0.202509	0.839519	0.999326	423.501	-0.110298	0.0986313	-1.11829	0.263444	0.748144	423.501	-0.0283802	0.102477	-0.276944	0.781823	0.956096	423.501	0.0424394	0.0487731	0.870139	0.384225	0.842566	69.98	0.0327535	0.200595	0.163282	0.870296	0.999917	69.98	0.102335	0.241689	0.423415	0.671993	0.980692	69.98	0.0250368	0.129231	0.193737	0.846382	0.984359
AL663070.1|ENSG00000228477	1	39962680	39963404	processed_pseudogene	AL663070.1	ENSG00000228477	20.2545	0.077674	0.356819	0.217684	0.827675	0.998532	NA	NA	NA	NA	NA	NA	26.1826	0.34526	0.337814	1.02204	0.306761	0.784738	26.1826	0.460031	0.350413	1.31283	0.189241	0.663359	26.1826	0.0541674	0.167329	0.323719	0.746151	0.960053	NA	NA	NA	NA	NA	NA	NA	NA	NA	NA	NA	NA	NA	NA	NA	NA	NA	NA
CAP1|ENSG00000131236	1	40040233	40072649	protein_coding	CAP1	ENSG00000131236	3600.41	-0.00493429	0.0305591	-0.161467	0.871726	0.998532	2066.08	-0.0444181	0.0409775	-1.08396	0.278382	0.999326	5655.19	0.0345982	0.0338818	1.02115	0.307185	0.784738	5655.19	0.0200899	0.0354268	0.567081	0.570659	0.8921	5655.19	-0.00800418	0.0178807	-0.447642	0.654411	0.939699	2614.51	-0.0545356	0.0399771	-1.36417	0.172514	0.999917	2614.51	-0.0194021	0.0491549	-0.394713	0.693055	0.980915	2614.51	0.023582	0.0269119	0.876267	0.380885	0.886475
PPT1|ENSG00000131238	1	40071461	40097727	protein_coding	PPT1	ENSG00000131238	2231.77	0.0136043	0.0384442	0.353871	0.723435	0.998532	474.073	-0.142382	0.082542	-1.72496	0.0845343	0.959005	3613.59	0.0642996	0.036347	1.76905	0.0768859	0.496554	3613.59	0.0649241	0.0379952	1.70874	0.0874985	0.502885	3613.59	-0.00173311	0.0203511	-0.0851607	0.932134	0.993928	643.409	0.103173	0.0743394	1.38786	0.165179	0.999917	643.409	0.0367532	0.0913954	0.402134	0.687585	0.980692	643.409	-0.0443889	0.0495605	-0.895651	0.370439	0.881227
RLF|ENSG00000117000	1	40161373	40240921	protein_coding	RLF	ENSG00000117000	1367.08	-0.0357255	0.0916869	-0.389646	0.696798	0.998532	964.631	0.0299939	0.0641848	0.467306	0.640281	0.999326	2545.93	0.110911	0.0566372	1.95827	0.0501989	0.420414	2545.93	0.106379	0.0592069	1.79673	0.072378	0.46815	2545.93	-0.00478148	0.0311918	-0.153293	0.878168	0.988893	1425.32	0.145982	0.0583756	2.50074	0.0123936	0.596427	1425.32	-0.119404	0.0720655	-1.65688	0.0975439	0.860481	1425.32	-0.134857	0.0382859	-3.52238	0.000427699	0.0511432
AL050341.2|ENSG00000259943	1	40256427	40257967	antisense	AL050341.2	ENSG00000259943	87.2597	-0.0315743	0.147402	-0.214205	0.830387	0.998532	159.708	-0.0762089	0.134435	-0.566884	0.570793	0.999326	164.02	0.118597	0.136868	0.866502	0.386215	0.826786	164.02	-0.0633125	0.144052	-0.439511	0.660291	0.920063	164.02	-0.0915727	0.0665357	-1.37629	0.168731	0.686102	220.292	0.172662	0.119138	1.44927	0.147263	0.994345	220.292	0.0222682	0.147808	0.150657	0.880246	0.986894	220.292	-0.0909122	0.0789137	-1.15205	0.249302	0.828155
ZMPSTE24|ENSG00000084073	1	40258107	40294184	protein_coding	ZMPSTE24	ENSG00000084073	381.823	0.0887055	0.0795208	1.1155	0.264636	0.998532	263.78	-2.10414e-05	0.107433	-0.000195855	0.999844	0.999935	812.006	-0.0576459	0.0793918	-0.726094	0.467781	0.864486	812.006	-0.036159	0.0822826	-0.439449	0.660336	0.920063	812.006	0.0122705	0.039135	0.313544	0.753868	0.96202	453.359	0.0373831	0.0795988	0.469644	0.638609	0.999917	453.359	0.150298	0.0978218	1.53645	0.124429	0.891034	453.359	0.0409201	0.0536394	0.762874	0.445539	0.913308
COL9A2|ENSG00000049089	1	40300487	40317813	protein_coding	COL9A2	ENSG00000049089	71.9963	-0.218088	0.159331	-1.36877	0.171071	0.998532	27.7424	-0.162226	0.339873	-0.477313	0.633139	0.999326	96.1456	0.0217428	0.19007	0.114394	0.908925	0.985204	96.1456	0.403692	0.195766	2.06212	0.0391966	0.361884	96.1456	0.185404	0.0930635	1.99223	0.0463456	0.447741	23.9931	-0.178746	0.311851	-0.573177	0.566525	0.999917	23.9931	-0.375133	0.378775	-0.990385	0.321986	0.956038	23.9931	-0.0541327	0.20592	-0.262882	0.792641	0.975961
SMAP2|ENSG00000084070	1	40344850	40423326	protein_coding	SMAP2	ENSG00000084070	93.9193	-0.129031	0.178025	-0.724794	0.468578	0.998532	1322.43	-0.0302056	0.048368	-0.624497	0.532301	0.999326	123.052	-0.144304	0.157022	-0.919004	0.358093	0.813676	123.052	0.126744	0.160973	0.787363	0.431069	0.834756	123.052	0.135632	0.0748429	1.81222	0.0699526	0.521	1638.99	-0.0431177	0.0485445	-0.888208	0.374429	0.999917	1638.99	-0.00273046	0.0595998	-0.0458132	0.963459	0.996969	1638.99	0.023796	0.031919	0.745514	0.455961	0.916988
ZFP69B|ENSG00000187801	1	40450102	40463718	protein_coding	ZFP69B	ENSG00000187801	166.778	0.137612	0.141186	0.974682	0.329718	0.998532	279.853	-0.0280365	0.0995309	-0.281687	0.778184	0.999326	308.564	-0.127183	0.103601	-1.22762	0.219592	0.707002	308.564	-0.136818	0.108565	-1.26024	0.207582	0.68348	308.564	0.000166021	0.0526978	0.00315044	0.997486	0.999094	386.979	0.0191904	0.0916296	0.209434	0.834109	0.999917	386.979	-0.0574505	0.112057	-0.512688	0.608169	0.977906	386.979	-0.0354923	0.059519	-0.596318	0.550963	0.943723
AL031985.3|ENSG00000260920	1	40464319	40466767	sense_overlapping	AL031985.3	ENSG00000260920	94.9492	0.0334044	0.140546	0.237677	0.812132	0.998532	198.558	0.0785048	0.118747	0.661109	0.508542	0.999326	199.516	0.1206	0.135496	0.890065	0.373431	0.820525	199.516	0.129197	0.142496	0.906666	0.364583	0.801195	199.516	-7.90767e-05	0.0671138	-0.00117825	0.99906	0.999474	322.287	0.00368655	0.100161	0.0368062	0.97064	0.999917	322.287	0.017422	0.122582	0.142125	0.886981	0.988437	322.287	0.00506491	0.0651908	0.0776936	0.938072	0.992145
AL603839.4|ENSG00000279667	1	40473055	40474059	TEC	AL603839.4	ENSG00000279667	NA	NA	NA	NA	NA	NA	NA	NA	NA	NA	NA	NA	NA	NA	NA	NA	NA	NA	NA	NA	NA	NA	NA	NA	NA	NA	NA	NA	NA	NA	27.0875	-0.110819	0.306203	-0.361914	0.717416	0.999917	27.0875	-0.24012	0.374306	-0.641506	0.521194	0.977906	27.0875	-0.0356118	0.199833	-0.178208	0.85856	0.986458
ZFP69|ENSG00000187815	1	40477215	40496343	protein_coding	ZFP69	ENSG00000187815	92.9145	0.128457	0.142158	0.903624	0.366195	0.998532	117.363	0.0567443	0.15681	0.361867	0.717451	0.999326	147.661	0.0627512	0.149104	0.420855	0.673861	0.936458	147.661	-0.0901398	0.155906	-0.578169	0.56315	0.888537	147.661	-0.0760278	0.0723101	-1.05141	0.293069	0.792873	157.748	0.160863	0.129115	1.24589	0.212806	0.999917	157.748	0.0266266	0.158237	0.168271	0.86637	0.985992	157.748	-0.0824614	0.0849759	-0.970409	0.331843	0.866899
EXO5|ENSG00000164002	1	40508741	40516556	protein_coding	EXO5	ENSG00000164002	80.5684	-0.119919	0.150364	-0.797528	0.425144	0.998532	156.443	0.0869776	0.135046	0.644061	0.519536	0.999326	152.948	0.184006	0.148329	1.24052	0.214782	0.702554	152.948	0.335779	0.154631	2.17149	0.0298943	0.324881	152.948	0.0675295	0.0761307	0.88702	0.375068	0.839707	230.969	0.194589	0.112123	1.73551	0.082651	0.94463	230.969	0.0377409	0.137121	0.275237	0.783134	0.985992	230.969	-0.0975364	0.0744983	-1.30924	0.190452	0.781454
ZNF684|ENSG00000117010	1	40531561	40548169	protein_coding	ZNF684	ENSG00000117010	99.5354	0.0470959	0.132589	0.355201	0.722439	0.998532	35.0182	-0.111005	0.278637	-0.398386	0.690346	0.999326	197.866	-0.0211804	0.125017	-0.16942	0.865467	0.980237	197.866	-0.0887157	0.13085	-0.677996	0.497774	0.861022	197.866	-0.0324572	0.0606367	-0.535273	0.592461	0.923919	39.2633	0.0673297	0.239899	0.280659	0.778972	0.999917	39.2633	0.159189	0.294425	0.540677	0.58873	0.977906	39.2633	0.027285	0.156689	0.174134	0.86176	0.987229
RIMS3|ENSG00000117016	1	40620679	40665657	protein_coding	RIMS3	ENSG00000117016	1344.47	-0.0074998	0.0463739	-0.161725	0.871523	0.998532	8635.07	0.0160308	0.0290602	0.551641	0.581195	0.999326	2159.12	-0.0168627	0.0480482	-0.350954	0.725623	0.950695	2159.12	0.114898	0.0500983	2.29345	0.0218221	0.277936	2159.12	0.0644353	0.0248584	2.59209	0.00953947	0.210843	10981.5	-0.00914194	0.0274301	-0.333282	0.738922	0.999917	10981.5	0.0936063	0.0338314	2.76684	0.00566018	0.444198	10981.5	0.0442616	0.0195591	2.26296	0.0236379	0.422829
NFYC-AS1|ENSG00000272145	1	40690380	40692066	antisense	NFYC-AS1	ENSG00000272145	78.8011	0.0806854	0.167153	0.482704	0.629306	0.998532	51.444	0.457193	0.251354	1.81892	0.0689229	0.895945	113.79	0.0668386	0.207615	0.321935	0.747502	0.955506	113.79	-0.0133417	0.217764	-0.0612668	0.951147	0.99109	113.79	-0.0408755	0.10068	-0.405992	0.684748	0.948353	65.9522	0.0998634	0.218585	0.456863	0.64777	0.999917	65.9522	0.393488	0.268706	1.46438	0.14309	0.908985	65.9522	0.103938	0.146394	0.70999	0.47771	0.925877
NFYC|ENSG00000066136	1	40691648	40771603	protein_coding	NFYC	ENSG00000066136	734.878	0.0848629	0.0534735	1.58701	0.11251	0.998532	559.318	0.136036	0.0710347	1.91507	0.0554834	0.83763	1138.32	0.175267	0.0542681	3.22965	0.0012394	0.0671899	1138.32	0.0460764	0.0570057	0.808278	0.418931	0.828826	1138.32	-0.0681575	0.0298732	-2.28156	0.0225155	0.320292	748.316	0.0387672	0.0686345	0.564835	0.572186	0.999917	748.316	0.0834625	0.0846322	0.986179	0.324045	0.956144	748.316	0.0123667	0.0456857	0.270691	0.786629	0.975779
KCNQ4|ENSG00000117013	1	40783814	40840452	protein_coding	KCNQ4	ENSG00000117013	136.055	-0.131657	0.116203	-1.13299	0.257218	0.998532	36.3234	-0.0656306	0.276918	-0.237004	0.812654	0.999326	154.476	0.103935	0.13874	0.749129	0.453779	0.859514	154.476	0.0708463	0.141971	0.499021	0.617764	0.905644	154.476	-0.0174722	0.0670711	-0.260502	0.794477	0.973811	39.2344	-0.151075	0.243163	-0.621292	0.534407	0.999917	39.2344	-0.222825	0.304538	-0.73168	0.464364	0.97602	39.2344	-0.00127576	0.162421	-0.00785467	0.993733	0.999848
CITED4|ENSG00000179862	1	40861051	40862366	protein_coding	CITED4	ENSG00000179862	201.24	-0.0255791	0.0988412	-0.25879	0.795798	0.998532	74.7854	-0.0849035	0.224498	-0.378193	0.705287	0.999326	52.3034	-0.287502	0.272029	-1.05688	0.290566	0.773339	52.3034	0.145113	0.276285	0.52523	0.599423	0.901833	52.3034	0.217663	0.128392	1.6953	0.0900187	0.563557	21.6212	0.320745	0.36891	0.86944	0.384607	0.999917	21.6212	0.452803	0.454323	0.996655	0.318932	0.956038	21.6212	0.000248953	0.244262	0.00101921	0.999187	0.999981
CTPS1|ENSG00000171793	1	40979335	41012565	protein_coding	CTPS1	ENSG00000171793	1789.19	0.060277	0.0410728	1.46756	0.142223	0.998532	751.644	-0.100587	0.063122	-1.59354	0.111039	0.999326	2761.09	-0.00546316	0.0415998	-0.131327	0.895517	0.983052	2761.09	-0.0421323	0.0434011	-0.970765	0.331665	0.77957	2761.09	-0.0176515	0.02123	-0.831442	0.405724	0.853321	1050.47	0.0355044	0.0609327	0.582682	0.560108	0.999917	1050.47	0.106316	0.0748156	1.42104	0.155306	0.915299	1050.47	0.0237737	0.0412547	0.576267	0.564435	0.945439
SLFNL1-AS1|ENSG00000281207	1	41014590	41043890	antisense	SLFNL1-AS1	ENSG00000281207	297.347	0.0547768	0.0848198	0.645802	0.518408	0.998532	53.4699	0.165578	0.225053	0.735731	0.461895	0.999326	463.504	-0.0453926	0.0953785	-0.475921	0.634131	0.925586	463.504	-0.101447	0.0995564	-1.01899	0.308209	0.765017	463.504	-0.0263229	0.0472366	-0.557257	0.577352	0.920386	74.8891	0.174571	0.215611	0.809657	0.418137	0.999917	74.8891	0.210974	0.265869	0.793527	0.427471	0.97602	74.8891	-0.0148722	0.142942	-0.104044	0.917135	0.990121
SLFNL1|ENSG00000171790	1	41015597	41023237	protein_coding	SLFNL1	ENSG00000171790	NA	NA	NA	NA	NA	NA	41.4626	0.425157	0.261303	1.62706	0.103724	0.999326	NA	NA	NA	NA	NA	NA	NA	NA	NA	NA	NA	NA	NA	NA	NA	NA	NA	NA	62.7512	-0.00945265	0.2109	-0.0448205	0.96425	0.999917	62.7512	0.348432	0.25474	1.36779	0.171376	0.915431	62.7512	0.153223	0.137939	1.11081	0.266651	0.833871
SCMH1|ENSG00000010803	1	41027200	41242154	protein_coding	SCMH1	ENSG00000010803	439.684	-0.0315821	0.071286	-0.443033	0.657742	0.998532	1131.74	0.0425016	0.0528819	0.803707	0.421566	0.999326	672.999	0.189792	0.072958	2.60138	0.00928486	0.19904	672.999	0.0583555	0.0766458	0.761366	0.446438	0.841396	672.999	-0.0696058	0.0383302	-1.81595	0.0693781	0.519004	1545.06	0.0927623	0.0432783	2.14339	0.0320816	0.818732	1545.06	0.0728211	0.0533515	1.36493	0.172275	0.915431	1545.06	-0.023927	0.0310805	-0.769837	0.441397	0.912483
FOXO6|ENSG00000204060	1	41361922	41383590	protein_coding	FOXO6	ENSG00000204060	118.145	0.0248867	0.125015	0.199069	0.842208	0.998532	159.562	0.0674058	0.153906	0.437969	0.661409	0.999326	45.9917	0.259363	0.259364	0.999996	0.317312	0.788619	45.9917	-0.130429	0.26975	-0.483518	0.628728	0.908914	45.9917	-0.196382	0.124932	-1.57191	0.115972	0.607932	68.3634	0.00416493	0.192178	0.0216723	0.982709	0.999917	68.3634	0.0749413	0.234609	0.319431	0.7494	0.985992	68.3634	0.0289819	0.124126	0.233488	0.815383	0.980019
HIVEP3|ENSG00000127124	1	41506365	42035925	protein_coding	HIVEP3	ENSG00000127124	17.0998	-0.256251	0.324545	-0.789569	0.42978	0.998532	1600.01	0.0795103	0.0586555	1.35555	0.175244	0.999326	NA	NA	NA	NA	NA	NA	NA	NA	NA	NA	NA	NA	NA	NA	NA	NA	NA	NA	1827.99	-0.00953013	0.0494218	-0.192833	0.84709	0.999917	1827.99	0.040279	0.0606986	0.663591	0.506952	0.977906	1827.99	0.0224122	0.032455	0.690564	0.48984	0.928218
FOXJ3|ENSG00000198815	1	42176539	42335877	protein_coding	FOXJ3	ENSG00000198815	1397.49	-0.00411173	0.040465	-0.101612	0.919065	0.998532	1144.28	0.0230438	0.0508572	0.453107	0.650471	0.999326	2502.1	-0.121907	0.0418823	-2.9107	0.00360621	0.127976	2502.1	-0.0712854	0.0434375	-1.6411	0.100776	0.530456	2502.1	0.0278743	0.0242753	1.14826	0.250863	0.76397	1594.97	-0.01114	0.0444506	-0.250614	0.802112	0.999917	1594.97	-0.0789074	0.0545454	-1.44664	0.147999	0.912236	1594.97	-0.0265698	0.0298509	-0.890082	0.373422	0.883034
RIMKLA|ENSG00000177181	1	42380795	42422578	protein_coding	RIMKLA	ENSG00000177181	554.58	-0.0837367	0.174293	-0.480437	0.630916	0.998532	1041.9	0.0673702	0.0546427	1.23292	0.217605	0.999326	775.179	0.0599453	0.124867	0.480074	0.631175	0.924514	775.179	0.052185	0.130489	0.399917	0.689217	0.930435	775.179	-0.0046296	0.047005	-0.0984915	0.921542	0.99293	1439.96	-0.00900856	0.0486307	-0.185244	0.853037	0.999917	1439.96	0.0218095	0.0597666	0.364912	0.715177	0.985992	1439.96	0.0143481	0.0317669	0.451668	0.651508	0.963585
PPCS|ENSG00000127125	1	42456117	42473385	protein_coding	PPCS	ENSG00000127125	280.462	0.179526	0.0913237	1.96582	0.0493196	0.933694	229.015	-0.0386343	0.118424	-0.326237	0.744245	0.999326	445.203	0.0642891	0.0940003	0.683925	0.494023	0.876624	445.203	0.0483541	0.0982284	0.492262	0.622534	0.907328	445.203	-0.00941726	0.0459507	-0.204943	0.837617	0.981782	281.49	0.114473	0.114532	0.999484	0.31756	0.999917	281.49	-0.0589337	0.141164	-0.417482	0.676326	0.980692	281.49	-0.0910292	0.0748072	-1.21685	0.223661	0.813989
CCDC30|ENSG00000186409	1	42463330	42654664	protein_coding	CCDC30	ENSG00000186409	28.7155	-0.0620356	0.25179	-0.246378	0.80539	0.998532	263.388	0.00138455	0.102464	0.0135125	0.989219	0.999326	46.8688	-0.173392	0.257942	-0.672211	0.501449	0.880536	46.8688	-0.0281325	0.260801	-0.107869	0.914099	0.984373	46.8688	0.0723536	0.121725	0.594404	0.552242	0.912486	445.349	-0.0973892	0.0861634	-1.13029	0.258356	0.999917	445.349	0.0173811	0.105145	0.165305	0.868704	0.985992	445.349	0.0634944	0.0562532	1.12872	0.259014	0.83186
PPIH|ENSG00000171960	1	42658425	42676758	protein_coding	PPIH	ENSG00000171960	415.572	-0.0637465	0.0689282	-0.924825	0.355057	0.998532	104.415	-0.0455888	0.155521	-0.293137	0.769418	0.999326	617.554	0.136506	0.0832315	1.64008	0.100988	0.546947	617.554	0.196801	0.0873809	2.25222	0.0243081	0.293466	617.554	0.0256545	0.044766	0.573081	0.56659	0.917744	137.282	-0.364184	0.141758	-2.56906	0.0101974	0.561831	137.282	-0.320021	0.171295	-1.86824	0.0617282	0.817871	137.282	0.0719853	0.104735	0.687307	0.491889	0.928939
YBX1|ENSG00000065978	1	42682427	42702349	protein_coding	YBX1	ENSG00000065978	11119.1	-0.0264927	0.0233538	-1.1344	0.256625	0.998532	5635.72	0.0224659	0.04013	0.559829	0.575596	0.999326	14071.9	0.0262971	0.0280241	0.938375	0.348052	0.80658	14071.9	0.0390726	0.0292979	1.33363	0.182326	0.654607	14071.9	0.00540993	0.0155281	0.348396	0.727543	0.956487	5712.92	0.0226367	0.0420912	0.537801	0.590714	0.999917	5712.92	0.0186993	0.0520352	0.359359	0.719327	0.985992	5712.92	-0.00545116	0.0279682	-0.194905	0.845467	0.984359
CLDN19|ENSG00000164007	1	42733093	42740254	protein_coding	CLDN19	ENSG00000164007	268.217	-0.0173022	0.0851119	-0.203288	0.83891	0.998532	NA	NA	NA	NA	NA	NA	400.241	-0.166224	0.0881159	-1.88643	0.0592375	0.447495	400.241	-0.0351663	0.0901522	-0.390077	0.69648	0.931464	400.241	0.0668347	0.0440001	1.51897	0.128771	0.628349	NA	NA	NA	NA	NA	NA	NA	NA	NA	NA	NA	NA	NA	NA	NA	NA	NA	NA
P3H1|ENSG00000117385	1	42746335	42767084	protein_coding	P3H1	ENSG00000117385	1104.97	-0.0376757	0.0472798	-0.796867	0.425528	0.998532	427.7	0.0748105	0.090989	0.822193	0.410967	0.999326	1354.31	-0.0588095	0.05888	-0.998802	0.317891	0.788619	1354.31	-0.0729791	0.0612949	-1.19062	0.233802	0.709964	1354.31	-0.00537753	0.0302307	-0.177883	0.858815	0.986444	464.602	-0.111039	0.0800347	-1.38739	0.165323	0.999917	464.602	-0.0768801	0.0971926	-0.791008	0.42894	0.97602	464.602	0.0315362	0.0537782	0.586412	0.557599	0.943723
C1orf50|ENSG00000164008	1	42767269	42779488	protein_coding	C1orf50	ENSG00000164008	154.945	0.139318	0.111486	1.24965	0.211427	0.998532	329.193	-0.122577	0.0907159	-1.35121	0.176627	0.999326	262.601	-0.120262	0.141066	-0.852519	0.393926	0.831985	262.601	-0.181913	0.147823	-1.23061	0.218469	0.695105	262.601	-0.0280844	0.0705516	-0.398069	0.690579	0.948353	503.627	-0.039457	0.0737687	-0.534875	0.592736	0.999917	503.627	-0.0459172	0.0900464	-0.509927	0.610102	0.977906	503.627	0.00332872	0.0482623	0.0689714	0.945012	0.993175
TMEM269|ENSG00000274386	1	42785007	42816619	protein_coding	TMEM269	ENSG00000274386	62.9884	-0.03787	0.163333	-0.231858	0.816649	0.998532	22.8633	-0.268698	0.371213	-0.723839	0.469164	0.999326	98.8702	0.0795695	0.16812	0.473291	0.636006	0.926003	98.8702	-0.0941478	0.177073	-0.531688	0.594942	0.90072	98.8702	-0.0865554	0.0809427	-1.06934	0.284916	0.788462	32.5348	0.382918	0.297183	1.28849	0.197575	0.999917	32.5348	-0.18375	0.37209	-0.493831	0.621426	0.977906	32.5348	-0.299848	0.195028	-1.53746	0.124181	0.717184
SVBP|ENSG00000177868	1	42807052	42817252	protein_coding	SVBP	ENSG00000177868	159.552	-0.157513	0.108626	-1.45005	0.147046	0.998532	272.511	-0.128575	0.100351	-1.28125	0.200106	0.999326	262.763	0.0388381	0.119303	0.325541	0.744771	0.954605	262.763	0.155809	0.124496	1.25152	0.210744	0.686048	262.763	0.0551352	0.058509	0.942337	0.34602	0.825923	401.985	-0.0548481	0.0885358	-0.619502	0.535586	0.999917	401.985	-0.0286857	0.108765	-0.26374	0.79198	0.985992	401.985	0.0195429	0.0578534	0.3378	0.735514	0.970102
ERMAP|ENSG00000164010	1	42817088	42844993	protein_coding	ERMAP	ENSG00000164010	131.31	0.0862317	0.114797	0.75117	0.452551	0.998532	141.825	0.0755836	0.138366	0.546258	0.584888	0.999326	212.274	-0.0161586	0.129544	-0.124735	0.900734	0.984478	212.274	-0.0237671	0.136144	-0.174573	0.861415	0.973109	212.274	-0.00327026	0.0627703	-0.0520988	0.95845	0.997001	171.758	-0.0130344	0.111406	-0.116999	0.906861	0.999917	171.758	-0.112224	0.138234	-0.811844	0.416881	0.974373	171.758	-0.0391218	0.0732564	-0.534039	0.593315	0.953208
AL512353.1|ENSG00000228192	1	42834681	42846422	antisense	AL512353.1	ENSG00000228192	26.9613	0.297801	0.251744	1.18295	0.236828	0.998532	NA	NA	NA	NA	NA	NA	45.884	0.307308	0.255768	1.20151	0.229554	0.718758	45.884	-0.1361	0.267545	-0.508701	0.610961	0.903147	45.884	-0.223676	0.122877	-1.82033	0.0687089	0.517658	NA	NA	NA	NA	NA	NA	NA	NA	NA	NA	NA	NA	NA	NA	NA	NA	NA	NA
ZNF691|ENSG00000164011	1	42846573	42852477	protein_coding	ZNF691	ENSG00000164011	316.584	-0.00235462	0.0752696	-0.0312825	0.975044	0.998532	121.463	-0.071331	0.146083	-0.488292	0.625343	0.999326	491.479	0.0467877	0.0814494	0.574438	0.565671	0.903962	491.479	0.160753	0.0847486	1.89683	0.057851	0.425987	491.479	0.0542584	0.0410636	1.32133	0.186393	0.703188	153.809	0.227575	0.133846	1.70028	0.0890782	0.947037	153.809	0.0797196	0.164416	0.484865	0.627772	0.978357	153.809	-0.0983924	0.0896053	-1.09807	0.272176	0.835859
SLC2A1|ENSG00000117394	1	42925375	42959176	protein_coding	SLC2A1	ENSG00000117394	12131.7	-0.186559	0.19618	-0.950958	0.341626	0.998532	325.428	0.310386	0.0992536	3.12721	0.00176476	0.142633	15035.5	0.00044282	0.116113	0.00381371	0.996957	0.999643	15035.5	0.0209699	0.121551	0.17252	0.863029	0.973754	15035.5	0.0100617	0.0489671	0.205479	0.837198	0.981782	374.472	-0.110241	0.155628	-0.708367	0.478717	0.999917	374.472	-0.196168	0.191763	-1.02297	0.306323	0.953435	374.472	-0.0196131	0.105624	-0.185687	0.85269	0.984917
AC099795.2|ENSG00000284138	1	42952202	42952641	processed_pseudogene	AC099795.2	ENSG00000284138	102.444	-0.198843	0.159865	-1.24382	0.213567	0.998532	NA	NA	NA	NA	NA	NA	69.8018	0.388175	0.246712	1.5734	0.115627	0.573692	69.8018	0.0959982	0.261684	0.366848	0.713732	0.937491	69.8018	-0.158518	0.121622	-1.30337	0.192447	0.709625	NA	NA	NA	NA	NA	NA	NA	NA	NA	NA	NA	NA	NA	NA	NA	NA	NA	NA
SLC2A1-AS1|ENSG00000227533	1	42959049	42983358	lincRNA	SLC2A1-AS1	ENSG00000227533	292.526	-0.0632662	0.098045	-0.645277	0.518748	0.998532	17.3888	-0.304877	0.441999	-0.689769	0.49034	0.999326	413.647	0.175959	0.102822	1.71129	0.0870281	0.515946	413.647	0.0507661	0.108259	0.468933	0.639117	0.913164	413.647	-0.0657108	0.0517664	-1.26937	0.204308	0.724632	21.8694	0.332571	0.343219	0.968976	0.332557	0.999917	21.8694	0.389752	0.427922	0.910801	0.3624	0.966154	21.8694	-0.0358562	0.228451	-0.156953	0.875282	0.987573
FAM183A|ENSG00000186973	1	43145153	43156396	protein_coding	FAM183A	ENSG00000186973	29.61	-0.0587448	0.269786	-0.217746	0.827627	0.998532	NA	NA	NA	NA	NA	NA	35.9825	-0.0453857	0.352161	-0.128878	0.897454	0.983228	35.9825	-0.110439	0.367595	-0.300437	0.763844	0.952566	35.9825	-0.0314767	0.170129	-0.185017	0.853216	0.985204	NA	NA	NA	NA	NA	NA	NA	NA	NA	NA	NA	NA	NA	NA	NA	NA	NA	NA
EBNA1BP2|ENSG00000117395	1	43164175	43270936	protein_coding	EBNA1BP2	ENSG00000117395	717.221	-0.0464424	0.0569477	-0.815528	0.41477	0.998532	230.348	-0.0406448	0.110559	-0.36763	0.713149	0.999326	1080.94	0.000535454	0.0579756	0.00923586	0.992631	0.999283	1080.94	0.0192949	0.0600478	0.321325	0.747964	0.948071	1080.94	0.00913306	0.0284926	0.320541	0.748558	0.960146	281.6	-0.00188443	0.0962628	-0.0195759	0.984382	0.999917	281.6	-0.112678	0.118695	-0.949309	0.342463	0.963469	281.6	-0.0462077	0.0633919	-0.728922	0.466049	0.921161
CFAP57|ENSG00000243710	1	43172149	43254358	protein_coding	CFAP57	ENSG00000243710	NA	NA	NA	NA	NA	NA	82.2635	-0.0511993	0.179638	-0.285014	0.775634	0.999326	NA	NA	NA	NA	NA	NA	NA	NA	NA	NA	NA	NA	NA	NA	NA	NA	NA	NA	137.95	-0.0411244	0.133642	-0.30772	0.758295	0.999917	137.95	-0.0315752	0.165145	-0.191197	0.848371	0.985992	137.95	0.0106834	0.0871806	0.122544	0.902468	0.987765
TMEM125|ENSG00000179178	1	43269994	43274002	protein_coding	TMEM125	ENSG00000179178	331.145	-0.0326078	0.0873863	-0.373145	0.70904	0.998532	NA	NA	NA	NA	NA	NA	416.477	0.0422275	0.0918437	0.459776	0.645677	0.928491	416.477	0.09345	0.0957178	0.976307	0.328912	0.77712	416.477	0.0240118	0.0449538	0.534143	0.593243	0.923951	NA	NA	NA	NA	NA	NA	NA	NA	NA	NA	NA	NA	NA	NA	NA	NA	NA	NA
C1orf210|ENSG00000253313	1	43281883	43285617	protein_coding	C1orf210	ENSG00000253313	110.207	-0.0929265	0.140564	-0.661097	0.50855	0.998532	NA	NA	NA	NA	NA	NA	163.391	-0.0345473	0.137821	-0.250668	0.802071	0.966669	163.391	0.113674	0.141557	0.803028	0.421959	0.83034	163.391	0.0733284	0.0661356	1.10876	0.267535	0.775329	NA	NA	NA	NA	NA	NA	NA	NA	NA	NA	NA	NA	NA	NA	NA	NA	NA	NA
TIE1|ENSG00000066056	1	43300993	43323108	protein_coding	TIE1	ENSG00000066056	127.639	-0.0836004	0.122662	-0.68155	0.495523	0.998532	NA	NA	NA	NA	NA	NA	182.995	-0.0717835	0.149894	-0.478896	0.632013	0.924809	182.995	0.424545	0.154453	2.7487	0.00598317	0.142534	182.995	0.244651	0.0735112	3.32807	0.00087449	0.0470783	NA	NA	NA	NA	NA	NA	NA	NA	NA	NA	NA	NA	NA	NA	NA	NA	NA	NA
AL139289.2|ENSG00000234694	1	43354684	43358658	antisense	AL139289.2	ENSG00000234694	19.5667	-0.0368815	0.296243	-0.124497	0.900922	0.998532	NA	NA	NA	NA	NA	NA	NA	NA	NA	NA	NA	NA	NA	NA	NA	NA	NA	NA	NA	NA	NA	NA	NA	NA	NA	NA	NA	NA	NA	NA	NA	NA	NA	NA	NA	NA	NA	NA	NA	NA	NA	NA
CDC20|ENSG00000117399	1	43358955	43363203	protein_coding	CDC20	ENSG00000117399	3646.44	-0.0204986	0.0438291	-0.467695	0.640003	0.998532	NA	NA	NA	NA	NA	NA	4765.68	-0.0282252	0.0387945	-0.727555	0.466886	0.864089	4765.68	-0.0530452	0.0405866	-1.30696	0.191225	0.664552	4765.68	-0.0112803	0.0206052	-0.547451	0.584069	0.921427	NA	NA	NA	NA	NA	NA	NA	NA	NA	NA	NA	NA	NA	NA	NA	NA	NA	NA
ELOVL1|ENSG00000066322	1	43363397	43368074	protein_coding	ELOVL1	ENSG00000066322	277.304	0.0533305	0.0922826	0.577904	0.563329	0.998532	171.879	0.0742692	0.121854	0.609495	0.542196	0.999326	395.43	-0.0425946	0.0947251	-0.449665	0.652952	0.92976	395.43	-0.0160599	0.0977694	-0.164263	0.869524	0.974756	395.43	0.0136669	0.0456491	0.29939	0.764642	0.963102	194.009	0.116877	0.13649	0.856306	0.391829	0.999917	194.009	0.115403	0.168009	0.686885	0.492155	0.977906	194.009	-0.0189394	0.0907117	-0.208787	0.834614	0.982503
MED8|ENSG00000159479	1	43383917	43389808	protein_coding	MED8	ENSG00000159479	224.31	-0.00898062	0.0970181	-0.0925664	0.926248	0.998532	408.032	-0.119371	0.0821302	-1.45344	0.146101	0.999326	366.611	0.0615862	0.100769	0.611163	0.541092	0.897591	366.611	0.002911	0.105107	0.0276955	0.977905	0.996639	366.611	-0.0301071	0.0488564	-0.616236	0.537739	0.90718	547.182	-0.0385751	0.0721274	-0.534819	0.592775	0.999917	547.182	-0.015298	0.0882147	-0.173418	0.862323	0.985992	547.182	0.015956	0.0470995	0.338773	0.734781	0.970102
SZT2|ENSG00000198198	1	43389882	43454247	protein_coding	SZT2	ENSG00000198198	1027.46	0.039163	0.0574035	0.68224	0.495087	0.998532	2034.34	0.00156622	0.0464414	0.0337247	0.973097	0.999326	1507.94	-0.085009	0.0573365	-1.48263	0.138172	0.608338	1507.94	-0.190207	0.0598251	-3.17938	0.00147588	0.0610345	1507.94	-0.0488876	0.0329478	-1.48379	0.137864	0.644707	2561.96	-0.0595621	0.0446456	-1.33411	0.182167	0.999917	2561.96	0.012973	0.0549263	0.23619	0.813286	0.985992	2561.96	0.0401114	0.0294736	1.36092	0.173537	0.764578
SZT2-AS1|ENSG00000229372	1	43447776	43448644	antisense	SZT2-AS1	ENSG00000229372	13.1257	-0.143956	0.401455	-0.358585	0.719905	0.998532	NA	NA	NA	NA	NA	NA	NA	NA	NA	NA	NA	NA	NA	NA	NA	NA	NA	NA	NA	NA	NA	NA	NA	NA	NA	NA	NA	NA	NA	NA	NA	NA	NA	NA	NA	NA	NA	NA	NA	NA	NA	NA
HYI|ENSG00000178922	1	43451003	43453989	protein_coding	HYI	ENSG00000178922	161.191	0.156509	0.110527	1.41603	0.156767	0.998532	103.609	0.0973703	0.163103	0.596987	0.550516	0.999326	173.592	-0.0582259	0.133002	-0.437782	0.661544	0.931497	173.592	-0.208211	0.138493	-1.50341	0.132734	0.585259	173.592	-0.0718012	0.0656587	-1.09355	0.274152	0.78018	106.056	0.321615	0.162328	1.98127	0.0475616	0.894876	106.056	0.324194	0.199324	1.62647	0.10385	0.862091	106.056	-0.0537817	0.114821	-0.468394	0.639503	0.961825
PTPRF|ENSG00000142949	1	43525187	43623666	protein_coding	PTPRF	ENSG00000142949	11191.2	-0.0447025	0.0359886	-1.24213	0.214189	0.998532	6278.57	0.0778613	0.0375465	2.07373	0.0381042	0.724132	14229.9	-0.0296283	0.0323503	-0.915858	0.359741	0.814378	14229.9	-0.0683219	0.0338264	-2.01978	0.043406	0.377058	14229.9	-0.0179417	0.0182099	-0.985274	0.32449	0.815319	6438.66	-0.0204235	0.0326001	-0.626487	0.530996	0.999917	6438.66	0.00032419	0.0401694	0.00807057	0.993561	0.999138	6438.66	0.0120545	0.0214634	0.561628	0.574369	0.947771
KDM4A|ENSG00000066135	1	43650158	43705515	protein_coding	KDM4A	ENSG00000066135	1072.85	-0.0237967	0.0580236	-0.410122	0.681717	0.998532	729.996	-0.127269	0.0637591	-1.9961	0.0459235	0.78515	1525.34	-0.00598862	0.0471538	-0.127002	0.898939	0.983484	1525.34	-0.0455647	0.0491576	-0.92691	0.353973	0.794797	1525.34	-0.0190263	0.0237106	-0.802439	0.422299	0.862367	1001.57	-0.037285	0.0567096	-0.657473	0.510877	0.999917	1001.57	0.0551658	0.0697704	0.790677	0.429133	0.97602	1001.57	0.0448198	0.0370683	1.20911	0.226619	0.816507
KDM4A-AS1|ENSG00000236200	1	43699765	43708138	antisense	KDM4A-AS1	ENSG00000236200	34.7119	0.125971	0.235956	0.533874	0.593429	0.998532	NA	NA	NA	NA	NA	NA	45.443	0.176262	0.283361	0.62204	0.533916	0.894283	45.443	-0.0737808	0.295333	-0.249823	0.802724	0.959794	45.443	-0.125323	0.13548	-0.925031	0.35495	0.829432	NA	NA	NA	NA	NA	NA	NA	NA	NA	NA	NA	NA	NA	NA	NA	NA	NA	NA
ST3GAL3|ENSG00000126091	1	43705824	43931165	protein_coding	ST3GAL3	ENSG00000126091	274.977	-0.0901155	0.0851982	-1.05772	0.290185	0.998532	238.101	0.100196	0.108945	0.919695	0.357732	0.999326	379.878	-0.0865053	0.101727	-0.850367	0.395121	0.832373	379.878	-0.192306	0.107786	-1.78414	0.0744007	0.473978	379.878	-0.0486594	0.0524803	-0.927193	0.353826	0.828686	323.714	0.0709676	0.116034	0.61161	0.540796	0.999917	323.714	-0.0563119	0.142499	-0.395174	0.692715	0.980915	323.714	-0.0648516	0.075705	-0.856635	0.391646	0.890515
ARTN|ENSG00000117407	1	43933320	43937241	protein_coding	ARTN	ENSG00000117407	257.201	-0.192883	0.0890104	-2.16698	0.0302367	0.85869	30.3109	0.146096	0.316691	0.461321	0.644568	0.999326	218.352	-0.176057	0.150231	-1.17191	0.241233	0.72913	218.352	-0.0829784	0.154654	-0.536542	0.591584	0.89915	218.352	0.0487505	0.073705	0.661428	0.508338	0.898227	30.3698	-0.0206401	0.314422	-0.0656446	0.947661	0.999917	30.3698	-0.45769	0.386502	-1.18419	0.236339	0.934935	30.3698	-0.183546	0.207136	-0.886111	0.375557	0.884156
AL357079.1|ENSG00000237950	1	43944370	43946551	antisense	AL357079.1	ENSG00000237950	NA	NA	NA	NA	NA	NA	19.7553	-0.208316	0.362888	-0.57405	0.565934	0.999326	NA	NA	NA	NA	NA	NA	NA	NA	NA	NA	NA	NA	NA	NA	NA	NA	NA	NA	25.6879	-0.172418	0.298097	-0.578394	0.562998	0.999917	25.6879	-0.0191294	0.352763	-0.0542274	0.956754	0.996292	25.6879	0.0884986	0.188559	0.469342	0.638825	0.961825
IPO13|ENSG00000117408	1	43946939	43968022	protein_coding	IPO13	ENSG00000117408	490.339	-0.0111356	0.0698262	-0.159476	0.873294	0.998532	1106.34	-0.050457	0.053134	-0.949618	0.342306	0.999326	662.272	-0.00117295	0.079286	-0.0147939	0.988197	0.998528	662.272	-0.0518832	0.0819325	-0.633243	0.526575	0.873624	662.272	-0.0246427	0.0385389	-0.639422	0.522548	0.902705	1460.27	0.00220832	0.0497729	0.044368	0.964611	0.999917	1460.27	0.131799	0.0610933	2.15735	0.0309786	0.713392	1460.27	0.0539247	0.0341499	1.57906	0.114322	0.707019
DPH2|ENSG00000132768	1	43970000	43973369	protein_coding	DPH2	ENSG00000132768	806.31	-0.0170039	0.0498411	-0.341162	0.732982	0.998532	175.963	-0.110564	0.133593	-0.827624	0.407883	0.999326	1178.14	0.0345481	0.0582387	0.593215	0.553037	0.90163	1178.14	0.103519	0.0603172	1.71624	0.0861173	0.500202	1178.14	0.0329416	0.0296862	1.10966	0.267146	0.774864	225.845	0.0449684	0.119948	0.3749	0.707735	0.999917	225.845	-0.109494	0.146517	-0.747311	0.454876	0.97602	225.845	-0.0722311	0.0780107	-0.925913	0.354491	0.876051
ATP6V0B|ENSG00000117410	1	43974487	43978295	protein_coding	ATP6V0B	ENSG00000117410	652.904	0.0102215	0.0582662	0.175427	0.860744	0.998532	1545.47	-0.0808948	0.0504095	-1.60475	0.108548	0.999326	812.789	-0.000182832	0.0648561	-0.00281904	0.997751	0.999643	812.789	-0.0366655	0.0677619	-0.541093	0.588443	0.897631	812.789	-0.0177001	0.0318489	-0.555752	0.57838	0.920386	1897.09	0.00239291	0.0449336	0.0532544	0.957529	0.999917	1897.09	0.0322774	0.0553805	0.582829	0.560009	0.977906	1897.09	0.0120822	0.0295321	0.409121	0.682451	0.964746
B4GALT2|ENSG00000117411	1	43978943	43991170	protein_coding	B4GALT2	ENSG00000117411	1342.13	0.0247841	0.0474903	0.521878	0.601755	0.998532	1122.28	0.0532663	0.0524946	1.0147	0.310249	0.999326	1801.64	-0.0227852	0.0460889	-0.494374	0.621042	0.92258	1801.64	0.0295754	0.0479943	0.616226	0.537746	0.877429	1801.64	0.0260818	0.0229529	1.13632	0.255823	0.76774	1312.52	-0.00995102	0.0561071	-0.177358	0.859227	0.999917	1312.52	0.0554859	0.0690688	0.803342	0.421777	0.974627	1312.52	0.0288667	0.0368604	0.783134	0.433549	0.909857
CCDC24|ENSG00000159214	1	43991359	43996528	protein_coding	CCDC24	ENSG00000159214	235.167	-0.0316709	0.0899315	-0.352167	0.724713	0.998532	225.807	0.110015	0.108356	1.01531	0.309958	0.999326	309.931	-0.100309	0.104926	-0.956001	0.339072	0.801515	309.931	-0.199986	0.10939	-1.82818	0.0675221	0.453156	309.931	-0.0465153	0.0532488	-0.873547	0.382365	0.841464	258.47	0.194289	0.0981449	1.97962	0.0477465	0.894876	258.47	0.0602103	0.120506	0.499645	0.617325	0.977906	258.47	-0.0872016	0.066139	-1.31846	0.187349	0.78018
SLC6A9|ENSG00000196517	1	43991500	44031467	protein_coding	SLC6A9	ENSG00000196517	265.454	-0.0381642	0.0974145	-0.391772	0.695227	0.998532	148.339	0.119162	0.154074	0.773406	0.439282	0.999326	353.129	-0.0824668	0.115398	-0.714627	0.474839	0.867124	353.129	0.0766184	0.119312	0.64217	0.520763	0.870162	353.129	0.0796109	0.055754	1.42789	0.153322	0.665629	219.797	-0.00786037	0.117106	-0.0671219	0.946485	0.999917	219.797	0.128907	0.142108	0.90711	0.364349	0.966746	219.797	0.0588288	0.076255	0.771475	0.440425	0.911978
AL139220.2|ENSG00000230615	1	44030443	44115913	lincRNA	AL139220.2	ENSG00000230615	20.8035	0.256463	0.292813	0.87586	0.381106	0.998532	NA	NA	NA	NA	NA	NA	NA	NA	NA	NA	NA	NA	NA	NA	NA	NA	NA	NA	NA	NA	NA	NA	NA	NA	NA	NA	NA	NA	NA	NA	NA	NA	NA	NA	NA	NA	NA	NA	NA	NA	NA	NA
AL356653.1|ENSG00000233514	1	44122153	44122512	processed_pseudogene	AL356653.1	ENSG00000233514	17.1173	-0.118505	0.324138	-0.365602	0.714662	0.998532	NA	NA	NA	NA	NA	NA	35.7451	0.159679	0.282683	0.56487	0.572163	0.904533	35.7451	0.157754	0.294175	0.536258	0.59178	0.89915	35.7451	-0.00497389	0.135626	-0.0366736	0.970745	0.997562	NA	NA	NA	NA	NA	NA	NA	NA	NA	NA	NA	NA	NA	NA	NA	NA	NA	NA
DMAP1|ENSG00000178028	1	44213455	44220681	protein_coding	DMAP1	ENSG00000178028	433.599	-0.0221035	0.0659183	-0.335317	0.737386	0.998532	782.995	4.58882e-05	0.068514	0.000669763	0.999466	0.999935	612.014	-0.0789657	0.0770629	-1.02469	0.305509	0.78399	612.014	-0.0748324	0.0802862	-0.93207	0.3513	0.792724	612.014	0.00383787	0.0385459	0.0995662	0.920689	0.992829	980.479	-0.0377564	0.0547543	-0.68956	0.490471	0.999917	980.479	0.0399248	0.0669563	0.596282	0.550987	0.977906	980.479	0.0387278	0.0356172	1.08733	0.276889	0.839941
ERI3|ENSG00000117419	1	44221070	44355260	protein_coding	ERI3	ENSG00000117419	1177.36	-0.0238917	0.0464999	-0.513801	0.607391	0.998532	815.3	0.0732261	0.0692371	1.05762	0.290231	0.999326	1633.98	-0.074462	0.0505802	-1.47216	0.140979	0.611765	1633.98	-0.0482253	0.0526778	-0.915476	0.359942	0.799089	1633.98	0.0144727	0.0262641	0.551044	0.581604	0.921005	954.312	-0.0436449	0.0673282	-0.648241	0.516829	0.999917	954.312	-0.0597778	0.0831216	-0.719161	0.472042	0.977219	954.312	0.000479052	0.0448382	0.010684	0.991476	0.999627
ERI3-IT1|ENSG00000233602	1	44243408	44244273	sense_intronic	ERI3-IT1	ENSG00000233602	57.2658	-0.106964	0.176643	-0.605538	0.544822	0.998532	30.2813	0.152692	0.293436	0.520359	0.602813	0.999326	66.6202	-0.0680377	0.210992	-0.322466	0.747099	0.955307	66.6202	-0.460274	0.222361	-2.06994	0.038458	0.358128	66.6202	-0.18673	0.106892	-1.7469	0.0806551	0.545376	38.3544	0.345513	0.287544	1.2016	0.229517	0.999917	38.3544	0.751467	0.355762	2.11228	0.0346629	0.736594	38.3544	0.115753	0.201906	0.573299	0.566442	0.945597
RNF220|ENSG00000187147	1	44405194	44651724	protein_coding	RNF220	ENSG00000187147	1846.45	-0.0906453	0.039545	-2.29221	0.0218937	0.849409	1516.08	0.219932	0.0525856	4.18236	2.88499e-05	0.0101306	2510.49	-0.0179934	0.0409102	-0.439826	0.660063	0.931497	2510.49	0.103722	0.0424193	2.44516	0.0144788	0.227412	2510.49	0.0598857	0.0212162	2.82264	0.00476297	0.141583	2107.05	0.0114233	0.0482748	0.236631	0.812943	0.999917	2107.05	-0.167303	0.0594821	-2.81266	0.00491335	0.408846	2107.05	-0.0765382	0.0339328	-2.25558	0.0240969	0.424668
TMEM53|ENSG00000126106	1	44635238	44674555	protein_coding	TMEM53	ENSG00000126106	93.733	-0.207669	0.140329	-1.47987	0.138908	0.998532	203.331	0.0562098	0.126502	0.444338	0.656798	0.999326	115.968	0.0780954	0.157519	0.495785	0.620046	0.92258	115.968	0.0844379	0.164177	0.514309	0.607036	0.902514	115.968	0.000840074	0.0758788	0.0110713	0.991167	0.998132	268.89	-0.185884	0.105675	-1.75901	0.0785755	0.937735	268.89	0.0353145	0.12984	0.271986	0.785633	0.985992	268.89	0.122902	0.0700232	1.75516	0.0792317	0.64076
C1orf228|ENSG00000198520	1	44674692	44725591	protein_coding	C1orf228	ENSG00000198520	22.1011	-0.324327	0.301733	-1.07488	0.282428	0.998532	173.401	0.119032	0.137499	0.865691	0.38666	0.999326	23.7452	-0.0904685	0.393361	-0.229989	0.818101	0.971264	23.7452	-0.516842	0.418702	-1.23439	0.217057	0.694563	23.7452	-0.210026	0.195087	-1.07658	0.281669	0.785904	218.715	-0.0888034	0.110616	-0.802804	0.422088	0.999917	218.715	-0.195235	0.136043	-1.4351	0.151259	0.914182	218.715	-0.0297121	0.0752136	-0.395036	0.692816	0.965087
RNU5F-1|ENSG00000199377	1	44721786	44721902	snRNA	RNU5F-1	ENSG00000199377	23.7409	-0.180508	0.343314	-0.52578	0.599041	0.998532	NA	NA	NA	NA	NA	NA	49.5871	0.178703	0.256007	0.698038	0.485154	0.872239	49.5871	-0.0525244	0.26993	-0.194586	0.845717	0.969633	49.5871	-0.118016	0.124143	-0.950645	0.341785	0.823145	NA	NA	NA	NA	NA	NA	NA	NA	NA	NA	NA	NA	NA	NA	NA	NA	NA	NA
RNU5D-1|ENSG00000200169	1	44731055	44731170	snRNA	RNU5D-1	ENSG00000200169	41.5901	-0.427538	0.258801	-1.652	0.098535	0.998532	NA	NA	NA	NA	NA	NA	36.9407	0.202886	0.31202	0.650234	0.515541	0.886605	36.9407	0.854595	0.331025	2.58166	0.00983262	0.185406	36.9407	0.296405	0.158381	1.87147	0.06128	0.494196	NA	NA	NA	NA	NA	NA	NA	NA	NA	NA	NA	NA	NA	NA	NA	NA	NA	NA
KIF2C|ENSG00000142945	1	44739818	44767767	protein_coding	KIF2C	ENSG00000142945	2866.24	-0.0946143	0.0518846	-1.82355	0.0682199	0.965866	NA	NA	NA	NA	NA	NA	4177.23	0.0633274	0.0435684	1.45352	0.146081	0.61749	4177.23	-0.0232053	0.0457534	-0.507183	0.612027	0.903702	4177.23	-0.0438281	0.0224033	-1.95632	0.0504273	0.460015	NA	NA	NA	NA	NA	NA	NA	NA	NA	NA	NA	NA	NA	NA	NA	NA	NA	NA
RPS8|ENSG00000142937	1	44775251	44778779	protein_coding	RPS8	ENSG00000142937	15785.8	0.0370107	0.0287244	1.28848	0.19758	0.998532	3724.68	0.0384098	0.0383397	1.00183	0.316426	0.999326	24702.2	0.10559	0.0332957	3.1713	0.0015176	0.0766533	24702.2	0.0698059	0.0348586	2.00255	0.0452261	0.384014	24702.2	-0.0202785	0.0208209	-0.973945	0.330084	0.816181	4439.83	0.00438992	0.0416028	0.10552	0.915963	0.999917	4439.83	-0.0402848	0.051399	-0.783765	0.433178	0.97602	4439.83	-0.0193107	0.0275595	-0.700693	0.483495	0.926055
SNORD46|ENSG00000200913	1	44776490	44776593	snoRNA	SNORD46	ENSG00000200913	86.5592	-0.0579324	0.145247	-0.398854	0.690001	0.998532	NA	NA	NA	NA	NA	NA	137.738	-0.175153	0.158094	-1.1079	0.267904	0.752014	137.738	-0.0934018	0.160103	-0.583387	0.559633	0.88733	137.738	0.0412213	0.0759438	0.542786	0.587277	0.922606	NA	NA	NA	NA	NA	NA	NA	NA	NA	NA	NA	NA	NA	NA	NA	NA	NA	NA
BEST4|ENSG00000142959	1	44783585	44787705	protein_coding	BEST4	ENSG00000142959	39.8515	-0.0992493	0.214026	-0.463724	0.642845	0.998532	28.5538	0.0698877	0.311694	0.224219	0.822587	0.999326	42.1596	-0.2238	0.26877	-0.832683	0.405023	0.836022	42.1596	0.565727	0.279077	2.02714	0.0426483	0.376123	42.1596	0.393802	0.127914	3.07864	0.00207946	0.0843454	23.934	0.0788431	0.326753	0.241293	0.809328	0.999917	23.934	0.432947	0.408033	1.06106	0.288662	0.951691	23.934	0.128733	0.217083	0.593013	0.553172	0.943723
PLK3|ENSG00000173846	1	44800225	44805990	protein_coding	PLK3	ENSG00000173846	110.749	0.0174217	0.132774	0.131214	0.895606	0.998532	385.893	0.0633773	0.0977051	0.64866	0.516558	0.999326	169.799	-0.190476	0.147975	-1.28722	0.198018	0.686351	169.799	-0.268362	0.155509	-1.72569	0.0844027	0.496898	169.799	-0.0345865	0.0765018	-0.452101	0.651197	0.938509	398.745	0.0372995	0.0812241	0.459218	0.646078	0.999917	398.745	0.0340056	0.0995753	0.341506	0.732722	0.985992	398.745	-0.00708301	0.0531016	-0.133386	0.893888	0.987573
BTBD19|ENSG00000222009	1	44808482	44815585	protein_coding	BTBD19	ENSG00000222009	28.3564	-0.0895202	0.253272	-0.353454	0.723748	0.998532	26.1407	0.121392	0.321626	0.377433	0.705852	0.999326	35.343	-0.670313	0.324403	-2.06629	0.0388007	0.38182	35.343	-0.750207	0.327229	-2.29261	0.0218707	0.277993	35.343	-0.029178	0.16982	-0.171817	0.863581	0.986973	21.9472	-0.0412304	0.383185	-0.107599	0.914314	0.999917	21.9472	0.0829196	0.456532	0.181629	0.855874	0.985992	21.9472	0.0604034	0.247096	0.244453	0.80688	0.978328
PTCH2|ENSG00000117425	1	44819844	44843063	protein_coding	PTCH2	ENSG00000117425	NA	NA	NA	NA	NA	NA	281.742	0.00851997	0.107598	0.0791834	0.936887	0.999326	NA	NA	NA	NA	NA	NA	NA	NA	NA	NA	NA	NA	NA	NA	NA	NA	NA	NA	367.24	0.00163989	0.105736	0.0155092	0.987626	0.999917	367.24	-0.0634288	0.130046	-0.48774	0.625734	0.977906	367.24	-0.027538	0.0691021	-0.398511	0.690253	0.964895
AL136380.1|ENSG00000226499	1	44843921	44844082	processed_pseudogene	AL136380.1	ENSG00000226499	NA	NA	NA	NA	NA	NA	NA	NA	NA	NA	NA	NA	25.2637	0.174614	0.339014	0.515064	0.606508	0.916788	25.2637	-0.0081886	0.360469	-0.0227165	0.981876	0.997614	25.2637	-0.0965482	0.166035	-0.581493	0.560908	0.915599	NA	NA	NA	NA	NA	NA	NA	NA	NA	NA	NA	NA	NA	NA	NA	NA	NA	NA
EIF2B3|ENSG00000070785	1	44850522	44986722	protein_coding	EIF2B3	ENSG00000070785	461.49	0.0353019	0.0746873	0.472663	0.636454	0.998532	338.785	0.0668359	0.0971909	0.687676	0.491657	0.999326	725.284	0.131651	0.0803009	1.63947	0.101115	0.547105	725.284	0.114878	0.084027	1.36715	0.171577	0.639498	725.284	-0.0117321	0.0417426	-0.281058	0.778666	0.969225	438.954	-0.064253	0.0757603	-0.848109	0.396377	0.999917	438.954	-0.0168295	0.0930652	-0.180836	0.856496	0.985992	438.954	0.0301446	0.0497661	0.605727	0.544696	0.942731
HECTD3|ENSG00000126107	1	45002540	45011329	protein_coding	HECTD3	ENSG00000126107	784.774	0.0174909	0.0574009	0.304715	0.760584	0.998532	754.469	0.0453705	0.0670462	0.676705	0.498593	0.999326	1028.04	-0.0288338	0.0627995	-0.459141	0.646133	0.928491	1028.04	-0.0263528	0.06528	-0.403689	0.686442	0.929744	1028.04	0.00206335	0.0310248	0.0665063	0.946975	0.996017	830.454	-0.0703707	0.0627642	-1.12119	0.262207	0.999917	830.454	-0.0754015	0.0769928	-0.979331	0.327416	0.956995	830.454	0.00921212	0.042324	0.217657	0.827696	0.981832
UROD|ENSG00000126088	1	45012147	45015575	protein_coding	UROD	ENSG00000126088	866.912	-0.0437876	0.0479554	-0.913089	0.361196	0.998532	272.833	-0.127108	0.106769	-1.1905	0.23385	0.999326	1266.77	-0.0207392	0.0556788	-0.372479	0.709536	0.944854	1266.77	0.140924	0.0577175	2.44162	0.0146217	0.228712	1266.77	0.0792451	0.028291	2.80107	0.00509328	0.148275	283.083	-0.123331	0.0958841	-1.28625	0.198355	0.999917	283.083	-0.0713528	0.117377	-0.607896	0.543256	0.977906	283.083	0.0417375	0.0641386	0.65074	0.515215	0.935379
ZSWIM5|ENSG00000162415	1	45016399	45306209	protein_coding	ZSWIM5	ENSG00000162415	164.803	0.102663	0.128723	0.797544	0.425135	0.998532	1810.67	-0.0243486	0.0508552	-0.478782	0.632094	0.999326	197.021	0.0136523	0.145932	0.0935523	0.925465	0.988637	197.021	-0.0679392	0.152865	-0.44444	0.656725	0.918726	197.021	-0.0401303	0.0706867	-0.56772	0.570225	0.918632	2634.31	0.0206512	0.0431375	0.47873	0.63213	0.999917	2634.31	0.061663	0.0531441	1.1603	0.245927	0.937097	2634.31	0.0137078	0.0289499	0.473499	0.635857	0.961775
HPDL|ENSG00000186603	1	45326905	45328533	protein_coding	HPDL	ENSG00000186603	89.4595	-0.30766	0.299474	-1.02733	0.304264	0.998532	NA	NA	NA	NA	NA	NA	97.9133	0.475003	0.21036	2.25805	0.0239427	0.312474	97.9133	0.0616	0.217492	0.283229	0.777001	0.954518	97.9133	-0.213267	0.103083	-2.06889	0.0385566	0.415645	NA	NA	NA	NA	NA	NA	NA	NA	NA	NA	NA	NA	NA	NA	NA	NA	NA	NA
MUTYH|ENSG00000132781	1	45329163	45340470	protein_coding	MUTYH	ENSG00000132781	608.387	0.0872104	0.0622886	1.4001	0.161482	0.998532	197.822	-0.0328917	0.115331	-0.285192	0.775497	0.999326	885.312	-0.0956432	0.0612248	-1.56216	0.11825	0.577781	885.312	-0.159694	0.0635826	-2.51161	0.0120183	0.206373	885.312	-0.028758	0.0334838	-0.858863	0.390416	0.84606	231.583	0.0286195	0.102616	0.278898	0.780323	0.999917	231.583	0.0955855	0.12596	0.758858	0.447937	0.97602	231.583	0.0230766	0.0674209	0.342277	0.732142	0.969483
TOE1|ENSG00000132773	1	45339670	45343975	protein_coding	TOE1	ENSG00000132773	102.891	0.257588	0.137688	1.8708	0.0613722	0.963118	106.2	0.14369	0.185297	0.775462	0.438067	0.999326	163.445	-0.200608	0.137919	-1.45454	0.145798	0.616976	163.445	0.0601378	0.141746	0.424265	0.671373	0.92332	163.445	0.131563	0.0659172	1.99589	0.0459461	0.44675	134.753	0.0674511	0.138665	0.486432	0.626661	0.999917	134.753	0.0692016	0.170097	0.406837	0.684128	0.980692	134.753	-0.0106272	0.0905503	-0.117362	0.906573	0.9884
TESK2|ENSG00000070759	1	45343883	45491166	protein_coding	TESK2	ENSG00000070759	342.354	-0.0196023	0.0866694	-0.226174	0.821066	0.998532	NA	NA	NA	NA	NA	NA	507.592	-0.0567177	0.0967056	-0.586499	0.557541	0.902934	507.592	0.0223619	0.100846	0.221743	0.824514	0.963287	507.592	0.0400072	0.0472144	0.847353	0.396798	0.849765	NA	NA	NA	NA	NA	NA	NA	NA	NA	NA	NA	NA	NA	NA	NA	NA	NA	NA
CCDC163|ENSG00000280670	1	45493866	45500079	protein_coding	CCDC163	ENSG00000280670	25.2534	-0.373183	0.253848	-1.4701	0.141533	0.998532	NA	NA	NA	NA	NA	NA	38.7977	0.13752	0.269891	0.50954	0.610374	0.918436	38.7977	-0.02888	0.273275	-0.105681	0.915836	0.984408	38.7977	-0.0830725	0.126411	-0.657161	0.511078	0.89839	NA	NA	NA	NA	NA	NA	NA	NA	NA	NA	NA	NA	NA	NA	NA	NA	NA	NA
MMACHC|ENSG00000132763	1	45500053	45513382	protein_coding	MMACHC	ENSG00000132763	219.794	0.0251817	0.10808	0.232992	0.815768	0.998532	98.2909	-0.177082	0.159673	-1.10903	0.267418	0.999326	299.486	0.0312355	0.105607	0.29577	0.767406	0.958788	299.486	-0.0326739	0.110593	-0.295444	0.767655	0.952893	299.486	-0.0319736	0.0511209	-0.625451	0.531675	0.906269	116.644	0.0875577	0.153658	0.56982	0.5688	0.999917	116.644	0.114064	0.188471	0.605204	0.545043	0.977906	116.644	-0.00395652	0.101004	-0.0391719	0.968753	0.996248
PRDX1|ENSG00000117450	1	45511036	45523047	protein_coding	PRDX1	ENSG00000117450	7440.04	0.0222925	0.0311927	0.714671	0.474812	0.998532	1365.06	0.0754351	0.0612822	1.23095	0.218343	0.999326	12279.8	0.00343689	0.0365472	0.09404	0.925077	0.988637	12279.8	0.0882271	0.0382176	2.30854	0.020969	0.27285	12279.8	0.0411823	0.0199335	2.06599	0.0388296	0.417263	2056.03	-0.0559735	0.0476782	-1.17399	0.240401	0.999917	2056.03	0.0667314	0.0586164	1.13844	0.254936	0.942574	2056.03	0.0604747	0.0312303	1.93641	0.0528172	0.548602
AKR1A1|ENSG00000117448	1	45550543	45570049	protein_coding	AKR1A1	ENSG00000117448	2298.57	-0.04049	0.0401844	-1.0076	0.313645	0.998532	660.203	-0.0733806	0.0655071	-1.12019	0.262631	0.999326	3519.41	0.0174869	0.0382152	0.45759	0.647247	0.928491	3519.41	0.111297	0.0398423	2.79345	0.00521492	0.130288	3519.41	0.045084	0.0210765	2.13906	0.0324309	0.381989	810.638	-0.112962	0.0567311	-1.99118	0.0464606	0.894876	810.638	-0.0490807	0.0691286	-0.709992	0.477709	0.977906	810.638	0.044593	0.0388468	1.14792	0.251002	0.829515
NASP|ENSG00000132780	1	45583846	45618904	protein_coding	NASP	ENSG00000132780	7466.69	-0.0541559	0.0314774	-1.72047	0.0853471	0.998532	992.365	-0.0368825	0.057189	-0.644923	0.518977	0.999326	11498.9	-0.0157584	0.0311465	-0.505944	0.612896	0.920196	11498.9	0.0892461	0.0325028	2.7458	0.00603642	0.142797	11498.9	0.0515761	0.0170694	3.02155	0.0025148	0.0960167	1615.68	-0.00113327	0.0483462	-0.0234407	0.981299	0.999917	1615.68	0.00177326	0.0594222	0.0298417	0.976193	0.997857	1615.68	0.00145836	0.0315532	0.0462191	0.963136	0.995509
CCDC17|ENSG00000159588	1	45620044	45624057	protein_coding	CCDC17	ENSG00000159588	60.7943	0.0511275	0.169041	0.302457	0.762304	0.998532	67.7999	0.114307	0.199017	0.57436	0.565724	0.999326	106.086	0.0557815	0.162749	0.342746	0.73179	0.952042	106.086	0.0555834	0.169099	0.328703	0.74238	0.94612	106.086	-0.00142129	0.0781958	-0.018176	0.985498	0.997946	103.623	-0.215662	0.193332	-1.1155	0.264637	0.999917	103.623	-0.0061858	0.237085	-0.0260911	0.979185	0.998799	103.623	0.123069	0.127345	0.966422	0.333833	0.867595
GPBP1L1|ENSG00000159592	1	45627304	45688113	protein_coding	GPBP1L1	ENSG00000159592	2541.61	-0.00606729	0.035743	-0.169748	0.865209	0.998532	986.349	0.0048973	0.057461	0.0852283	0.93208	0.999326	4402.18	-0.0157514	0.032374	-0.486546	0.62658	0.923186	4402.18	-0.00440036	0.033714	-0.13052	0.896155	0.981988	4402.18	0.00596013	0.0166741	0.357449	0.720756	0.9547	1407.96	-0.00114428	0.046405	-0.0246586	0.980327	0.999917	1407.96	-0.0359837	0.0569298	-0.63207	0.527341	0.977906	1407.96	-0.0143738	0.0303938	-0.472921	0.63627	0.961816
RPS15AP10|ENSG00000225447	1	45645816	45646197	processed_pseudogene	RPS15AP10	ENSG00000225447	46.616	-0.254678	0.191793	-1.32788	0.184218	0.998532	NA	NA	NA	NA	NA	NA	53.59	-0.0299086	0.276904	-0.108011	0.913987	0.986945	53.59	-0.582192	0.287915	-2.02209	0.0431666	0.376513	53.59	-0.263069	0.136922	-1.92131	0.0546929	0.474641	NA	NA	NA	NA	NA	NA	NA	NA	NA	NA	NA	NA	NA	NA	NA	NA	NA	NA
AL604028.2|ENSG00000234329	1	45651039	45651826	processed_pseudogene	AL604028.2	ENSG00000234329	86.9322	-0.157885	0.150902	-1.04627	0.295436	0.998532	25.901	0.140282	0.328343	0.427244	0.669202	0.999326	122.218	0.0133651	0.156585	0.0853536	0.93198	0.989878	122.218	0.00674342	0.1649	0.0408941	0.96738	0.995049	122.218	-0.00381151	0.076084	-0.0500961	0.960046	0.997001	36.1834	-0.00627836	0.256702	-0.0244578	0.980487	0.999917	36.1834	0.217284	0.309738	0.701507	0.482987	0.977906	36.1834	0.0976749	0.166713	0.585887	0.557952	0.943723
TMEM69|ENSG00000159596	1	45687214	45694443	protein_coding	TMEM69	ENSG00000159596	643.829	0.0334698	0.0654987	0.511	0.609351	0.998532	172.167	-0.0446664	0.131795	-0.338907	0.73468	0.999326	1128.54	0.0792826	0.0596155	1.3299	0.183551	0.672717	1128.54	0.0229986	0.0622849	0.369249	0.711942	0.936739	1128.54	-0.0294516	0.0300093	-0.981416	0.326387	0.815319	233.155	0.167056	0.104594	1.59719	0.110223	0.963362	233.155	0.232086	0.128578	1.80502	0.0710714	0.839722	233.155	0.000428081	0.073729	0.00580615	0.995367	0.999981
IPP|ENSG00000197429	1	45694324	45750650	protein_coding	IPP	ENSG00000197429	128.241	0.00907698	0.119719	0.0758189	0.939563	0.998532	229.198	-0.133836	0.113544	-1.17872	0.238509	0.999326	250.767	0.22305	0.123703	1.80311	0.0713714	0.481714	250.767	0.194521	0.129737	1.49935	0.133784	0.587513	250.767	-0.0202947	0.0638896	-0.317653	0.750749	0.960569	320.94	-0.0144535	0.0885702	-0.163187	0.870371	0.999917	320.94	-0.0602418	0.109275	-0.551286	0.581438	0.977906	320.94	-0.0167982	0.0580423	-0.289412	0.772266	0.975779
AL604028.1|ENSG00000230896	1	45694684	45697075	sense_intronic	AL604028.1	ENSG00000230896	NA	NA	NA	NA	NA	NA	31.0241	-0.216676	0.323042	-0.670737	0.502388	0.999326	NA	NA	NA	NA	NA	NA	NA	NA	NA	NA	NA	NA	NA	NA	NA	NA	NA	NA	36.1452	-0.147192	0.278119	-0.529243	0.596637	0.999917	36.1452	0.283748	0.342234	0.829107	0.407044	0.973723	36.1452	0.204218	0.182121	1.12133	0.262148	0.83186
MAST2|ENSG00000086015	1	45786987	46036124	protein_coding	MAST2	ENSG00000086015	1220.97	0.0539018	0.0468679	1.15008	0.250111	0.998532	2872.04	0.0052144	0.0446403	0.116809	0.907011	0.999326	1726.63	-0.098241	0.0674171	-1.45721	0.145058	0.61654	1726.63	-0.0481067	0.070301	-0.684296	0.493788	0.860315	1726.63	0.027277	0.0345931	0.788511	0.430398	0.86487	3079.32	0.0102765	0.0326601	0.314649	0.753028	0.999917	3079.32	-0.0251056	0.039948	-0.628458	0.529704	0.977906	3079.32	-0.0165667	0.0213034	-0.777658	0.436771	0.910693
PIK3R3|ENSG00000117461	1	46040140	46133036	protein_coding	PIK3R3	ENSG00000117461	225.569	0.129439	0.0985465	1.31348	0.189021	0.998532	2845.95	-0.0766339	0.0423434	-1.80982	0.0703235	0.899236	396.426	0.0737647	0.0946045	0.779717	0.435558	0.850314	396.426	0.0935206	0.0997069	0.937955	0.348267	0.791534	396.426	0.00665251	0.0468212	0.142083	0.887014	0.989653	4327.9	-0.0282842	0.0340422	-0.830856	0.406055	0.999917	4327.9	0.0691747	0.0419726	1.64809	0.0993338	0.860481	4327.9	0.0453081	0.0225987	2.0049	0.0449739	0.519242
POMGNT1|ENSG00000085998	1	46188682	46220305	protein_coding	POMGNT1	ENSG00000085998	595.683	-0.048813	0.0615837	-0.792629	0.427994	0.998532	1402.61	-0.00630223	0.0512999	-0.122851	0.902225	0.999326	893.762	0.0482789	0.0700908	0.688806	0.490946	0.875195	893.762	-0.0301332	0.0731156	-0.412131	0.680243	0.926662	893.762	-0.0394988	0.0343629	-1.14946	0.250366	0.76397	1593.53	0.0252967	0.0449344	0.56297	0.573455	0.999917	1593.53	0.0445001	0.0552237	0.805817	0.420349	0.974627	1593.53	0.00389938	0.0297523	0.131061	0.895727	0.987573
LURAP1|ENSG00000171357	1	46203334	46221261	protein_coding	LURAP1	ENSG00000171357	73.0504	-0.05746	0.156125	-0.368039	0.712844	0.998532	42.8701	-0.257799	0.254614	-1.01251	0.311295	0.999326	100.359	-0.0092224	0.168222	-0.0548227	0.95628	0.992678	100.359	0.00920702	0.176883	0.0520515	0.958488	0.992934	100.359	0.00933665	0.08122	0.114955	0.908481	0.991422	40.18	0.367095	0.286454	1.28152	0.200012	0.999917	40.18	0.200935	0.355013	0.565994	0.571398	0.977906	40.18	-0.123722	0.190911	-0.648058	0.516948	0.935795
RAD54L|ENSG00000085999	1	46247688	46278473	protein_coding	RAD54L	ENSG00000085999	986.604	-0.0271011	0.0536779	-0.504883	0.613641	0.998532	NA	NA	NA	NA	NA	NA	1697.76	-0.0849285	0.0456491	-1.86047	0.0628196	0.459136	1697.76	-0.0603701	0.0473801	-1.27416	0.202605	0.678318	1697.76	0.0140449	0.0243581	0.5766	0.56421	0.916451	NA	NA	NA	NA	NA	NA	NA	NA	NA	NA	NA	NA	NA	NA	NA	NA	NA	NA
LRRC41|ENSG00000132128	1	46261196	46303608	protein_coding	LRRC41	ENSG00000132128	1326.32	0.00815711	0.0419809	0.194305	0.845937	0.998532	1408.53	-0.01345	0.0558884	-0.240658	0.80982	0.999326	1874.05	-0.010536	0.0514025	-0.204971	0.837595	0.974495	1874.05	-0.0601298	0.0537181	-1.11936	0.262987	0.733842	1874.05	-0.0237629	0.0260429	-0.912455	0.361529	0.833548	1854.69	-0.0232009	0.0400763	-0.578919	0.562644	0.999917	1854.69	-0.0264493	0.0490952	-0.538735	0.59007	0.977906	1854.69	0.00230819	0.0264143	0.0873841	0.930366	0.990769
UQCRH|ENSG00000173660	1	46303631	46316776	protein_coding	UQCRH	ENSG00000173660	2116.05	-0.0533928	0.0406516	-1.31343	0.189039	0.998532	697.341	-0.0712905	0.0666077	-1.07031	0.284482	0.999326	3158.48	0.045438	0.041861	1.08545	0.277722	0.760422	3158.48	0.0905693	0.0436592	2.07446	0.0380366	0.357066	3158.48	0.0206846	0.0228818	0.903976	0.366008	0.836463	929.066	-0.0201045	0.0578984	-0.347238	0.728413	0.999917	929.066	0.00731331	0.0714754	0.102319	0.918503	0.990522	929.066	0.0146885	0.0378881	0.387682	0.698252	0.966351
NSUN4|ENSG00000117481	1	46340177	46365152	protein_coding	NSUN4	ENSG00000117481	490.256	-0.0659399	0.0656638	-1.0042	0.31528	0.998532	344.293	0.0036298	0.0982377	0.0369492	0.970526	0.999326	757.41	-0.129099	0.0666079	-1.9382	0.0525991	0.429373	757.41	-0.150606	0.0690486	-2.18116	0.0291717	0.320813	757.41	-0.00746327	0.0363928	-0.205076	0.837513	0.981782	458.548	-0.00990282	0.0761136	-0.130106	0.896483	0.999917	458.548	0.0673492	0.0922863	0.729785	0.465522	0.97602	458.548	0.0346992	0.0493036	0.703785	0.481567	0.925877
FAAH|ENSG00000117480	1	46394265	46413848	protein_coding	FAAH	ENSG00000117480	123.683	0.00420826	0.147076	0.0286128	0.977173	0.998532	567.121	0.0143605	0.0759345	0.189117	0.850001	0.999326	173.963	0.120493	0.131391	0.917054	0.359114	0.814378	173.963	0.184636	0.13651	1.35255	0.1762	0.644953	173.963	0.0284519	0.0646043	0.440403	0.659645	0.940502	650.911	0.0525139	0.0705576	0.74427	0.456713	0.999917	650.911	0.0275667	0.0859476	0.320738	0.748409	0.985992	650.911	-0.0189447	0.0462256	-0.409831	0.68193	0.964746
MKNK1|ENSG00000079277	1	46557408	46616843	protein_coding	MKNK1	ENSG00000079277	303.597	0.0808232	0.0922055	0.876555	0.380728	0.998532	622.974	-0.0859308	0.071506	-1.20173	0.229469	0.999326	417.201	-0.0501622	0.103451	-0.484889	0.627755	0.92327	417.201	-0.165215	0.107892	-1.5313	0.125696	0.573049	417.201	-0.0555252	0.0518294	-1.07131	0.284031	0.787163	641.224	-0.0027852	0.0774379	-0.0359668	0.971309	0.999917	641.224	0.225798	0.095126	2.37367	0.0176123	0.62935	641.224	0.0959976	0.0532556	1.80258	0.0714538	0.619817
MOB3C|ENSG00000142961	1	46607715	46616891	protein_coding	MOB3C	ENSG00000142961	62.7459	0.139511	0.166425	0.838284	0.401871	0.998532	158.872	-0.0817095	0.129177	-0.63254	0.527034	0.999326	107.712	-0.156633	0.172648	-0.907238	0.364281	0.816151	107.712	0.042753	0.177034	0.241496	0.80917	0.960915	107.712	0.100069	0.0825329	1.21248	0.22533	0.744376	148.143	-0.247856	0.129342	-1.91627	0.0553302	0.900537	148.143	0.160766	0.155666	1.03276	0.301715	0.953199	148.143	0.210616	0.0837153	2.51586	0.0118744	0.327672
ATPAF1|ENSG00000123472	1	46632737	46673867	protein_coding	ATPAF1	ENSG00000123472	788.445	0.117142	0.0529872	2.21077	0.0270519	0.85869	1222.87	-0.0344242	0.0536475	-0.641674	0.521085	0.999326	1252.13	0.028871	0.0582051	0.496022	0.619879	0.922542	1252.13	0.0291766	0.061	0.478306	0.632433	0.910613	1252.13	-0.000767572	0.0290833	-0.0263922	0.978944	0.997946	1526.99	0.0538	0.0517761	1.03909	0.298763	0.999917	1526.99	-0.00401285	0.0638289	-0.0628688	0.949871	0.996039	1526.99	-0.032932	0.0340724	-0.96653	0.333779	0.867595
EFCAB14|ENSG00000159658	1	46675159	46719064	protein_coding	EFCAB14	ENSG00000159658	1240.14	0.012073	0.0459852	0.262541	0.792905	0.998532	424.754	-0.0946441	0.0887846	-1.066	0.286425	0.999326	2062.72	-0.143587	0.0436141	-3.29221	0.000994039	0.0600427	2062.72	-0.0822469	0.045336	-1.81416	0.0696527	0.460462	2062.72	0.0333287	0.0259735	1.28318	0.199428	0.717381	534.505	-0.0250188	0.0798272	-0.313411	0.753968	0.999917	534.505	-0.0918496	0.0978119	-0.939043	0.347709	0.964988	534.505	-0.0243445	0.0527649	-0.461376	0.644529	0.961825
CYP4A11|ENSG00000187048	1	46929177	46941484	protein_coding	CYP4A11	ENSG00000187048	NA	NA	NA	NA	NA	NA	79.448	0.302164	0.187851	1.60853	0.107719	0.999326	NA	NA	NA	NA	NA	NA	NA	NA	NA	NA	NA	NA	NA	NA	NA	NA	NA	NA	69.2106	-0.0497246	0.197745	-0.251458	0.80146	0.999917	69.2106	-0.172862	0.246118	-0.702353	0.482459	0.977906	69.2106	-0.0433223	0.130652	-0.331585	0.740202	0.971
CYP4X1|ENSG00000186377	1	47023568	47050751	protein_coding	CYP4X1	ENSG00000186377	60.6371	-0.312967	0.169922	-1.84183	0.0655	0.963118	169.629	-0.0270247	0.13907	-0.194323	0.845923	0.999326	99.6165	-0.153725	0.170662	-0.900756	0.367718	0.81768	99.6165	0.0932635	0.178229	0.523278	0.60078	0.901833	99.6165	0.12436	0.0819546	1.51742	0.129161	0.628349	203.051	0.0965994	0.10586	0.912516	0.361497	0.999917	203.051	-0.00924426	0.128586	-0.0718914	0.942688	0.995579	203.051	-0.0598834	0.0689445	-0.868574	0.38508	0.889347
TAL1|ENSG00000162367	1	47216290	47232220	protein_coding	TAL1	ENSG00000162367	NA	NA	NA	NA	NA	NA	42.7703	-0.671892	0.264742	-2.53791	0.0111515	0.410375	NA	NA	NA	NA	NA	NA	NA	NA	NA	NA	NA	NA	NA	NA	NA	NA	NA	NA	56.5371	-0.0627946	0.237387	-0.264524	0.791376	0.999917	56.5371	0.306654	0.288563	1.06269	0.287921	0.951548	56.5371	0.166717	0.154485	1.07918	0.280506	0.8421
STIL|ENSG00000123473	1	47250139	47314147	protein_coding	STIL	ENSG00000123473	952.059	0.0208322	0.0477299	0.43646	0.662503	0.998532	33.9212	0.273886	0.292107	0.937622	0.348439	0.999326	1754.88	0.0398673	0.0496523	0.802929	0.422016	0.844155	1754.88	0.0307748	0.0518175	0.593907	0.552575	0.884197	1754.88	-0.00553885	0.0251328	-0.220383	0.825573	0.979809	43.1971	0.127838	0.229297	0.557522	0.577171	0.999917	43.1971	0.064547	0.287892	0.224206	0.822597	0.985992	43.1971	-0.0492306	0.151408	-0.325152	0.745066	0.971583
CMPK1|ENSG00000162368	1	47333797	47378839	protein_coding	CMPK1	ENSG00000162368	502.208	0.0973948	0.0660494	1.47458	0.140326	0.998532	905.391	0.0886959	0.0569651	1.55702	0.119465	0.999326	944.68	0.13726	0.0650497	2.11008	0.0348515	0.365002	944.68	0.00664484	0.068309	0.0972761	0.922507	0.984993	944.68	-0.0677715	0.0330171	-2.05262	0.0401093	0.422417	1159.31	-0.0299406	0.0502496	-0.595838	0.551284	0.999917	1159.31	0.0204684	0.0615171	0.332727	0.739341	0.985992	1159.31	0.0259918	0.0327254	0.794238	0.427057	0.907107
TRABD2B|ENSG00000269113	1	47760528	47996895	protein_coding	TRABD2B	ENSG00000269113	142.891	-0.0979934	0.112642	-0.869957	0.384324	0.998532	14.171	0.0324083	0.43285	0.0748718	0.940317	0.999326	174.702	-0.246346	0.138173	-1.78289	0.0746049	0.489476	174.702	-0.325831	0.14327	-2.27424	0.0229516	0.285863	174.702	-0.0326781	0.0744057	-0.439188	0.660526	0.940502	NA	NA	NA	NA	NA	NA	NA	NA	NA	NA	NA	NA	NA	NA	NA	NA	NA	NA
SPATA6|ENSG00000132122	1	48295372	48472208	protein_coding	SPATA6	ENSG00000132122	234.494	0.0833302	0.0938044	0.888341	0.374358	0.998532	304.249	0.0918129	0.0958343	0.958038	0.338044	0.999326	443.651	0.13201	0.0880483	1.49929	0.133797	0.601412	443.651	0.0714437	0.0921871	0.774986	0.438348	0.838499	443.651	-0.033534	0.0440157	-0.761864	0.446141	0.872909	392.006	0.0999972	0.083111	1.20318	0.228908	0.999917	392.006	-0.127782	0.102185	-1.2505	0.211118	0.925686	392.006	-0.111635	0.0540609	-2.06498	0.0389251	0.497898
PPP1R8P1|ENSG00000224986	1	48325080	48326123	processed_pseudogene	PPP1R8P1	ENSG00000224986	NA	NA	NA	NA	NA	NA	23.4159	-0.335204	0.336098	-0.997338	0.318601	0.999326	NA	NA	NA	NA	NA	NA	NA	NA	NA	NA	NA	NA	NA	NA	NA	NA	NA	NA	26.8096	0.267381	0.298615	0.895401	0.370573	0.999917	26.8096	-0.0757105	0.370869	-0.204144	0.838241	0.985992	26.8096	-0.188346	0.195934	-0.961273	0.336415	0.868115
AGBL4|ENSG00000186094	1	48532855	50023913	protein_coding	AGBL4	ENSG00000186094	NA	NA	NA	NA	NA	NA	35.8622	0.443354	0.276059	1.60601	0.108271	0.999326	NA	NA	NA	NA	NA	NA	NA	NA	NA	NA	NA	NA	NA	NA	NA	NA	NA	NA	53.0977	0.277545	0.209093	1.32738	0.184384	0.999917	53.0977	0.0865737	0.257492	0.336219	0.736706	0.985992	53.0977	-0.12483	0.137635	-0.906962	0.364427	0.879495
BEND5|ENSG00000162373	1	48727523	48776969	protein_coding	BEND5	ENSG00000162373	126.262	-0.112498	0.133471	-0.842864	0.399305	0.998532	409.062	0.117661	0.0845452	1.39169	0.164015	0.999326	130.252	0.197848	0.165859	1.19287	0.232922	0.721406	130.252	-0.208161	0.17357	-1.19929	0.230415	0.707049	130.252	-0.20297	0.0797129	-2.54626	0.0108884	0.226249	458.436	0.0820999	0.0892156	0.920242	0.357446	0.999917	458.436	-0.02661	0.110345	-0.241153	0.809436	0.985992	458.436	-0.0588578	0.058326	-1.00912	0.312919	0.859269
ELAVL4|ENSG00000162374	1	50048014	50203786	protein_coding	ELAVL4	ENSG00000162374	NA	NA	NA	NA	NA	NA	414.881	0.215159	0.242611	0.886849	0.37516	0.999326	NA	NA	NA	NA	NA	NA	NA	NA	NA	NA	NA	NA	NA	NA	NA	NA	NA	NA	573.979	0.306668	0.20869	1.46949	0.141699	0.993054	573.979	0.19035	0.258454	0.736496	0.461429	0.97602	573.979	-0.103578	0.14527	-0.713003	0.475844	0.925694
FAF1|ENSG00000185104	1	50437028	50960263	protein_coding	FAF1	ENSG00000185104	1152.25	0.0257499	0.0484687	0.531268	0.595233	0.998532	996.295	-0.0206258	0.0565154	-0.364959	0.715142	0.999326	1762.88	0.072017	0.0493896	1.45814	0.144802	0.61654	1762.88	0.0560814	0.0517396	1.08392	0.278402	0.745462	1762.88	-0.00967442	0.0258245	-0.374622	0.707941	0.952671	1370.98	0.0992531	0.0520989	1.90509	0.0567684	0.902438	1370.98	0.0407241	0.0641782	0.634548	0.525723	0.977906	1370.98	-0.0408171	0.0356241	-1.14577	0.25189	0.830118
RNF11|ENSG00000123091	1	51236271	51273455	protein_coding	RNF11	ENSG00000123091	644.344	0.000824142	0.057959	0.0142194	0.988655	0.998532	1572.02	0.0300185	0.0476993	0.629327	0.529135	0.999326	1182.81	0.0619745	0.057115	1.08508	0.277885	0.760422	1182.81	0.0808462	0.0597115	1.35395	0.175753	0.644482	1182.81	0.00719648	0.0294495	0.244367	0.806947	0.976994	2225.59	0.0349292	0.049834	0.700912	0.483358	0.999917	2225.59	0.00324787	0.0615268	0.0527879	0.957901	0.996292	2225.59	-0.0190129	0.0328388	-0.578976	0.562605	0.945439
TTC39A|ENSG00000085831	1	51287258	51345116	protein_coding	TTC39A	ENSG00000085831	113.312	0.182077	0.123873	1.46987	0.141598	0.998532	222.039	0.00124541	0.113284	0.0109937	0.991228	0.999326	179.363	0.174928	0.126334	1.38465	0.166158	0.647801	179.363	0.0339352	0.131164	0.258723	0.795849	0.958902	179.363	-0.0736723	0.0610903	-1.20596	0.227834	0.745037	258.408	0.0712648	0.1129	0.63122	0.527897	0.999917	258.408	-0.0764386	0.137652	-0.555302	0.578688	0.977906	258.408	-0.0738643	0.073284	-1.00792	0.313494	0.859656
EPS15|ENSG00000085832	1	51354263	51519328	protein_coding	EPS15	ENSG00000085832	1433.24	0.028766	0.0453986	0.633633	0.52632	0.998532	2936.26	0.0120364	0.0443505	0.271392	0.78609	0.999326	2747.52	0.0530639	0.0424529	1.24995	0.211319	0.698486	2747.52	0.0353591	0.0442844	0.798454	0.424607	0.832341	2747.52	-0.0100219	0.0221186	-0.4531	0.650476	0.93841	3802.79	0.0188877	0.0404095	0.467407	0.640208	0.999917	3802.79	-7.79763e-05	0.0498169	-0.00156526	0.998751	0.999875	3802.79	-0.0110055	0.0265736	-0.414152	0.678763	0.964746
OSBPL9|ENSG00000117859	1	51577179	51798427	protein_coding	OSBPL9	ENSG00000117859	1564.41	2.12611e-05	0.0429351	0.000495193	0.999605	0.99996	1585.26	-0.00204751	0.0447986	-0.0457047	0.963546	0.999326	2836.3	0.0345608	0.0381784	0.905245	0.365336	0.816321	2836.3	0.0161483	0.0399015	0.404705	0.685694	0.929612	2836.3	-0.00992522	0.0196091	-0.506153	0.612749	0.928206	2352.52	0.0444468	0.0412053	1.07867	0.280736	0.999917	2352.52	-0.0300137	0.0506861	-0.592149	0.553751	0.977906	2352.52	-0.0383405	0.0269561	-1.42233	0.15493	0.744482
SLC25A6P3|ENSG00000232846	1	51709062	51709940	processed_pseudogene	SLC25A6P3	ENSG00000232846	NA	NA	NA	NA	NA	NA	15.0772	-0.208089	0.42128	-0.493944	0.621346	0.999326	NA	NA	NA	NA	NA	NA	NA	NA	NA	NA	NA	NA	NA	NA	NA	NA	NA	NA	NA	NA	NA	NA	NA	NA	NA	NA	NA	NA	NA	NA	NA	NA	NA	NA	NA	NA
NRDC|ENSG00000078618	1	51789191	51878937	protein_coding	NRDC	ENSG00000078618	3574.19	-0.0127595	0.0339457	-0.37588	0.707006	0.998532	2037.92	-0.0414883	0.0427502	-0.970482	0.331806	0.999326	5989.54	0.0338106	0.0324959	1.04046	0.298127	0.77896	5989.54	0.0636413	0.0339029	1.87716	0.0604955	0.434673	5989.54	0.0136481	0.0180429	0.756427	0.449393	0.874788	2828.02	0.0204409	0.0369059	0.553867	0.57967	0.999917	2828.02	-0.0206264	0.04547	-0.453626	0.650098	0.980692	2828.02	-0.0205282	0.0241574	-0.849768	0.395454	0.892128
AL050343.1|ENSG00000266993	1	51793934	51799154	antisense	AL050343.1	ENSG00000266993	NA	NA	NA	NA	NA	NA	37.6309	0.0519359	0.307631	0.168826	0.865934	0.999326	NA	NA	NA	NA	NA	NA	NA	NA	NA	NA	NA	NA	NA	NA	NA	NA	NA	NA	58.705	-0.0420073	0.211244	-0.198857	0.842375	0.999917	58.705	-0.334133	0.258495	-1.29261	0.196146	0.919529	58.705	-0.115436	0.139997	-0.824558	0.409622	0.89975
RAB3B|ENSG00000169213	1	51907956	51990764	protein_coding	RAB3B	ENSG00000169213	3103.73	0.0150139	0.033537	0.447683	0.654382	0.998532	11034	-0.0990209	0.033123	-2.98949	0.00279444	0.184831	4984.89	-0.0389571	0.0366832	-1.06199	0.288242	0.771411	4984.89	-0.00826496	0.0382793	-0.215912	0.829056	0.964634	4984.89	0.01608	0.0191106	0.84142	0.400112	0.851304	11890.5	-0.0426816	0.0372683	-1.14525	0.252104	0.999917	11890.5	0.0541567	0.0460201	1.1768	0.239273	0.934935	11890.5	0.0474409	0.0246424	1.92517	0.0542078	0.552129
TXNDC12|ENSG00000117862	1	52020131	52056171	protein_coding	TXNDC12	ENSG00000117862	1172	-0.0223312	0.0477595	-0.467576	0.640088	0.998532	340.58	-0.121416	0.104239	-1.16478	0.244108	0.999326	1891.39	0.0778686	0.0445012	1.74981	0.0801511	0.501723	1891.39	0.119616	0.0463974	2.57807	0.00993545	0.185894	1891.39	0.0180527	0.0252791	0.714134	0.475145	0.887418	414.17	-0.114872	0.0804601	-1.42769	0.153381	0.999917	414.17	-0.130084	0.0988232	-1.31633	0.188065	0.917734	414.17	0.0123965	0.0555294	0.223242	0.823347	0.980507
KTI12|ENSG00000198841	1	52032103	52033816	protein_coding	KTI12	ENSG00000198841	74.3176	0.22989	0.158478	1.45062	0.146886	0.998532	65.6203	-0.0989375	0.196581	-0.503292	0.614759	0.999326	120.595	-0.233275	0.155758	-1.49768	0.134217	0.602404	120.595	-0.368453	0.164787	-2.23593	0.0253563	0.298038	120.595	-0.0547076	0.0834017	-0.655953	0.511854	0.89839	83.4398	-0.224217	0.176127	-1.27304	0.203004	0.999917	83.4398	0.156308	0.221108	0.706929	0.47961	0.977906	83.4398	0.196071	0.11627	1.68635	0.0917287	0.670035
BTF3L4|ENSG00000134717	1	52056125	52090716	protein_coding	BTF3L4	ENSG00000134717	1424.33	0.0742652	0.0442385	1.67874	0.0932018	0.998532	1438.62	-0.0375003	0.0490672	-0.764264	0.44471	0.999326	2997.7	0.0578353	0.0527368	1.09668	0.272782	0.755033	2997.7	0.0351974	0.0551909	0.637739	0.523643	0.872074	2997.7	-0.0126561	0.0272073	-0.465175	0.641806	0.936817	2046.7	0.0485434	0.0429188	1.13105	0.258033	0.999917	2046.7	-0.0272564	0.0528768	-0.51547	0.606224	0.977906	2046.7	-0.0395738	0.0281085	-1.40789	0.159163	0.747778
ZFYVE9|ENSG00000157077	1	52142094	52346686	protein_coding	ZFYVE9	ENSG00000157077	934.528	0.0585477	0.0482745	1.21281	0.225203	0.998532	1216.33	0.00395407	0.0508439	0.0777688	0.938012	0.999326	1565.19	0.0397573	0.0504213	0.788503	0.430403	0.84878	1565.19	0.020551	0.052639	0.390414	0.696231	0.931464	1565.19	-0.0104061	0.0253464	-0.410558	0.681397	0.947404	1674.53	0.040846	0.044024	0.927812	0.353505	0.999917	1674.53	-0.0593442	0.0541752	-1.09541	0.273336	0.946107	1674.53	-0.0485723	0.0287472	-1.68964	0.091097	0.668058
CC2D1B|ENSG00000154222	1	52345723	52366193	protein_coding	CC2D1B	ENSG00000154222	403.377	0.0368193	0.0769533	0.478463	0.632321	0.998532	725.323	-0.0118519	0.068343	-0.173418	0.862323	0.999326	587.715	0.004111	0.0917414	0.0448108	0.964258	0.99454	587.715	0.0424294	0.0957385	0.44318	0.657636	0.919298	587.715	0.0185908	0.0448448	0.414559	0.678465	0.946724	935.689	-0.0135522	0.0527334	-0.256994	0.797183	0.999917	935.689	0.016611	0.0644305	0.257813	0.796551	0.985992	935.689	0.0146987	0.0343189	0.428299	0.668433	0.964746
ORC1|ENSG00000085840	1	52372829	52404459	protein_coding	ORC1	ENSG00000085840	1299.28	0.0132108	0.0419388	0.315001	0.752761	0.998532	42.0287	0.412431	0.257094	1.6042	0.108669	0.999326	2019.75	-0.0741999	0.0450426	-1.64733	0.0994908	0.546254	2019.75	0.00569803	0.0467446	0.121897	0.902981	0.983318	2019.75	0.0407512	0.022902	1.77937	0.0751791	0.53271	81.3481	0.0834285	0.174736	0.477455	0.633038	0.999917	81.3481	-0.236989	0.217309	-1.09056	0.275466	0.947582	81.3481	-0.14652	0.11513	-1.27265	0.203143	0.797699
PRPF38A|ENSG00000134748	1	52404564	52420839	protein_coding	PRPF38A	ENSG00000134748	1042.43	0.04551	0.0480085	0.947957	0.343152	0.998532	436.055	-0.0132142	0.0847807	-0.155863	0.876141	0.999326	1631.04	0.105647	0.0487904	2.16532	0.0303629	0.348181	1631.04	0.0397046	0.0509988	0.778539	0.436251	0.8379	1631.04	-0.0349222	0.0258791	-1.34944	0.177196	0.692249	593.5	0.0350424	0.0677497	0.517233	0.604994	0.999917	593.5	0.140048	0.0831628	1.68402	0.0921771	0.859613	593.5	0.0385365	0.0458955	0.839658	0.4011	0.894369
ZCCHC11|ENSG00000134744	1	52408282	52553487	protein_coding	ZCCHC11	ENSG00000134744	1312.03	-0.0111084	0.0459868	-0.241556	0.809124	0.998532	1980.34	-0.0102113	0.0470288	-0.217128	0.828108	0.999326	2373.52	-0.0123134	0.0417142	-0.295185	0.767853	0.958788	2373.52	-0.0136969	0.0435673	-0.314385	0.753228	0.94975	2373.52	-0.000291731	0.0210879	-0.013834	0.988962	0.997946	3351.13	0.0382458	0.0427433	0.894779	0.370905	0.999917	3351.13	-0.000589253	0.0526735	-0.0111869	0.991074	0.999072	3351.13	-0.0224966	0.028219	-0.797217	0.425325	0.906465
GPX7|ENSG00000116157	1	52602372	52609051	protein_coding	GPX7	ENSG00000116157	109.367	0.135674	0.136403	0.99465	0.319907	0.998532	23.6934	0.437162	0.344092	1.27048	0.203914	0.999326	158.2	0.1726	0.145809	1.18374	0.236517	0.72485	158.2	0.0710883	0.152262	0.46688	0.640586	0.913638	158.2	-0.053678	0.0708937	-0.757161	0.448953	0.874334	36.7548	-0.268364	0.301274	-0.890763	0.373057	0.999917	36.7548	-0.247891	0.36956	-0.670774	0.502364	0.977906	36.7548	0.0506661	0.199537	0.253919	0.799558	0.977092
SHISAL2A|ENSG00000182183	1	52633344	52669683	protein_coding	SHISAL2A	ENSG00000182183	NA	NA	NA	NA	NA	NA	36.542	0.044908	0.272575	0.164755	0.869137	0.999326	NA	NA	NA	NA	NA	NA	NA	NA	NA	NA	NA	NA	NA	NA	NA	NA	NA	NA	48.0489	-0.285617	0.258154	-1.10638	0.26856	0.999917	48.0489	0.479742	0.315534	1.52041	0.128407	0.892969	48.0489	0.368315	0.168454	2.18644	0.0287831	0.4508
COA7|ENSG00000162377	1	52684451	52698366	protein_coding	COA7	ENSG00000162377	525.737	0.00397098	0.0641108	0.0619392	0.950611	0.998532	500.515	0.0418787	0.0757459	0.552885	0.580342	0.999326	914.255	-0.0652545	0.0635178	-1.02734	0.304259	0.782787	914.255	-0.0531881	0.0661071	-0.804575	0.421065	0.830154	914.255	0.0076049	0.0319668	0.237899	0.811959	0.978516	710.498	-0.0297017	0.0568778	-0.522201	0.60153	0.999917	710.498	-0.0382363	0.069758	-0.548127	0.583605	0.977906	710.498	0.00122208	0.0374133	0.0326645	0.973942	0.997149
ZYG11B|ENSG00000162378	1	52726467	52827342	protein_coding	ZYG11B	ENSG00000162378	754.87	0.0748371	0.0659908	1.13405	0.256772	0.998532	2384.02	0.00912861	0.0409422	0.222963	0.823564	0.999326	1468.91	0.0470774	0.0530004	0.888248	0.374408	0.822005	1468.91	0.103806	0.0555338	1.86925	0.0615887	0.438246	1468.91	0.0260304	0.0278016	0.936291	0.349124	0.826392	3367.34	-0.0182524	0.0361901	-0.504346	0.614018	0.999917	3367.34	0.0183401	0.0445473	0.4117	0.680559	0.980692	3367.34	0.0182991	0.0236988	0.772154	0.440023	0.911896
RPS13P2|ENSG00000228929	1	52772194	52772648	processed_pseudogene	RPS13P2	ENSG00000228929	38.07	-0.14291	0.221348	-0.645632	0.518517	0.998532	NA	NA	NA	NA	NA	NA	53.3269	0.20628	0.251577	0.81995	0.412245	0.839512	53.3269	0.105139	0.263212	0.399445	0.689565	0.930436	53.3269	-0.0527259	0.122022	-0.432102	0.665667	0.943242	NA	NA	NA	NA	NA	NA	NA	NA	NA	NA	NA	NA	NA	NA	NA	NA	NA	NA
ZYG11A|ENSG00000203995	1	52842511	52894998	protein_coding	ZYG11A	ENSG00000203995	48.5633	0.338019	0.212286	1.59228	0.111321	0.998532	NA	NA	NA	NA	NA	NA	96.9178	-0.0295295	0.190505	-0.155006	0.876817	0.982439	96.9178	-0.0934953	0.196405	-0.476032	0.634051	0.911314	96.9178	-0.0318129	0.0913534	-0.34824	0.72766	0.956487	NA	NA	NA	NA	NA	NA	NA	NA	NA	NA	NA	NA	NA	NA	NA	NA	NA	NA
ECHDC2|ENSG00000121310	1	52895910	52927212	protein_coding	ECHDC2	ENSG00000121310	204.826	-0.0359414	0.0950473	-0.378143	0.705325	0.998532	59.7121	0.215489	0.218375	0.986784	0.323748	0.999326	287.857	0.0590044	0.104794	0.56305	0.573401	0.905254	287.857	-0.0886129	0.109796	-0.80707	0.419626	0.829347	287.857	-0.0733631	0.050666	-1.44798	0.147624	0.656754	71.466	0.216004	0.201944	1.06962	0.284789	0.999917	71.466	0.164889	0.245492	0.671669	0.501794	0.977906	71.466	-0.0523727	0.133076	-0.393554	0.69391	0.965257
SCP2|ENSG00000116171	1	52927229	53051703	protein_coding	SCP2	ENSG00000116171	400.981	-0.0191534	0.0724057	-0.264529	0.791372	0.998532	393.963	-0.100862	0.0872299	-1.15628	0.247567	0.999326	745.591	0.0911325	0.0669628	1.36094	0.173532	0.658689	745.591	0.0626306	0.0699928	0.894816	0.370886	0.805058	745.591	-0.0163785	0.0338846	-0.483362	0.628839	0.933263	487.817	0.067471	0.0810848	0.832104	0.40535	0.999917	487.817	0.161618	0.100168	1.61347	0.106642	0.865593	487.817	0.027878	0.055698	0.50052	0.616709	0.957414
CPT2|ENSG00000157184	1	53196429	53214197	protein_coding	CPT2	ENSG00000157184	563.141	0.0691067	0.0653679	1.0572	0.290423	0.998532	196.841	-0.0293467	0.117423	-0.249922	0.802647	0.999326	900.896	0.00517183	0.0615103	0.0840807	0.932992	0.989973	900.896	-0.109944	0.0642961	-1.70996	0.0872725	0.502426	900.896	-0.056017	0.0308495	-1.81582	0.0693986	0.519004	229.271	-0.043354	0.104334	-0.41553	0.677754	0.999917	229.271	-0.0556773	0.128434	-0.433508	0.664646	0.980692	229.271	0.00229578	0.0682662	0.0336298	0.973172	0.997012
AL606760.2|ENSG00000236723	1	53209783	53213775	antisense	AL606760.2	ENSG00000236723	NA	NA	NA	NA	NA	NA	28.0456	0.672827	0.302672	2.22295	0.0262189	0.635414	23.7962	0.919393	0.413253	2.22477	0.0260966	0.325995	23.7962	0.891672	0.429413	2.07649	0.0378485	0.357066	23.7962	-0.0416391	0.201421	-0.206727	0.836223	0.981539	39.6934	-0.1305	0.264629	-0.493142	0.621912	0.999917	39.6934	0.518392	0.318126	1.62952	0.103203	0.862091	39.6934	0.294721	0.172364	1.70987	0.0872899	0.65868
C1orf123|ENSG00000162384	1	53214099	53220617	protein_coding	C1orf123	ENSG00000162384	472.093	0.0843443	0.068953	1.22322	0.221248	0.998532	254.57	-0.133117	0.101137	-1.3162	0.188105	0.999326	695.191	0.178062	0.0735179	2.42203	0.0154342	0.258214	695.191	-0.058982	0.0770733	-0.765271	0.44411	0.840821	695.191	-0.120427	0.0366395	-3.28682	0.00101327	0.0524112	348.685	0.0770282	0.0876963	0.878351	0.379753	0.999917	348.685	0.00380424	0.107796	0.0352912	0.971848	0.997686	348.685	-0.0433475	0.0572861	-0.756685	0.449239	0.914646
MAGOH|ENSG00000162385	1	53226892	53238610	protein_coding	MAGOH	ENSG00000162385	306.654	0.0158005	0.0840999	0.187878	0.850972	0.998532	75.8174	-0.173802	0.179171	-0.970036	0.332028	0.999326	465.482	0.0378862	0.0855565	0.442821	0.657895	0.931179	465.482	0.0593453	0.0892781	0.664724	0.506227	0.863864	465.482	0.00961488	0.0418239	0.229889	0.818178	0.978961	92.4954	0.090135	0.170481	0.528709	0.597007	0.999917	92.4954	0.0325939	0.210355	0.154947	0.876863	0.985995	92.4954	-0.0390478	0.111497	-0.350213	0.726179	0.969425
LRP8|ENSG00000157193	1	53242364	53328070	protein_coding	LRP8	ENSG00000157193	2523.96	0.0409848	0.0428559	0.956338	0.338901	0.998532	2646.71	-0.0321062	0.0418849	-0.766534	0.443359	0.999326	4153.98	-0.0218005	0.0359948	-0.605658	0.544742	0.898111	4153.98	-0.0487467	0.0375067	-1.29968	0.19371	0.668059	4153.98	-0.0124387	0.019014	-0.654185	0.512993	0.898773	3446.47	-0.00285102	0.0340398	-0.0837556	0.933251	0.999917	3446.47	-0.0116372	0.0417951	-0.278434	0.780679	0.985992	3446.47	-0.00327954	0.0222742	-0.147235	0.882947	0.987573
AL355483.1|ENSG00000225030	1	53291791	53292138	sense_intronic	AL355483.1	ENSG00000225030	26.4526	-0.106533	0.252651	-0.421661	0.673272	0.998532	NA	NA	NA	NA	NA	NA	35.825	0.410305	0.328966	1.24726	0.212303	0.699297	35.825	0.0608309	0.355043	0.171334	0.863961	0.974125	35.825	-0.192628	0.162668	-1.18418	0.236342	0.749986	NA	NA	NA	NA	NA	NA	NA	NA	NA	NA	NA	NA	NA	NA	NA	NA	NA	NA
LINC01771|ENSG00000225675	1	53328233	53336509	lincRNA	LINC01771	ENSG00000225675	16.7889	0.195954	0.337207	0.581108	0.561168	0.998532	20.0794	0.127052	0.338374	0.375477	0.707306	0.999326	28.6801	0.106085	0.360606	0.294185	0.768616	0.958788	28.6801	-0.0447421	0.376518	-0.118831	0.905409	0.983673	28.6801	-0.0759317	0.172729	-0.439599	0.660227	0.940502	24.5116	0.132076	0.332829	0.396828	0.691495	0.999917	24.5116	-0.440603	0.414746	-1.06235	0.288079	0.951548	24.5116	-0.259564	0.218751	-1.18657	0.235397	0.822527
GLIS1|ENSG00000174332	1	53506237	53738106	protein_coding	GLIS1	ENSG00000174332	NA	NA	NA	NA	NA	NA	23.4603	0.0408626	0.341889	0.11952	0.904863	0.999326	NA	NA	NA	NA	NA	NA	NA	NA	NA	NA	NA	NA	NA	NA	NA	NA	NA	NA	NA	NA	NA	NA	NA	NA	NA	NA	NA	NA	NA	NA	NA	NA	NA	NA	NA	NA
NDC1|ENSG00000058804	1	53765460	53838860	protein_coding	NDC1	ENSG00000058804	2128.71	0.0403063	0.0394392	1.02199	0.306787	0.998532	222.061	-0.113175	0.108313	-1.04488	0.296077	0.999326	4143.67	0.076653	0.0431271	1.77738	0.0755065	0.491981	4143.67	0.0094535	0.0451256	0.209493	0.834063	0.966524	4143.67	-0.0348851	0.0226304	-1.54152	0.123191	0.619314	320.433	0.0276581	0.107668	0.256883	0.797269	0.999917	320.433	0.0240434	0.133101	0.18064	0.85665	0.985992	320.433	-0.00645091	0.0704758	-0.0915337	0.927069	0.990577
YIPF1|ENSG00000058799	1	53851719	53889834	protein_coding	YIPF1	ENSG00000058799	295.071	0.0228011	0.0870062	0.262063	0.793273	0.998532	350.142	-0.0839489	0.0930576	-0.902118	0.366994	0.999326	487.024	0.0196737	0.0829901	0.237061	0.812609	0.969765	487.024	0.0460876	0.0862092	0.534602	0.592925	0.899923	487.024	0.0124293	0.0404197	0.307507	0.758458	0.962816	494.124	0.1089	0.0718297	1.51608	0.129498	0.98862	494.124	0.0193665	0.0882888	0.219353	0.826375	0.985992	494.124	-0.0552561	0.0476266	-1.16019	0.24597	0.826198
HSPB11|ENSG00000081870	1	53916574	53945929	protein_coding	HSPB11	ENSG00000081870	239.271	0.0591782	0.089592	0.66053	0.508914	0.998532	141.994	-0.0429853	0.148386	-0.289686	0.772056	0.999326	385.4	-0.0261968	0.0913827	-0.286671	0.774364	0.959781	385.4	0.0527701	0.095039	0.555247	0.578725	0.895241	385.4	0.0391234	0.0442204	0.884735	0.376299	0.840444	181.304	-0.0663671	0.127172	-0.521869	0.601762	0.999917	181.304	-0.118639	0.15495	-0.765659	0.443879	0.97602	181.304	-0.0124375	0.0838162	-0.14839	0.882035	0.987573
LRRC42|ENSG00000116212	1	53946077	53968168	protein_coding	LRRC42	ENSG00000116212	938.084	0.0388602	0.0493481	0.787472	0.431006	0.998532	328.42	-0.00115317	0.0894612	-0.0128902	0.989715	0.999326	1387.84	0.0602494	0.0573896	1.04983	0.293795	0.776141	1387.84	0.0962816	0.0597548	1.61128	0.107119	0.541517	1387.84	0.0158144	0.0298396	0.529978	0.596127	0.925376	406.484	0.0471955	0.093513	0.504694	0.613774	0.999917	406.484	0.0375031	0.114768	0.326774	0.743839	0.985992	406.484	-0.0122249	0.061248	-0.199597	0.841796	0.984107
TMEM59|ENSG00000116209	1	54026681	54053504	protein_coding	TMEM59	ENSG00000116209	1010.02	0.038877	0.0512056	0.759234	0.447713	0.998532	1800.08	-0.0233055	0.0461026	-0.505515	0.613197	0.999326	1597.68	0.0723403	0.0475567	1.52114	0.128226	0.593865	1597.68	0.0502224	0.049482	1.01496	0.310123	0.766308	1597.68	-0.0125862	0.0247502	-0.508528	0.611083	0.927021	2571.61	0.0211363	0.0390331	0.541497	0.588165	0.999917	2571.61	0.0421498	0.0480613	0.877001	0.380486	0.971864	2571.61	0.00523721	0.0260329	0.201177	0.84056	0.983947
AL353898.3|ENSG00000280378	1	54033126	54034880	TEC	AL353898.3	ENSG00000280378	17.8094	0.238173	0.362079	0.657794	0.510671	0.998532	15.1946	-0.301592	0.416114	-0.724782	0.468586	0.999326	NA	NA	NA	NA	NA	NA	NA	NA	NA	NA	NA	NA	NA	NA	NA	NA	NA	NA	NA	NA	NA	NA	NA	NA	NA	NA	NA	NA	NA	NA	NA	NA	NA	NA	NA	NA
TCEANC2|ENSG00000116205	1	54053587	54112519	protein_coding	TCEANC2	ENSG00000116205	338.942	-0.0637956	0.0830276	-0.768366	0.44227	0.998532	298.023	-0.242451	0.102734	-2.35999	0.0182754	0.53052	561.076	-0.0128191	0.0742475	-0.172654	0.862923	0.980237	561.076	-0.0798011	0.0778269	-1.02537	0.30519	0.764511	561.076	-0.0322159	0.0367251	-0.877219	0.380368	0.840963	372.294	0.00279494	0.0802863	0.0348122	0.972229	0.999917	372.294	0.144041	0.0978782	1.47164	0.141118	0.908985	372.294	0.0591911	0.0529028	1.11887	0.263198	0.832482
CYB5RL|ENSG00000215883	1	54169651	54200036	protein_coding	CYB5RL	ENSG00000215883	244.711	0.084195	0.0912288	0.9229	0.356059	0.998532	62.7475	-0.193783	0.212849	-0.910423	0.3626	0.999326	408.284	-0.0296972	0.0977859	-0.303696	0.761359	0.958514	408.284	-0.0402884	0.102423	-0.393351	0.69406	0.931242	408.284	-0.00420771	0.0476746	-0.0882589	0.929671	0.993759	67.5273	-0.117496	0.212106	-0.553946	0.579616	0.999917	67.5273	0.0507625	0.258712	0.196212	0.844444	0.985992	67.5273	0.0891658	0.137603	0.647992	0.51699	0.935795
MRPL37|ENSG00000116221	1	54184041	54225464	protein_coding	MRPL37	ENSG00000116221	1980.27	0.00477578	0.0382418	0.124884	0.900616	0.998532	436.158	-0.0462943	0.0935624	-0.494796	0.620744	0.999326	2474.79	0.111308	0.0481511	2.31164	0.0207973	0.295742	2474.79	0.111063	0.050423	2.20262	0.0276213	0.310423	2474.79	-0.00344215	0.0277155	-0.124196	0.90116	0.991349	503.557	-0.00208551	0.0817985	-0.0254956	0.97966	0.999917	503.557	-0.0854775	0.100486	-0.85064	0.394969	0.972575	503.557	-0.0349894	0.0536149	-0.652605	0.514011	0.934863
SSBP3|ENSG00000157216	1	54225432	54413479	protein_coding	SSBP3	ENSG00000157216	1801.08	-0.047324	0.0425602	-1.11193	0.266168	0.998532	2598.31	-0.0236514	0.0466458	-0.507042	0.612126	0.999326	2888.87	-0.133113	0.0483327	-2.75409	0.00588557	0.162505	2888.87	-0.00825038	0.0503039	-0.164011	0.869723	0.974837	2888.87	0.0645937	0.0258608	2.49775	0.0124984	0.23963	3738.72	-0.0750998	0.0339928	-2.20928	0.0271549	0.785694	3738.72	0.078555	0.041731	1.88241	0.0597801	0.817871	3738.72	0.0765086	0.0222357	3.44081	0.000579978	0.0628362
ACOT11|ENSG00000162390	1	54542257	54639192	protein_coding	ACOT11	ENSG00000162390	293.36	0.0110356	0.0822342	0.134197	0.893246	0.998532	27.7658	-0.305902	0.32186	-0.950418	0.3419	0.999326	459.276	0.00924596	0.0791911	0.116755	0.907054	0.984845	459.276	-0.0123738	0.0827173	-0.149591	0.881087	0.97847	459.276	-0.0107653	0.0384225	-0.280183	0.779337	0.969296	29.9238	0.215603	0.273762	0.787554	0.430958	0.999917	29.9238	0.184996	0.33918	0.545422	0.585463	0.977906	29.9238	-0.0471239	0.178081	-0.26462	0.791302	0.975961
MROH7|ENSG00000184313	1	54641754	54710266	protein_coding	MROH7	ENSG00000184313	NA	NA	NA	NA	NA	NA	NA	NA	NA	NA	NA	NA	25.6626	0.612248	0.341184	1.79448	0.0727366	0.485408	25.6626	0.614633	0.352545	1.74341	0.0812612	0.48883	25.6626	-0.0115098	0.170538	-0.067491	0.946191	0.996017	NA	NA	NA	NA	NA	NA	NA	NA	NA	NA	NA	NA	NA	NA	NA	NA	NA	NA
TTC4|ENSG00000243725	1	54715822	54742657	protein_coding	TTC4	ENSG00000243725	23.6321	-0.373555	0.30005	-1.24498	0.213141	0.998532	NA	NA	NA	NA	NA	NA	36.5054	0.213239	0.317429	0.67177	0.50173	0.880592	36.5054	0.0497751	0.330492	0.150609	0.880284	0.978261	36.5054	-0.0828282	0.152282	-0.543915	0.5865	0.922441	NA	NA	NA	NA	NA	NA	NA	NA	NA	NA	NA	NA	NA	NA	NA	NA	NA	NA
PARS2|ENSG00000162396	1	54756898	54764514	protein_coding	PARS2	ENSG00000162396	241.758	0.0937507	0.0890281	1.05305	0.29232	0.998532	75.4523	-0.166592	0.18078	-0.921517	0.356781	0.999326	347.444	-0.129642	0.104496	-1.24064	0.21474	0.702554	347.444	-0.0999939	0.109087	-0.916648	0.359327	0.798731	347.444	0.0172116	0.0526748	0.326753	0.743855	0.959839	80.4869	0.0502666	0.22725	0.221195	0.824941	0.999917	80.4869	0.16475	0.280715	0.586896	0.557274	0.977906	80.4869	0.0395165	0.149153	0.26494	0.791056	0.975961
TTC22|ENSG00000006555	1	54779712	54801267	protein_coding	TTC22	ENSG00000006555	38.6649	0.230358	0.217254	1.06032	0.288999	0.998532	NA	NA	NA	NA	NA	NA	36.6778	0.369327	0.295219	1.25103	0.210924	0.697882	36.6778	0.198428	0.311956	0.636075	0.524727	0.872328	36.6778	-0.0934984	0.146204	-0.639508	0.522493	0.902705	NA	NA	NA	NA	NA	NA	NA	NA	NA	NA	NA	NA	NA	NA	NA	NA	NA	NA
DHCR24|ENSG00000116133	1	54849633	54887218	protein_coding	DHCR24	ENSG00000116133	10055.3	0.0101886	0.0301453	0.337983	0.735376	0.998532	9095.57	-0.00938904	0.0358885	-0.261617	0.793617	0.999326	14439.6	-0.0675977	0.0252096	-2.68142	0.00733101	0.180131	14439.6	-0.0722641	0.0263163	-2.74598	0.00603305	0.142797	14439.6	-0.000400095	0.0167598	-0.0238723	0.980954	0.997946	12616.5	-0.0754505	0.0430596	-1.75223	0.0797334	0.941919	12616.5	0.125908	0.0532381	2.365	0.01803	0.63094	12616.5	0.0963869	0.0287968	3.34714	0.000816503	0.078927
PCSK9|ENSG00000169174	1	55039548	55064852	protein_coding	PCSK9	ENSG00000169174	628.68	-0.0241789	0.0659375	-0.366694	0.713847	0.998532	NA	NA	NA	NA	NA	NA	646.354	-0.241484	0.0744197	-3.2449	0.00117493	0.0651568	646.354	-0.174007	0.0762503	-2.28205	0.0224865	0.282478	646.354	0.0376199	0.0436041	0.86276	0.388269	0.844549	NA	NA	NA	NA	NA	NA	NA	NA	NA	NA	NA	NA	NA	NA	NA	NA	NA	NA
USP24|ENSG00000162402	1	55066359	55215113	protein_coding	USP24	ENSG00000162402	3284.63	0.0344625	0.0368103	0.93622	0.34916	0.998532	3860.58	0.0108776	0.0334974	0.324731	0.745385	0.999326	5318.5	0.0181673	0.0334522	0.543083	0.587073	0.910537	5318.5	-0.0411465	0.0350396	-1.17429	0.24028	0.715708	5318.5	-0.0293611	0.0173659	-1.69073	0.0908889	0.565228	5523.18	0.0221327	0.0282462	0.783564	0.433296	0.999917	5523.18	0.00280188	0.0347569	0.0806137	0.935749	0.993877	5523.18	-0.0117203	0.0186089	-0.629822	0.528811	0.939943
AC119674.1|ENSG00000260971	1	56154545	56477687	lincRNA	AC119674.1	ENSG00000260971	20.339	0.190773	0.300874	0.634062	0.52604	0.998532	NA	NA	NA	NA	NA	NA	37.3651	0.0977563	0.307378	0.318033	0.75046	0.956312	37.3651	-0.208615	0.314017	-0.664345	0.50647	0.863864	37.3651	-0.152066	0.144936	-1.04919	0.294088	0.792873	NA	NA	NA	NA	NA	NA	NA	NA	NA	NA	NA	NA	NA	NA	NA	NA	NA	NA
PLPP3|ENSG00000162407	1	56494747	56645301	protein_coding	PLPP3	ENSG00000162407	377.105	0.0369415	0.0737493	0.500907	0.616437	0.998532	NA	NA	NA	NA	NA	NA	561.315	-0.0606507	0.0803782	-0.754567	0.450509	0.858068	561.315	0.120482	0.0827481	1.45601	0.145389	0.602727	561.315	0.090133	0.039112	2.30448	0.0211955	0.313649	NA	NA	NA	NA	NA	NA	NA	NA	NA	NA	NA	NA	NA	NA	NA	NA	NA	NA
PRKAA2|ENSG00000162409	1	56645322	56715335	protein_coding	PRKAA2	ENSG00000162409	596.229	0.0397225	0.0600182	0.661842	0.508073	0.998532	683.328	0.0705408	0.0663714	1.06282	0.287864	0.999326	1197.14	0.0511469	0.0590021	0.866865	0.386016	0.826786	1197.14	-0.0302085	0.0619439	-0.487675	0.62578	0.908391	1197.14	-0.0409696	0.0292142	-1.40238	0.160801	0.675052	938.01	0.0374466	0.0657984	0.569111	0.569281	0.999917	938.01	-0.106587	0.0809564	-1.31659	0.187975	0.917734	938.01	-0.0664465	0.0434248	-1.53015	0.125979	0.718107
DAB1|ENSG00000173406	1	56994778	58546734	protein_coding	DAB1	ENSG00000173406	308.454	-0.109438	0.0877563	-1.24707	0.212371	0.998532	1213.67	0.075604	0.0535511	1.41181	0.158005	0.999326	538.959	-0.253989	0.0802007	-3.16692	0.00154064	0.077096	538.959	-0.0631394	0.0824467	-0.765821	0.443783	0.840821	538.959	0.0988394	0.0427654	2.3112	0.0208216	0.31115	2131.19	0.0722322	0.0432823	1.66886	0.0951451	0.955699	2131.19	0.0855764	0.0535283	1.59871	0.109885	0.869817	2131.19	-0.00681189	0.0310768	-0.219195	0.826498	0.981763
HNRNPA1P6|ENSG00000229887	1	58047889	58049335	transcribed_unprocessed_pseudogene	HNRNPA1P6	ENSG00000229887	NA	NA	NA	NA	NA	NA	19.6975	0.0561839	0.360019	0.156058	0.875987	0.999326	NA	NA	NA	NA	NA	NA	NA	NA	NA	NA	NA	NA	NA	NA	NA	NA	NA	NA	36.6481	0.250409	0.256001	0.978156	0.327997	0.999917	36.6481	0.339311	0.31339	1.08271	0.278935	0.948252	36.6481	-0.000506203	0.169461	-0.00298714	0.997617	0.999981
AL357373.1|ENSG00000233216	1	58228682	58229003	processed_pseudogene	AL357373.1	ENSG00000233216	NA	NA	NA	NA	NA	NA	17.6865	-0.404637	0.395279	-1.02367	0.305989	0.999326	NA	NA	NA	NA	NA	NA	NA	NA	NA	NA	NA	NA	NA	NA	NA	NA	NA	NA	25.4797	-0.17155	0.323739	-0.529903	0.596179	0.999917	25.4797	0.634873	0.397373	1.59767	0.110116	0.869817	25.4797	0.362326	0.213754	1.69506	0.0900633	0.666311
OMA1|ENSG00000162600	1	58415384	58546802	protein_coding	OMA1	ENSG00000162600	121.233	0.038908	0.128171	0.303564	0.76146	0.998532	64.6234	-0.21348	0.196296	-1.08754	0.276799	0.999326	266	-0.178701	0.111911	-1.59681	0.110308	0.564216	266	0.155991	0.115529	1.35023	0.176941	0.646587	266	0.167617	0.0535068	3.13262	0.00173251	0.0759161	86.8364	-0.264556	0.189096	-1.39906	0.161796	0.999917	86.8364	0.046382	0.225754	0.205454	0.837217	0.985992	86.8364	0.169755	0.122635	1.38423	0.166288	0.754457
TACSTD2|ENSG00000184292	1	58575423	58577773	protein_coding	TACSTD2	ENSG00000184292	16.4674	0.274426	0.318889	0.86057	0.389475	0.998532	NA	NA	NA	NA	NA	NA	NA	NA	NA	NA	NA	NA	NA	NA	NA	NA	NA	NA	NA	NA	NA	NA	NA	NA	NA	NA	NA	NA	NA	NA	NA	NA	NA	NA	NA	NA	NA	NA	NA	NA	NA	NA
MYSM1|ENSG00000162601	1	58654739	58700092	protein_coding	MYSM1	ENSG00000162601	2830.69	0.0467851	0.0439961	1.06339	0.287604	0.998532	1147.24	-0.00715006	0.0529257	-0.135096	0.892536	0.999326	6873.77	-0.0683409	0.0327644	-2.08583	0.0369944	0.373567	6873.77	-0.108711	0.0342726	-3.17195	0.00151419	0.0617131	6873.77	-0.017608	0.0206163	-0.854084	0.393058	0.847974	1730.34	0.00228627	0.0467279	0.0489273	0.960977	0.999917	1730.34	-0.0590756	0.0574342	-1.02858	0.303678	0.953199	1730.34	-0.0259985	0.0309274	-0.84063	0.400555	0.894369
JUN|ENSG00000177606	1	58780788	58784327	protein_coding	JUN	ENSG00000177606	274.006	-0.0264092	0.103953	-0.25405	0.799457	0.998532	2491.85	0.217472	0.0549546	3.95731	7.57981e-05	0.0205077	201.427	0.172977	0.143177	1.20813	0.226997	0.717113	201.427	0.067741	0.151245	0.447889	0.654233	0.917656	201.427	-0.0553797	0.0705493	-0.784979	0.432466	0.865605	1768.45	-0.0112853	0.107117	-0.105354	0.916095	0.999917	1768.45	-0.159895	0.132446	-1.20725	0.227335	0.934935	1768.45	-0.0602262	0.0745691	-0.807656	0.419289	0.905246
FGGY|ENSG00000172456	1	59296638	59810647	protein_coding	FGGY	ENSG00000172456	243.536	-0.0979464	0.0884772	-1.10702	0.268284	0.998532	127.06	-0.0938423	0.13927	-0.673813	0.50043	0.999326	392.191	-0.0121253	0.10642	-0.113938	0.909287	0.985435	392.191	0.00106104	0.111691	0.00949976	0.99242	0.999191	392.191	0.00672846	0.051848	0.129773	0.896746	0.991076	156.255	-0.112743	0.120706	-0.934032	0.350287	0.999917	156.255	-0.189169	0.148522	-1.27368	0.202778	0.921962	156.255	-0.0143031	0.0817847	-0.174887	0.861168	0.987229
HOOK1|ENSG00000134709	1	59814786	59876378	protein_coding	HOOK1	ENSG00000134709	1269.96	0.0681245	0.0431139	1.58011	0.114083	0.998532	390.628	0.124013	0.0910276	1.36237	0.173082	0.999326	2515.78	0.0625562	0.0437904	1.42854	0.153137	0.629517	2515.78	0.0099031	0.0458479	0.215999	0.828989	0.964634	2515.78	-0.0274542	0.0225056	-1.21988	0.222509	0.741434	553.401	0.0166761	0.0810409	0.205774	0.836967	0.999917	553.401	-0.203834	0.100162	-2.03505	0.0418457	0.766352	553.401	-0.0948878	0.0547695	-1.73249	0.0831855	0.650864
CYP2J2|ENSG00000134716	1	59893308	59926790	protein_coding	CYP2J2	ENSG00000134716	23.4204	0.129445	0.27377	0.472823	0.63634	0.998532	NA	NA	NA	NA	NA	NA	41.9533	-0.017486	0.264012	-0.0662318	0.947193	0.991393	41.9533	-0.0590982	0.272153	-0.217151	0.828091	0.964557	41.9533	-0.0202319	0.126205	-0.16031	0.872637	0.987785	NA	NA	NA	NA	NA	NA	NA	NA	NA	NA	NA	NA	NA	NA	NA	NA	NA	NA
LINC01748|ENSG00000226476	1	60515716	60640491	lincRNA	LINC01748	ENSG00000226476	29.8346	-0.0684987	0.250963	-0.272943	0.784897	0.998532	NA	NA	NA	NA	NA	NA	60.2384	-0.187098	0.256888	-0.728325	0.466415	0.86377	60.2384	-0.196955	0.268417	-0.733765	0.463092	0.845492	60.2384	0.00163652	0.125481	0.013042	0.989594	0.997946	NA	NA	NA	NA	NA	NA	NA	NA	NA	NA	NA	NA	NA	NA	NA	NA	NA	NA
NFIA|ENSG00000162599	1	60865259	61462793	protein_coding	NFIA	ENSG00000162599	127.524	0.129616	0.128704	1.00709	0.313894	0.998532	197.404	0.330197	0.132085	2.49988	0.0124234	0.424223	234.718	0.0704496	0.124354	0.566523	0.571038	0.904499	234.718	-0.108269	0.12974	-0.834507	0.403995	0.821583	234.718	-0.0889501	0.0601676	-1.47837	0.139308	0.646334	297.834	0.17461	0.096189	1.81528	0.0694816	0.923328	297.834	-0.147527	0.117964	-1.25061	0.211078	0.925686	297.834	-0.162622	0.0621722	-2.61567	0.00890536	0.299429
TM2D1|ENSG00000162604	1	61681046	61725423	protein_coding	TM2D1	ENSG00000162604	252.095	0.116002	0.0869254	1.3345	0.182039	0.998532	292.974	0.0528821	0.103899	0.508974	0.610771	0.999326	494.338	-0.0812941	0.0887484	-0.916006	0.359664	0.814378	494.338	-0.163668	0.0930794	-1.75837	0.0786854	0.484114	494.338	-0.0377767	0.0455642	-0.829088	0.407055	0.85442	422.265	-0.0937443	0.0809082	-1.15865	0.246599	0.999917	422.265	0.0159193	0.0993836	0.16018	0.872739	0.985992	422.265	0.0612171	0.0530716	1.15348	0.248712	0.828071
PATJ|ENSG00000132849	1	61742406	62178675	protein_coding	PATJ	ENSG00000132849	2394.5	-0.0399014	0.0363489	-1.09773	0.27232	0.998532	696.244	0.110701	0.0656226	1.68694	0.0916145	0.975661	4047.36	0.0274575	0.0353868	0.775925	0.437793	0.850897	4047.36	0.031567	0.036969	0.853876	0.393174	0.815496	4047.36	0.00124006	0.0185257	0.0669369	0.946632	0.996017	1028.79	0.115585	0.0546002	2.11693	0.0342662	0.843976	1028.79	-0.0585082	0.0671061	-0.871876	0.383276	0.972198	1028.79	-0.0916714	0.035841	-2.55773	0.0105359	0.314077
L1TD1|ENSG00000240563	1	62194831	62212328	protein_coding	L1TD1	ENSG00000240563	7620.95	-0.0221993	0.0345888	-0.641807	0.520999	0.998532	NA	NA	NA	NA	NA	NA	14259.3	0.026356	0.0278763	0.945463	0.344422	0.805027	14259.3	0.0741187	0.0291298	2.54442	0.0109458	0.196958	14259.3	0.022365	0.0163603	1.36703	0.171617	0.687971	NA	NA	NA	NA	NA	NA	NA	NA	NA	NA	NA	NA	NA	NA	NA	NA	NA	NA
USP1|ENSG00000162607	1	62436297	62451804	protein_coding	USP1	ENSG00000162607	1137.38	0.0674785	0.0464037	1.45416	0.145901	0.998532	196.998	0.0640417	0.118085	0.542337	0.587586	0.999326	2204.64	0.0814894	0.049794	1.63653	0.101729	0.54858	2204.64	0.0360676	0.0521369	0.691787	0.489071	0.857801	2204.64	-0.0246747	0.0259889	-0.94943	0.342402	0.823401	270.307	0.135779	0.118373	1.14704	0.251364	0.999917	270.307	0.307673	0.146406	2.10151	0.0355964	0.742222	270.307	0.0475385	0.0838278	0.567097	0.570648	0.94676
DOCK7|ENSG00000116641	1	62454298	62688368	protein_coding	DOCK7	ENSG00000116641	1173.22	-0.00811125	0.0492739	-0.164615	0.869247	0.998532	2491.26	-0.0291253	0.0453135	-0.64275	0.520386	0.999326	2163.65	0.0626246	0.0449137	1.39433	0.163217	0.643315	2163.65	-0.0240237	0.0469806	-0.511353	0.609104	0.902926	2163.65	-0.0438893	0.022646	-1.93807	0.0526153	0.467403	3860.22	0.0239385	0.0326348	0.733525	0.463238	0.999917	3860.22	-0.0272865	0.0400885	-0.680657	0.496088	0.977906	3860.22	-0.0252998	0.0213365	-1.18575	0.23572	0.822527
AL138847.1|ENSG00000213703	1	62641122	62641667	processed_pseudogene	AL138847.1	ENSG00000213703	NA	NA	NA	NA	NA	NA	NA	NA	NA	NA	NA	NA	NA	NA	NA	NA	NA	NA	NA	NA	NA	NA	NA	NA	NA	NA	NA	NA	NA	NA	27.9748	0.262095	0.312379	0.839029	0.401453	0.999917	27.9748	0.11057	0.383398	0.288394	0.773045	0.985992	27.9748	-0.105604	0.204099	-0.517415	0.604866	0.95654
AC103923.1|ENSG00000235545	1	62688482	62710694	antisense	AC103923.1	ENSG00000235545	22.5106	-0.0461915	0.295026	-0.156567	0.875586	0.998532	17.9896	-0.348582	0.418175	-0.833581	0.404517	0.999326	30.6516	0.0583115	0.30717	0.189834	0.849439	0.97703	30.6516	-0.467689	0.327097	-1.42982	0.15277	0.6164	30.6516	-0.250693	0.153731	-1.63073	0.102947	0.588147	23.6633	0.0903615	0.345234	0.26174	0.793522	0.999917	23.6633	-0.0488527	0.416626	-0.117258	0.906656	0.988613	23.6633	-0.0747809	0.222093	-0.33671	0.736335	0.970102
ATG4C|ENSG00000125703	1	62784135	62865513	protein_coding	ATG4C	ENSG00000125703	318.569	0.0460065	0.0770766	0.596893	0.550579	0.998532	95.5851	-0.0384553	0.180326	-0.213255	0.831128	0.999326	649.298	0.043917	0.0815981	0.538211	0.590431	0.911421	649.298	-0.0141982	0.0854878	-0.166084	0.86809	0.974552	649.298	-0.0295926	0.0399277	-0.741155	0.458599	0.878874	140.308	0.222009	0.130211	1.705	0.0881942	0.947037	140.308	0.122353	0.161174	0.759136	0.447771	0.97602	140.308	-0.079107	0.0882165	-0.896737	0.369859	0.880868
FOXD3-AS1|ENSG00000230798	1	63320884	63324441	antisense	FOXD3-AS1	ENSG00000230798	662.611	-0.0349038	0.0645638	-0.54061	0.588776	0.998532	NA	NA	NA	NA	NA	NA	799.898	0.0136794	0.0698798	0.195756	0.844801	0.975307	799.898	0.0438564	0.0725522	0.604481	0.545524	0.881021	799.898	0.0144401	0.0343933	0.419852	0.674594	0.946077	NA	NA	NA	NA	NA	NA	NA	NA	NA	NA	NA	NA	NA	NA	NA	NA	NA	NA
FOXD3|ENSG00000187140	1	63323041	63325126	protein_coding	FOXD3	ENSG00000187140	331.642	-0.0108916	0.0829437	-0.131313	0.895528	0.998532	NA	NA	NA	NA	NA	NA	209.137	-0.202055	0.120784	-1.67287	0.0943527	0.53589	209.137	-0.227488	0.123561	-1.8411	0.0656065	0.447627	209.137	-0.00921064	0.0622934	-0.147859	0.882454	0.989597	NA	NA	NA	NA	NA	NA	NA	NA	NA	NA	NA	NA	NA	NA	NA	NA	NA	NA
ALG6|ENSG00000088035	1	63367590	63438562	protein_coding	ALG6	ENSG00000088035	364.845	-0.0966789	0.0780413	-1.23882	0.215413	0.998532	173.418	0.108083	0.136357	0.792643	0.427986	0.999326	777.014	0.169277	0.0637434	2.6556	0.0079168	0.187018	777.014	0.0391285	0.0673277	0.581165	0.561129	0.888	777.014	-0.0686239	0.0335601	-2.0448	0.0408741	0.423678	264.707	0.0827536	0.110181	0.751069	0.452611	0.999917	264.707	-0.00794462	0.135353	-0.0586955	0.953195	0.996039	264.707	-0.0506692	0.0718384	-0.705322	0.48061	0.925877
ITGB3BP|ENSG00000142856	1	63440770	63593721	protein_coding	ITGB3BP	ENSG00000142856	458.63	0.154296	0.0725033	2.12812	0.0333272	0.870597	51.2495	-0.243487	0.225863	-1.07803	0.281022	0.999326	964.551	0.035862	0.0634575	0.565134	0.571983	0.904499	964.551	-0.117567	0.0665437	-1.76677	0.0772665	0.481236	964.551	-0.0756141	0.0317514	-2.38144	0.0172449	0.282911	73.5315	0.260121	0.192408	1.35192	0.176401	0.999917	73.5315	-0.249465	0.239055	-1.04354	0.296696	0.9522	73.5315	-0.256027	0.124975	-2.04863	0.0404983	0.499982
EFCAB7|ENSG00000203965	1	63523372	63572693	protein_coding	EFCAB7	ENSG00000203965	82.3348	0.322119	0.15027	2.14359	0.0320654	0.8638	253.962	-0.0641206	0.102307	-0.626746	0.530826	0.999326	158.874	0.219205	0.142601	1.53719	0.124247	0.584185	158.874	0.180266	0.149406	1.20655	0.227605	0.704173	158.874	-0.026354	0.0715087	-0.368543	0.712469	0.953491	324.262	0.0364434	0.0956874	0.380859	0.703308	0.999917	324.262	-0.0408727	0.118008	-0.346356	0.729075	0.985992	324.262	-0.0379973	0.062428	-0.608658	0.542751	0.942731
DLEU2L|ENSG00000116652	1	63547082	63550636	sense_intronic	DLEU2L	ENSG00000116652	16.6499	-0.354915	0.33802	-1.04998	0.293726	0.998532	52.5867	-0.13224	0.22702	-0.582505	0.560227	0.999326	42.2215	0.13288	0.28104	0.472816	0.636345	0.926003	42.2215	-0.312314	0.295743	-1.05603	0.290953	0.755375	42.2215	-0.220463	0.134648	-1.63732	0.101563	0.585541	87.1818	0.0441694	0.181279	0.243654	0.807499	0.999917	87.1818	0.184617	0.222226	0.830762	0.406108	0.973723	87.1818	0.0517641	0.11909	0.434662	0.663808	0.964746
PGM1|ENSG00000079739	1	63593276	63660245	protein_coding	PGM1	ENSG00000079739	1535.61	0.0174519	0.0588565	0.296517	0.766836	0.998532	195.583	-0.0620458	0.115269	-0.538269	0.590391	0.999326	1951.48	0.0279169	0.11042	0.252825	0.800404	0.966068	1951.48	-0.130697	0.11561	-1.1305	0.258267	0.730247	1951.48	-0.0783965	0.0530197	-1.47863	0.139239	0.646334	216.144	0.0727352	0.110597	0.657657	0.510759	0.999917	216.144	0.0422256	0.135921	0.310662	0.756058	0.985992	216.144	-0.0245942	0.0723817	-0.339784	0.734019	0.969883
ROR1|ENSG00000185483	1	63774022	64181498	protein_coding	ROR1	ENSG00000185483	2330.34	-0.013552	0.0388077	-0.34921	0.726932	0.998532	71.8483	0.118552	0.192591	0.615562	0.538183	0.999326	3458.17	-0.0117112	0.0388354	-0.301561	0.762987	0.95877	3458.17	0.0475097	0.0404717	1.1739	0.240435	0.715708	3458.17	0.0290944	0.0198825	1.46332	0.14338	0.652268	68.093	-0.100561	0.224819	-0.447295	0.654662	0.999917	68.093	-0.154534	0.277863	-0.556154	0.578106	0.977906	68.093	-0.00781318	0.147824	-0.0528544	0.957848	0.994951
CACHD1|ENSG00000158966	1	64470792	64693058	protein_coding	CACHD1	ENSG00000158966	1236.75	0.127585	0.0532966	2.39386	0.0166719	0.801963	459.523	0.109464	0.0800198	1.36796	0.171323	0.999326	1956.47	-0.0419994	0.0502501	-0.835807	0.403263	0.835779	1956.47	-0.0559812	0.0523371	-1.06963	0.284787	0.750107	1956.47	-0.00544453	0.0258196	-0.210868	0.83299	0.981237	640.113	-0.0113578	0.0860672	-0.131964	0.895012	0.999917	640.113	-0.172762	0.105613	-1.6358	0.101881	0.86116	640.113	-0.0660932	0.0580938	-1.1377	0.255247	0.83186
RAVER2|ENSG00000162437	1	64745095	64833232	protein_coding	RAVER2	ENSG00000162437	790.136	0.0121926	0.0575018	0.212039	0.832076	0.998532	182.442	0.0208121	0.122319	0.170146	0.864895	0.999326	1370.62	0.0542905	0.0537877	1.00935	0.312808	0.787346	1370.62	0.010018	0.0563567	0.17776	0.858912	0.973022	1370.62	-0.0231204	0.0270002	-0.856304	0.39183	0.846953	263.984	0.100926	0.0944758	1.06828	0.285396	0.999917	263.984	-0.0799892	0.115143	-0.694697	0.487245	0.977906	263.984	-0.0922473	0.061236	-1.50642	0.131959	0.724369
JAK1|ENSG00000162434	1	64833229	64966504	protein_coding	JAK1	ENSG00000162434	1043.79	-0.0389594	0.0467078	-0.834108	0.40422	0.998532	1323.88	0.134794	0.0488391	2.75997	0.00578063	0.290584	1683.18	0.0285652	0.0482009	0.592628	0.55343	0.90163	1683.18	-0.0211072	0.0505605	-0.417465	0.676338	0.925355	1683.18	-0.0249466	0.0241022	-1.03503	0.300653	0.798034	1437.34	0.12723	0.0516427	2.46367	0.0137524	0.625365	1437.34	-0.0912544	0.0640656	-1.42439	0.154334	0.915299	1437.34	-0.112161	0.0339493	-3.30377	0.000953945	0.0862098
LINC01359|ENSG00000226891	1	64972225	65002489	processed_transcript	LINC01359	ENSG00000226891	118.925	-0.0522963	0.136802	-0.382278	0.702255	0.998532	28.1626	0.0337136	0.301018	0.111999	0.910825	0.999326	195.286	-0.0882748	0.127976	-0.689774	0.490336	0.874849	195.286	-0.279057	0.13329	-2.0936	0.0362954	0.353771	195.286	-0.0908944	0.0651006	-1.39621	0.16265	0.678015	45.6423	0.122308	0.255427	0.478836	0.632055	0.999917	45.6423	0.642753	0.311242	2.06512	0.0389112	0.758455	45.6423	0.199808	0.173304	1.15293	0.248939	0.828155
SLC2A3P2|ENSG00000185031	1	64984608	64986087	processed_pseudogene	SLC2A3P2	ENSG00000185031	31.4385	-0.59798	0.253285	-2.3609	0.0182308	0.804957	NA	NA	NA	NA	NA	NA	53.424	-0.369549	0.233896	-1.57998	0.114112	0.570528	53.424	-0.390351	0.241797	-1.61438	0.106446	0.541517	53.424	-0.00776873	0.119237	-0.0651537	0.948052	0.996356	NA	NA	NA	NA	NA	NA	NA	NA	NA	NA	NA	NA	NA	NA	NA	NA	NA	NA
AL357078.3|ENSG00000272506	1	65003470	65004087	lincRNA	AL357078.3	ENSG00000272506	22.2394	-0.231137	0.29265	-0.789807	0.42964	0.998532	NA	NA	NA	NA	NA	NA	34.2311	-0.0242391	0.306557	-0.0790688	0.936978	0.99007	34.2311	-0.57503	0.320128	-1.79625	0.0724547	0.468284	34.2311	-0.270491	0.150419	-1.79825	0.0721377	0.525071	NA	NA	NA	NA	NA	NA	NA	NA	NA	NA	NA	NA	NA	NA	NA	NA	NA	NA
MIR3671|ENSG00000265996	1	65057755	65057842	miRNA	MIR3671	ENSG00000265996	20.4202	0.083369	0.316462	0.263441	0.792211	0.998532	NA	NA	NA	NA	NA	NA	35.5739	-0.333781	0.332638	-1.00344	0.315651	0.787916	35.5739	0.351998	0.348095	1.01121	0.311915	0.767379	35.5739	0.341828	0.161085	2.12204	0.0338346	0.389459	NA	NA	NA	NA	NA	NA	NA	NA	NA	NA	NA	NA	NA	NA	NA	NA	NA	NA
AK4|ENSG00000162433	1	65147549	65232145	protein_coding	AK4	ENSG00000162433	3595.94	0.0413579	0.0468204	0.883329	0.377058	0.998532	209.604	-0.0959494	0.114737	-0.836254	0.403012	0.999326	5910.81	-0.0520153	0.037221	-1.39747	0.162272	0.642027	5910.81	-0.0564077	0.0388886	-1.45049	0.146921	0.605649	5910.81	-0.000884888	0.0204492	-0.0432725	0.965484	0.997338	200.485	0.229566	0.313224	0.732912	0.463612	0.999917	200.485	-0.914238	0.386822	-2.36346	0.0181053	0.631261	200.485	-0.52629	0.214933	-2.44862	0.0143404	0.354942
DNAJC6|ENSG00000116675	1	65248219	65415869	protein_coding	DNAJC6	ENSG00000116675	215.417	-0.0100429	0.0991948	-0.101244	0.919357	0.998532	4846.76	0.0162647	0.0333276	0.488026	0.625532	0.999326	347.041	0.0557498	0.096789	0.575993	0.56462	0.903941	347.041	-0.1269	0.101746	-1.24722	0.212317	0.687847	347.041	-0.0902658	0.0472302	-1.91119	0.0559806	0.478738	6319.75	0.0394995	0.0318499	1.24018	0.214911	0.999917	6319.75	-0.0204181	0.0393104	-0.519407	0.603477	0.977906	6319.75	-0.0315247	0.0209613	-1.50395	0.132594	0.724369
LEPROT|ENSG00000213625	1	65420587	65436007	protein_coding	LEPROT	ENSG00000213625	314.631	-0.0266859	0.0824774	-0.323554	0.746276	0.998532	436.919	-0.109998	0.0924097	-1.19033	0.233917	0.999326	658.378	0.0445476	0.0662463	0.672454	0.501295	0.880487	658.378	-0.0495404	0.0686863	-0.721255	0.470752	0.849556	658.378	-0.0469816	0.0322068	-1.45875	0.144635	0.654976	693.09	-0.103052	0.0715735	-1.4398	0.149923	0.997612	693.09	0.148697	0.08755	1.69842	0.0894285	0.859433	693.09	0.122382	0.0467873	2.61572	0.00890401	0.299429
LEPR|ENSG00000116678	1	65420652	65641559	protein_coding	LEPR	ENSG00000116678	243.126	0.0998142	0.0954881	1.0453	0.295882	0.998532	309.274	-0.0901443	0.0922557	-0.977113	0.328513	0.999326	536.815	0.142829	0.0774893	1.84321	0.0652981	0.466203	536.815	0.0596723	0.0811501	0.735332	0.462138	0.845492	536.815	-0.0445842	0.0392311	-1.13645	0.255768	0.767712	383.023	-0.180271	0.0791682	-2.27707	0.0227822	0.74268	383.023	-0.0320592	0.0965361	-0.332095	0.739817	0.985992	383.023	0.0907732	0.0536863	1.69081	0.0908734	0.667877
PDE4B|ENSG00000184588	1	65792514	66374579	protein_coding	PDE4B	ENSG00000184588	66.595	-0.00902077	0.168739	-0.0534597	0.957366	0.998532	2301.59	0.0341022	0.0477002	0.714927	0.474654	0.999326	134.385	0.089903	0.164852	0.545357	0.585508	0.910338	134.385	0.441488	0.168584	2.61881	0.00882375	0.174877	134.385	0.169672	0.08273	2.05091	0.040276	0.422519	3068.24	0.0657411	0.0341097	1.92734	0.053937	0.900537	3068.24	0.0252378	0.0421258	0.599104	0.549104	0.977906	3068.24	-0.027882	0.0235985	-1.18152	0.237398	0.822527
SGIP1|ENSG00000118473	1	66533383	66748299	protein_coding	SGIP1	ENSG00000118473	35.2822	0.187779	0.241438	0.777751	0.436716	0.998532	3309.71	0.00541404	0.0395934	0.136741	0.891236	0.999326	70.5734	0.144364	0.256021	0.563878	0.572837	0.904834	70.5734	0.38467	0.264465	1.45452	0.145802	0.603674	70.5734	0.113521	0.125491	0.904612	0.365671	0.836173	4720.19	0.0121424	0.0369585	0.328542	0.742502	0.999917	4720.19	-0.00865274	0.0455593	-0.189923	0.84937	0.985992	4720.19	-0.010686	0.0242864	-0.439998	0.659939	0.964746
MIR3117|ENSG00000264720	1	66628440	66628517	miRNA	MIR3117	ENSG00000264720	NA	NA	NA	NA	NA	NA	34.015	0.113862	0.268779	0.423626	0.671839	0.999326	NA	NA	NA	NA	NA	NA	NA	NA	NA	NA	NA	NA	NA	NA	NA	NA	NA	NA	52.7845	0.174395	0.228365	0.763669	0.445065	0.999917	52.7845	0.206052	0.276867	0.744227	0.456739	0.97602	52.7845	-0.00998829	0.150081	-0.0665525	0.946938	0.993554
TCTEX1D1|ENSG00000152760	1	66752459	66778787	protein_coding	TCTEX1D1	ENSG00000152760	21.0354	-0.344217	0.292851	-1.1754	0.239834	0.998532	20.0027	-0.365893	0.374863	-0.976072	0.329029	0.999326	45.8128	-0.113783	0.274895	-0.413916	0.678935	0.937184	45.8128	-0.224713	0.280652	-0.800681	0.423316	0.831656	45.8128	-0.050274	0.132526	-0.379353	0.704426	0.95203	24.7757	0.372805	0.360254	1.03484	0.300743	0.999917	24.7757	-0.732727	0.435512	-1.68245	0.0924815	0.859613	24.7757	-0.519488	0.233236	-2.22731	0.0259268	0.433021
WDR78|ENSG00000152763	1	66812885	66924887	protein_coding	WDR78	ENSG00000152763	43.2307	-0.231523	0.202124	-1.14545	0.252023	0.998532	113.86	0.0192982	0.153193	0.125973	0.899753	0.999326	65.1369	-0.293019	0.247356	-1.1846	0.236175	0.724285	65.1369	-0.0378137	0.257715	-0.146727	0.883348	0.978899	65.1369	0.130742	0.120361	1.08625	0.277369	0.781643	163.987	0.040096	0.119707	0.334951	0.737662	0.999917	163.987	0.248011	0.146945	1.68778	0.0914535	0.859433	163.987	0.0804282	0.0804414	0.999836	0.31739	0.861403
MIER1|ENSG00000198160	1	66924895	66988619	protein_coding	MIER1	ENSG00000198160	862.404	0.0394508	0.0535923	0.736129	0.461652	0.998532	411.963	-0.0791149	0.0872216	-0.907056	0.364377	0.999326	1772.51	0.066851	0.0508417	1.31488	0.188549	0.677848	1772.51	0.0318657	0.0532033	0.598943	0.549211	0.882596	1772.51	-0.0191372	0.0260495	-0.734648	0.462554	0.881338	577.965	-0.0360257	0.075263	-0.478664	0.632178	0.999917	577.965	-0.00804986	0.0922489	-0.0872624	0.930463	0.993401	577.965	0.0174307	0.0490836	0.355123	0.722497	0.969425
SLC35D1|ENSG00000116704	1	66999332	67054099	protein_coding	SLC35D1	ENSG00000116704	131.648	-0.0319662	0.115501	-0.27676	0.781964	0.998532	342.415	0.0683708	0.088638	0.771349	0.4405	0.999326	234.535	0.05138	0.110311	0.465773	0.641378	0.927126	234.535	0.00465784	0.116074	0.0401281	0.967991	0.995416	234.535	-0.0242847	0.0536087	-0.452999	0.65055	0.93841	477.694	0.0257954	0.086816	0.297127	0.766369	0.999917	477.694	-0.0562001	0.106817	-0.526133	0.598796	0.977906	477.694	-0.0384745	0.0566672	-0.678956	0.497166	0.93009
IL12RB2|ENSG00000081985	1	67307364	67396900	protein_coding	IL12RB2	ENSG00000081985	16.2096	-0.0363962	0.336635	-0.108118	0.913902	0.998532	NA	NA	NA	NA	NA	NA	NA	NA	NA	NA	NA	NA	NA	NA	NA	NA	NA	NA	NA	NA	NA	NA	NA	NA	NA	NA	NA	NA	NA	NA	NA	NA	NA	NA	NA	NA	NA	NA	NA	NA	NA	NA
SERBP1|ENSG00000142864	1	67407810	67430415	protein_coding	SERBP1	ENSG00000142864	11324.8	0.0230028	0.0254648	0.903319	0.366357	0.998532	1748.44	0.0650564	0.0441788	1.47257	0.140867	0.999326	18852.7	0.0711411	0.031059	2.29051	0.0219916	0.30332	18852.7	0.0440942	0.0325054	1.35652	0.174935	0.643228	18852.7	-0.0152641	0.0181061	-0.843036	0.399208	0.851304	2408.58	-0.021346	0.0423621	-0.503895	0.614335	0.999917	2408.58	-0.0098731	0.0522035	-0.189127	0.849993	0.985992	2408.58	0.00835863	0.0278883	0.299718	0.764393	0.975628
GADD45A|ENSG00000116717	1	67685061	67688338	protein_coding	GADD45A	ENSG00000116717	152.655	-0.131151	0.12285	-1.06757	0.285715	0.998532	138.528	0.133797	0.146344	0.914264	0.360578	0.999326	170.967	0.0661669	0.133261	0.496523	0.619525	0.922417	170.967	0.0425036	0.139068	0.305632	0.759885	0.950804	170.967	-0.0131577	0.0648771	-0.20281	0.839284	0.981951	116.172	0.173262	0.173006	1.00148	0.316596	0.999917	116.172	-0.180235	0.215127	-0.837808	0.402138	0.973567	116.172	-0.176208	0.113149	-1.55731	0.119396	0.712567
GNG12|ENSG00000172380	1	67701466	67833467	protein_coding	GNG12	ENSG00000172380	813.632	-0.0404418	0.0528033	-0.765895	0.443739	0.998532	31.002	0.939721	0.3407	2.7582	0.00581202	0.290584	1675.11	0.0303577	0.0625892	0.48503	0.627655	0.92327	1675.11	0.0909782	0.0651599	1.39623	0.162645	0.631577	1675.11	0.0284764	0.0318397	0.894368	0.371125	0.837966	NA	NA	NA	NA	NA	NA	NA	NA	NA	NA	NA	NA	NA	NA	NA	NA	NA	NA
WLS|ENSG00000116729	1	68098473	68233120	protein_coding	WLS	ENSG00000116729	52.508	-0.134986	0.209191	-0.645277	0.518748	0.998532	33.8495	0.508644	0.310158	1.63995	0.101016	0.999326	87.8106	-0.32617	0.200634	-1.62569	0.104015	0.552635	87.8106	-0.00963768	0.205964	-0.046793	0.962678	0.994277	87.8106	0.15975	0.0964155	1.65689	0.0975409	0.578271	NA	NA	NA	NA	NA	NA	NA	NA	NA	NA	NA	NA	NA	NA	NA	NA	NA	NA
CTBP2P8|ENSG00000234383	1	68161761	68163090	processed_pseudogene	CTBP2P8	ENSG00000234383	15.7745	-0.0227091	0.37735	-0.0601804	0.952012	0.998532	NA	NA	NA	NA	NA	NA	33.9896	0.109239	0.311291	0.350923	0.725646	0.950695	33.9896	-0.0864874	0.331632	-0.260793	0.794252	0.958534	33.9896	-0.0988286	0.148641	-0.664882	0.506126	0.897515	NA	NA	NA	NA	NA	NA	NA	NA	NA	NA	NA	NA	NA	NA	NA	NA	NA	NA
RPS7P4|ENSG00000229133	1	68242474	68243055	processed_pseudogene	RPS7P4	ENSG00000229133	15.1717	0.209952	0.34496	0.608628	0.542771	0.998532	NA	NA	NA	NA	NA	NA	41.4777	-0.0165436	0.261587	-0.0632432	0.949573	0.991669	41.4777	0.133046	0.271506	0.490029	0.624113	0.907752	41.4777	0.0734352	0.125026	0.587359	0.556963	0.914051	NA	NA	NA	NA	NA	NA	NA	NA	NA	NA	NA	NA	NA	NA	NA	NA	NA	NA
DEPDC1|ENSG00000024526	1	68474152	68497221	protein_coding	DEPDC1	ENSG00000024526	1505.89	-0.021698	0.204795	-0.105949	0.915622	0.998532	NA	NA	NA	NA	NA	NA	3101.89	0.203031	0.0429771	4.72418	2.31049e-06	0.000710538	3101.89	0.0626553	0.0452354	1.38509	0.166024	0.633792	3101.89	-0.0745933	0.0272155	-2.74084	0.00612821	0.164007	NA	NA	NA	NA	NA	NA	NA	NA	NA	NA	NA	NA	NA	NA	NA	NA	NA	NA
LRRC7|ENSG00000033122	1	69568398	70151945	protein_coding	LRRC7	ENSG00000033122	NA	NA	NA	NA	NA	NA	2315.41	-0.0363838	0.0429085	-0.847941	0.396471	0.999326	NA	NA	NA	NA	NA	NA	NA	NA	NA	NA	NA	NA	NA	NA	NA	NA	NA	NA	3143.34	0.0280868	0.0471305	0.595937	0.551217	0.999917	3143.34	-0.156148	0.0582135	-2.68234	0.0073109	0.50506	3143.34	-0.0814855	0.0325706	-2.50181	0.012356	0.333698
LRRC40|ENSG00000066557	1	70144805	70205620	protein_coding	LRRC40	ENSG00000066557	703.223	0.0321175	0.0554214	0.579514	0.562243	0.998532	858.392	0.0817969	0.0643311	1.2715	0.203552	0.999326	1463.09	0.0390325	0.0563572	0.692591	0.488566	0.873923	1463.09	-0.0612846	0.0589474	-1.03965	0.298503	0.759293	1463.09	-0.0498219	0.0280074	-1.77888	0.0752587	0.532889	1208.89	0.0570932	0.0555859	1.02712	0.304365	0.999917	1208.89	0.00610089	0.0683702	0.0892332	0.928897	0.993157	1208.89	-0.0306119	0.0366544	-0.835148	0.403634	0.895668
SRSF11|ENSG00000116754	1	70205682	70253052	protein_coding	SRSF11	ENSG00000116754	3553.25	0.00112466	0.0300614	0.037412	0.970156	0.998532	2018.02	0.0322218	0.0443955	0.72579	0.467967	0.999326	6717.19	0.00657653	0.0313018	0.2101	0.833589	0.974445	6717.19	0.00555282	0.0327164	0.169726	0.865226	0.974422	6717.19	-0.000686842	0.0163031	-0.0421295	0.966395	0.997562	3016.58	0.0138164	0.0383155	0.360595	0.718402	0.999917	3016.58	0.0143726	0.0471927	0.304551	0.760708	0.985992	3016.58	-0.00205128	0.0252139	-0.081355	0.93516	0.991607
ANKRD13C|ENSG00000118454	1	70260588	70354734	protein_coding	ANKRD13C	ENSG00000118454	603.274	0.0249472	0.0574996	0.433868	0.664384	0.998532	952.221	-0.0474627	0.0579878	-0.818495	0.413075	0.999326	1062.65	0.0724797	0.0609031	1.19008	0.234014	0.722284	1062.65	-0.0239835	0.0637515	-0.376203	0.706766	0.935195	1062.65	-0.0488554	0.0302073	-1.61734	0.105806	0.592815	1282.58	0.000680825	0.0575883	0.0118223	0.990567	0.999917	1282.58	-0.100464	0.0709594	-1.41579	0.156836	0.915299	1282.58	-0.0423992	0.0384392	-1.10302	0.270018	0.83504
HHLA3|ENSG00000197568	1	70354805	70385339	protein_coding	HHLA3	ENSG00000197568	79.1936	-0.0751657	0.146886	-0.511727	0.608842	0.998532	37.2429	-0.465965	0.279155	-1.6692	0.0950777	0.981508	126.215	0.0786915	0.154168	0.510427	0.609753	0.918195	126.215	0.0210068	0.161364	0.130183	0.896422	0.981988	126.215	-0.0308649	0.0748405	-0.412409	0.68004	0.947106	52.5683	0.0314583	0.238636	0.131825	0.895122	0.999917	52.5683	0.49435	0.29474	1.67724	0.0934949	0.859613	52.5683	0.189293	0.160153	1.18195	0.237226	0.822527
CTH|ENSG00000116761	1	70411218	70439851	protein_coding	CTH	ENSG00000116761	408.332	-0.0232978	0.0790438	-0.294746	0.768188	0.998532	116.239	-0.0659412	0.152303	-0.432959	0.665044	0.999326	747.724	0.0919507	0.0710066	1.29496	0.195334	0.683609	747.724	0.222171	0.0739308	3.00513	0.00265469	0.0857	747.724	0.0603827	0.0389892	1.5487	0.121454	0.616544	172.312	-0.314904	0.130902	-2.40565	0.0161436	0.664298	172.312	-0.361305	0.160634	-2.24924	0.0244972	0.684531	172.312	0.0281402	0.0996285	0.282451	0.777598	0.975779
AL354872.2|ENSG00000271992	1	70445071	70445536	lincRNA	AL354872.2	ENSG00000271992	22.8858	0.0680359	0.276143	0.246379	0.805389	0.998532	NA	NA	NA	NA	NA	NA	37.6496	0.283371	0.305582	0.927316	0.353762	0.811044	37.6496	-0.0856981	0.323506	-0.264904	0.791083	0.958	37.6496	-0.185934	0.147714	-1.25874	0.208124	0.727043	NA	NA	NA	NA	NA	NA	NA	NA	NA	NA	NA	NA	NA	NA	NA	NA	NA	NA
PTGER3|ENSG00000050628	1	70852353	71047808	protein_coding	PTGER3	ENSG00000050628	NA	NA	NA	NA	NA	NA	202.046	0.199762	0.126072	1.58451	0.113078	0.999326	NA	NA	NA	NA	NA	NA	NA	NA	NA	NA	NA	NA	NA	NA	NA	NA	NA	NA	240.74	0.36311	0.130447	2.78359	0.0053761	0.400758	240.74	0.0766858	0.162048	0.473228	0.636051	0.979679	240.74	-0.179538	0.09103	-1.97229	0.0485762	0.534173
ZRANB2|ENSG00000132485	1	71063291	71081297	protein_coding	ZRANB2	ENSG00000132485	2000.43	0.0666017	0.0375948	1.77157	0.0764665	0.990207	1150.65	0.000515642	0.0521182	0.0098937	0.992106	0.999326	3994.52	0.123525	0.0463624	2.66434	0.00771386	0.184074	3994.52	0.114701	0.0485538	2.36235	0.0181597	0.255077	3994.52	-0.00863852	0.0275409	-0.313661	0.753778	0.962002	1649.08	-0.0142683	0.0502656	-0.283858	0.776519	0.999917	1649.08	-0.021425	0.061947	-0.345861	0.729448	0.985992	1649.08	-0.000598113	0.0330097	-0.0181193	0.985544	0.999222
MIR186|ENSG00000207721	1	71067631	71067716	miRNA	MIR186	ENSG00000207721	NA	NA	NA	NA	NA	NA	14.1603	-0.394697	0.422715	-0.933718	0.350449	0.999326	24.8533	-0.389292	0.366779	-1.06138	0.288517	0.771575	24.8533	-0.177392	0.376443	-0.471232	0.637475	0.912591	24.8533	0.107263	0.178285	0.601641	0.547413	0.910865	NA	NA	NA	NA	NA	NA	NA	NA	NA	NA	NA	NA	NA	NA	NA	NA	NA	NA
ZRANB2-AS2|ENSG00000229956	1	71081324	71489976	processed_transcript	ZRANB2-AS2	ENSG00000229956	NA	NA	NA	NA	NA	NA	35.6819	0.0189325	0.278703	0.0679306	0.945841	0.999326	NA	NA	NA	NA	NA	NA	NA	NA	NA	NA	NA	NA	NA	NA	NA	NA	NA	NA	54.4856	-0.369416	0.227344	-1.62492	0.10418	0.961213	54.4856	-0.114131	0.270047	-0.422633	0.672563	0.980692	54.4856	0.159245	0.150663	1.05696	0.290531	0.849116
NEGR1|ENSG00000172260	1	71395940	72282734	protein_coding	NEGR1	ENSG00000172260	79.184	0.20222	0.158472	1.27607	0.201932	0.998532	2902.1	0.0296672	0.0434596	0.682639	0.494835	0.999326	133.986	0.151911	0.15251	0.996071	0.319216	0.788991	133.986	-0.384786	0.162118	-2.3735	0.0176205	0.250028	133.986	-0.263129	0.075373	-3.49103	0.000481171	0.0304814	3937.26	0.00599298	0.0353831	0.169374	0.865502	0.999917	3937.26	-0.0273444	0.0435901	-0.627307	0.530458	0.977906	3937.26	-0.0148637	0.023274	-0.63864	0.523057	0.937816
AL583808.1|ENSG00000225087	1	72748921	72899140	lincRNA	AL583808.1	ENSG00000225087	20.6087	0.29372	0.282053	1.04136	0.297706	0.998532	NA	NA	NA	NA	NA	NA	38.4797	-0.612924	0.277368	-2.20979	0.02712	0.330871	38.4797	-0.330548	0.282243	-1.17115	0.241539	0.71647	38.4797	0.144341	0.143143	1.00837	0.313277	0.810417	NA	NA	NA	NA	NA	NA	NA	NA	NA	NA	NA	NA	NA	NA	NA	NA	NA	NA
LRRIQ3|ENSG00000162620	1	74026015	74198187	protein_coding	LRRIQ3	ENSG00000162620	23.2169	0.607338	0.282558	2.14943	0.0316007	0.861637	NA	NA	NA	NA	NA	NA	47.2492	0.199968	0.290729	0.687815	0.491569	0.875682	47.2492	0.332529	0.302646	1.09874	0.271881	0.739304	47.2492	0.0600788	0.141694	0.424003	0.671564	0.945395	NA	NA	NA	NA	NA	NA	NA	NA	NA	NA	NA	NA	NA	NA	NA	NA	NA	NA
FPGT|ENSG00000254685	1	74198212	74234086	protein_coding	FPGT	ENSG00000254685	62.4037	-0.0616948	0.16685	-0.369761	0.71156	0.998532	97.5985	-0.111311	0.163366	-0.681358	0.495645	0.999326	144.655	0.0865621	0.166084	0.521195	0.602231	0.915032	144.655	-0.0518747	0.174429	-0.297398	0.766163	0.9527	144.655	-0.0698929	0.0799702	-0.873987	0.382125	0.841376	140.63	-0.287168	0.14285	-2.01027	0.0444023	0.889313	140.63	-0.0784992	0.17323	-0.453152	0.65044	0.980692	140.63	0.132929	0.0965021	1.37747	0.168367	0.757511
FPGT-TNNI3K|ENSG00000259030	1	74198235	74543982	protein_coding	FPGT-TNNI3K	ENSG00000259030	15.4071	-0.0562221	0.366315	-0.15348	0.87802	0.998532	27.5064	0.0272547	0.3021	0.0902174	0.928114	0.999326	34.3859	0.247729	0.317552	0.780122	0.435319	0.850216	34.3859	0.246589	0.335591	0.734791	0.462467	0.845492	34.3859	-0.00552981	0.155599	-0.0355389	0.97165	0.997562	38.6674	0.0790455	0.265324	0.29792	0.765764	0.999917	38.6674	0.149438	0.328255	0.45525	0.64893	0.980692	38.6674	0.0177317	0.17381	0.102018	0.918743	0.990121
ERICH3|ENSG00000178965	1	74568111	74673738	protein_coding	ERICH3	ENSG00000178965	NA	NA	NA	NA	NA	NA	32.861	0.111437	0.299197	0.372453	0.709556	0.999326	NA	NA	NA	NA	NA	NA	NA	NA	NA	NA	NA	NA	NA	NA	NA	NA	NA	NA	63.3737	-0.00555666	0.201797	-0.0275359	0.978032	0.999917	63.3737	-0.0973547	0.245735	-0.396178	0.691973	0.980915	63.3737	-0.0381155	0.131168	-0.290584	0.771369	0.975779
CRYZ|ENSG00000116791	1	74705482	74733408	protein_coding	CRYZ	ENSG00000116791	211.241	-0.19603	0.273742	-0.716111	0.473923	0.998532	41.2503	-0.337885	0.27771	-1.21668	0.223725	0.999326	413.571	0.759268	0.671297	1.13105	0.258035	0.743665	413.571	0.219753	0.696085	0.315699	0.752231	0.949556	413.571	-0.247158	0.323859	-0.763167	0.445364	0.872829	45.3702	-0.0696729	0.651739	-0.106903	0.914866	0.999917	45.3702	0.754695	0.808181	0.93382	0.350397	0.964988	45.3702	0.340173	0.423682	0.802897	0.422034	0.905246
TYW3|ENSG00000162623	1	74733152	74766678	protein_coding	TYW3	ENSG00000162623	262.235	-0.283335	0.183985	-1.53999	0.123562	0.998532	39.7124	-0.434158	0.319571	-1.35857	0.174284	0.999326	472.372	0.858674	0.601115	1.42847	0.153157	0.629517	472.372	0.284941	0.624954	0.455939	0.648434	0.915487	472.372	-0.265401	0.300022	-0.884604	0.37637	0.840444	50.8743	-0.0984918	0.686537	-0.143462	0.885925	0.999917	50.8743	0.31929	0.848225	0.376421	0.706604	0.984864	50.8743	0.187573	0.439272	0.427008	0.669373	0.964746
LHX8|ENSG00000162624	1	75128434	75161533	protein_coding	LHX8	ENSG00000162624	18.3188	0.394467	0.325896	1.21041	0.226122	0.998532	NA	NA	NA	NA	NA	NA	28.6564	0.199089	0.358792	0.554886	0.578973	0.907558	28.6564	0.135945	0.369046	0.368369	0.712598	0.936945	28.6564	-0.0400005	0.172922	-0.231321	0.817066	0.978961	NA	NA	NA	NA	NA	NA	NA	NA	NA	NA	NA	NA	NA	NA	NA	NA	NA	NA
SLC44A5|ENSG00000137968	1	75202131	75611116	protein_coding	SLC44A5	ENSG00000137968	177.416	0.00465109	0.1035	0.0449382	0.964157	0.998532	730.222	0.0215502	0.0691951	0.311441	0.755465	0.999326	374.178	-0.00440816	0.0905746	-0.0486688	0.961183	0.993914	374.178	-0.240159	0.0956108	-2.51184	0.0120103	0.206373	374.178	-0.113782	0.0463568	-2.45448	0.0141089	0.255775	1142.37	0.0263345	0.0618727	0.425623	0.670382	0.999917	1142.37	-0.273651	0.0760989	-3.59599	0.000323165	0.106466	1142.37	-0.130332	0.0446448	-2.91932	0.00350801	0.199401
ACADM|ENSG00000117054	1	75724347	75787575	protein_coding	ACADM	ENSG00000117054	472.504	0.107374	0.0751928	1.42798	0.153297	0.998532	382.323	0.00136883	0.0848832	0.0161261	0.987134	0.999326	850.575	0.139068	0.0674615	2.06144	0.0392609	0.383862	850.575	0.0519122	0.0705132	0.736207	0.461605	0.845492	850.575	-0.0465532	0.0348254	-1.33676	0.181301	0.697096	645.642	0.0810787	0.069067	1.17391	0.24043	0.999917	645.642	0.16627	0.0851437	1.95282	0.0508411	0.796604	645.642	0.0219673	0.0487091	0.450989	0.651997	0.963585
DLSTP1|ENSG00000181227	1	75743423	75744776	processed_pseudogene	DLSTP1	ENSG00000181227	NA	NA	NA	NA	NA	NA	NA	NA	NA	NA	NA	NA	NA	NA	NA	NA	NA	NA	NA	NA	NA	NA	NA	NA	NA	NA	NA	NA	NA	NA	19.3434	-0.682761	0.433664	-1.5744	0.115395	0.969208	19.3434	-0.298091	0.515166	-0.578631	0.562838	0.977906	19.3434	0.245259	0.286681	0.855512	0.392268	0.89063
RABGGTB|ENSG00000137955	1	75786197	75795079	protein_coding	RABGGTB	ENSG00000137955	1122.29	0.0699437	0.0454771	1.538	0.124049	0.998532	395.144	0.0524593	0.0945672	0.554731	0.579079	0.999326	2299.33	0.108165	0.0488574	2.2139	0.0268359	0.329634	2299.33	0.0203615	0.0510994	0.398468	0.690285	0.930436	2299.33	-0.0459893	0.0257632	-1.78508	0.0742487	0.529218	564.655	-0.0148908	0.0721761	-0.206311	0.836548	0.999917	564.655	-0.0304847	0.0884092	-0.344813	0.730235	0.985992	564.655	-0.0041307	0.0471103	-0.0876814	0.93013	0.990769
MSH4|ENSG00000057468	1	75796882	75913238	protein_coding	MSH4	ENSG00000057468	NA	NA	NA	NA	NA	NA	17.6399	-0.127614	0.381124	-0.334837	0.737748	0.999326	NA	NA	NA	NA	NA	NA	NA	NA	NA	NA	NA	NA	NA	NA	NA	NA	NA	NA	27.6206	0.407433	0.323085	1.26107	0.207284	0.999917	27.6206	0.659856	0.395913	1.66667	0.0955804	0.859613	27.6206	0.0353957	0.220189	0.160751	0.872289	0.987492
ST6GALNAC3|ENSG00000184005	1	76074719	76634601	protein_coding	ST6GALNAC3	ENSG00000184005	353.6	0.00906309	0.0834371	0.108622	0.913502	0.998532	209.533	0.284422	0.121142	2.34784	0.0188828	0.538061	649.88	0.0495912	0.07767	0.638485	0.523158	0.890159	649.88	0.000864987	0.0812716	0.0106432	0.991508	0.999105	649.88	-0.0250964	0.0381138	-0.658459	0.510243	0.89839	373.281	-0.0153808	0.0945889	-0.162607	0.870828	0.999917	373.281	-0.0983638	0.115972	-0.848167	0.396345	0.972575	373.281	-0.0323567	0.0619534	-0.522274	0.601479	0.955636
TPI1P1|ENSG00000226415	1	76699789	76700538	processed_pseudogene	TPI1P1	ENSG00000226415	71.9554	0.0654969	0.169081	0.38737	0.698482	0.998532	16.151	-0.161977	0.382845	-0.423088	0.672231	0.999326	84.8	0.00085263	0.182607	0.00466922	0.996275	0.999643	84.8	-0.0270753	0.189484	-0.14289	0.886377	0.980074	84.8	-0.0136134	0.0871214	-0.156258	0.87583	0.988112	NA	NA	NA	NA	NA	NA	NA	NA	NA	NA	NA	NA	NA	NA	NA	NA	NA	NA
ST6GALNAC5|ENSG00000117069	1	76867441	77065711	protein_coding	ST6GALNAC5	ENSG00000117069	185.911	0.155636	0.105573	1.47421	0.140424	0.998532	274.1	0.535908	0.110126	4.86633	1.13692e-06	0.000893509	249.396	0.165531	0.119435	1.38595	0.165762	0.64769	249.396	0.0241279	0.125432	0.192359	0.847461	0.970215	249.396	-0.0741275	0.0583539	-1.27031	0.203974	0.724253	376.142	0.00826114	0.0910114	0.0907704	0.927675	0.999917	376.142	-0.0995492	0.112447	-0.885297	0.375996	0.97003	376.142	-0.0462548	0.0598519	-0.772821	0.439628	0.911896
AL035409.1|ENSG00000230498	1	77067920	77078482	antisense	AL035409.1	ENSG00000230498	NA	NA	NA	NA	NA	NA	15.0496	0.32516	0.423143	0.768438	0.442227	0.999326	NA	NA	NA	NA	NA	NA	NA	NA	NA	NA	NA	NA	NA	NA	NA	NA	NA	NA	22.1323	-0.00872382	0.334911	-0.0260482	0.979219	0.999917	22.1323	-0.211236	0.41195	-0.51277	0.608112	0.977906	22.1323	-0.0821233	0.218573	-0.375725	0.707121	0.966351
PIGK|ENSG00000142892	1	77088990	77219430	protein_coding	PIGK	ENSG00000142892	355.56	-0.0113938	0.0763544	-0.149222	0.881378	0.998532	283.974	-0.117032	0.110825	-1.056	0.290967	0.999326	720.206	0.108775	0.0670639	1.62197	0.10481	0.553297	720.206	-0.0595163	0.0701077	-0.848926	0.395922	0.817061	720.206	-0.0847368	0.0327935	-2.58395	0.00976751	0.212622	385.274	0.102197	0.0886722	1.15252	0.249107	0.999917	385.274	0.0548004	0.109125	0.502179	0.615542	0.977906	385.274	-0.0361938	0.0588341	-0.615184	0.538433	0.942731
AC113935.1|ENSG00000226084	1	77129114	77129668	processed_pseudogene	AC113935.1	ENSG00000226084	113.304	-0.199288	0.129806	-1.53528	0.124715	0.998532	NA	NA	NA	NA	NA	NA	116.852	-0.134214	0.176257	-0.761471	0.446376	0.855692	116.852	0.0134575	0.182943	0.0735611	0.94136	0.989636	116.852	0.0749444	0.0846975	0.884848	0.376238	0.840444	NA	NA	NA	NA	NA	NA	NA	NA	NA	NA	NA	NA	NA	NA	NA	NA	NA	NA
AK5|ENSG00000154027	1	77282051	77559969	protein_coding	AK5	ENSG00000154027	130.053	-0.112918	0.119981	-0.941126	0.34664	0.998532	242.312	0.11523	0.108398	1.06302	0.287773	0.999326	179.598	-0.01098	0.129775	-0.084608	0.932573	0.989973	179.598	0.35553	0.13401	2.653	0.00797797	0.163365	179.598	0.180831	0.0645929	2.79955	0.00511743	0.148467	292.663	0.120392	0.108935	1.10517	0.269084	0.999917	292.663	0.116522	0.135441	0.860311	0.389617	0.972575	292.663	-0.0223648	0.0734157	-0.304632	0.760646	0.973856
AC118549.1|ENSG00000036549	1	77562416	77683419	protein_coding	AC118549.1	ENSG00000036549	1475.5	0.0206656	0.0450027	0.459208	0.646085	0.998532	1080.06	-0.0313802	0.0590857	-0.531096	0.595352	0.999326	2802.51	0.0816232	0.0368182	2.21692	0.0266282	0.329063	2802.51	0.0393502	0.0385303	1.02128	0.307122	0.764709	2802.51	-0.0228816	0.0202339	-1.13086	0.258115	0.768969	1534.67	0.0938304	0.0549947	1.70617	0.0879761	0.947037	1534.67	0.0751768	0.0677483	1.10965	0.26715	0.944206	1534.67	-0.0236265	0.0382473	-0.617731	0.536753	0.942441
USP33|ENSG00000077254	1	77695987	77759852	protein_coding	USP33	ENSG00000077254	1214.52	0.0620605	0.0462341	1.34231	0.179495	0.998532	1919.98	-0.0079534	0.0480231	-0.165616	0.868459	0.999326	2316.47	0.0552119	0.044968	1.2278	0.219521	0.707002	2316.47	-0.0140277	0.0471087	-0.297774	0.765876	0.952667	2316.47	-0.0352486	0.0227831	-1.54714	0.121831	0.616589	2909.17	-0.00246585	0.0352317	-0.0699896	0.944202	0.999917	2909.17	-0.0315639	0.0432642	-0.729561	0.465658	0.97602	2909.17	-0.0117886	0.0231898	-0.508353	0.611206	0.956809
MIGA1|ENSG00000180488	1	77779624	77879539	protein_coding	MIGA1	ENSG00000180488	231.074	0.129739	0.0937391	1.38405	0.166344	0.998532	521.818	0.109677	0.0758018	1.44689	0.147929	0.999326	484.087	-0.159627	0.0795038	-2.00779	0.0446659	0.400921	484.087	-0.109028	0.0827635	-1.31735	0.187723	0.660661	484.087	0.0288002	0.0417902	0.68916	0.490722	0.89325	745.703	-0.0183333	0.0584609	-0.3136	0.753825	0.999917	745.703	0.073032	0.0713492	1.02358	0.306031	0.953435	745.703	0.0414668	0.03823	1.08467	0.278069	0.84077
AC138392.1|ENSG00000219201	1	77810861	77811781	processed_pseudogene	AC138392.1	ENSG00000219201	35.277	0.165833	0.233519	0.71015	0.477611	0.998532	20.4469	-0.25616	0.364184	-0.703381	0.481819	0.999326	54.7619	0.274774	0.268522	1.02328	0.306175	0.784642	54.7619	-0.0311492	0.283185	-0.109996	0.912413	0.984373	54.7619	-0.15543	0.130199	-1.19378	0.232564	0.746229	NA	NA	NA	NA	NA	NA	NA	NA	NA	NA	NA	NA	NA	NA	NA	NA	NA	NA
NSRP1P1|ENSG00000235613	1	77847110	77848802	processed_pseudogene	NSRP1P1	ENSG00000235613	NA	NA	NA	NA	NA	NA	23.3445	0.100147	0.360008	0.27818	0.780874	0.999326	NA	NA	NA	NA	NA	NA	NA	NA	NA	NA	NA	NA	NA	NA	NA	NA	NA	NA	33.4832	0.00330114	0.30019	0.0109968	0.991226	0.999917	33.4832	0.110589	0.364416	0.303469	0.761533	0.985992	33.4832	0.0439204	0.195001	0.225232	0.821799	0.980495
NEXN-AS1|ENSG00000235927	1	77881348	77889539	antisense	NEXN-AS1	ENSG00000235927	14.1521	0.0687732	0.389727	0.176465	0.859928	0.998532	NA	NA	NA	NA	NA	NA	NA	NA	NA	NA	NA	NA	NA	NA	NA	NA	NA	NA	NA	NA	NA	NA	NA	NA	NA	NA	NA	NA	NA	NA	NA	NA	NA	NA	NA	NA	NA	NA	NA	NA	NA	NA
NEXN|ENSG00000162614	1	77888513	77943895	protein_coding	NEXN	ENSG00000162614	45.3209	-0.119139	0.203409	-0.585711	0.55807	0.998532	NA	NA	NA	NA	NA	NA	81.6539	0.192768	0.207556	0.928752	0.353018	0.81035	81.6539	0.0105571	0.215737	0.0489351	0.960971	0.993875	81.6539	-0.0936781	0.0993914	-0.942518	0.345928	0.825923	NA	NA	NA	NA	NA	NA	NA	NA	NA	NA	NA	NA	NA	NA	NA	NA	NA	NA
FUBP1|ENSG00000162613	1	77944055	77979110	protein_coding	FUBP1	ENSG00000162613	5721.34	-0.0262961	0.0286104	-0.919111	0.358037	0.998532	2458.41	-0.0453056	0.0391365	-1.15763	0.247015	0.999326	9073.9	0.039807	0.0306624	1.29823	0.194207	0.682771	9073.9	-0.0622235	0.0321184	-1.93732	0.0527065	0.409687	9073.9	-0.0507166	0.0161319	-3.14387	0.00166732	0.0740183	3561.89	0.0521736	0.0366186	1.42479	0.154219	0.999917	3561.89	0.0635409	0.0451324	1.40788	0.159168	0.915299	3561.89	-0.004031	0.0257832	-0.156342	0.875763	0.987573
DNAJB4|ENSG00000162616	1	77979175	78017964	protein_coding	DNAJB4	ENSG00000162616	382.853	-0.0308938	0.0706388	-0.437349	0.661858	0.998532	288.965	-0.026254	0.0957274	-0.274258	0.783887	0.999326	711.203	0.0293528	0.075635	0.388085	0.697953	0.942356	711.203	-0.109016	0.0792517	-1.37556	0.168956	0.636182	711.203	-0.0682055	0.0373458	-1.82633	0.0678013	0.515916	426.925	0.153602	0.0873762	1.75794	0.0787582	0.937814	426.925	0.0499888	0.107984	0.462927	0.643416	0.980692	426.925	-0.0684026	0.0590446	-1.15849	0.246664	0.826551
GIPC2|ENSG00000137960	1	77979542	78138449	protein_coding	GIPC2	ENSG00000137960	18.9504	0.0402917	0.322487	0.124941	0.90057	0.998532	NA	NA	NA	NA	NA	NA	44.868	-0.0359375	0.291712	-0.123195	0.901952	0.984546	44.868	-0.238885	0.303354	-0.787481	0.431	0.834756	44.868	-0.100966	0.140246	-0.719918	0.471576	0.88577	NA	NA	NA	NA	NA	NA	NA	NA	NA	NA	NA	NA	NA	NA	NA	NA	NA	NA
PTGFR|ENSG00000122420	1	78303884	78539749	protein_coding	PTGFR	ENSG00000122420	NA	NA	NA	NA	NA	NA	104.072	-0.168851	0.165759	-1.01865	0.308369	0.999326	NA	NA	NA	NA	NA	NA	NA	NA	NA	NA	NA	NA	NA	NA	NA	NA	NA	NA	93.125	0.127896	0.172231	0.742585	0.457733	0.999917	93.125	-0.119249	0.210682	-0.566014	0.571384	0.977906	93.125	-0.124715	0.112309	-1.11045	0.266803	0.833871
ADGRL4|ENSG00000162618	1	78889764	79006718	protein_coding	ADGRL4	ENSG00000162618	26.7821	-0.235059	0.275243	-0.854003	0.393103	0.998532	NA	NA	NA	NA	NA	NA	57.6283	-0.033474	0.248549	-0.134678	0.892867	0.9828	57.6283	0.0598624	0.262523	0.228027	0.819625	0.962289	57.6283	0.0462726	0.120464	0.384119	0.70089	0.951197	NA	NA	NA	NA	NA	NA	NA	NA	NA	NA	NA	NA	NA	NA	NA	NA	NA	NA
ADGRL2|ENSG00000117114	1	81306160	81992436	protein_coding	ADGRL2	ENSG00000117114	3432.81	0.00522891	0.0365958	0.142883	0.886383	0.998532	2368.96	-0.037642	0.0457862	-0.822125	0.411006	0.999326	5847	0.109131	0.034443	3.16847	0.00153245	0.0769134	5847	0.0525232	0.0360158	1.45834	0.144748	0.602428	5847	-0.0305713	0.0206737	-1.47875	0.139206	0.646334	3900.3	0.0341261	0.0414916	0.822481	0.410803	0.999917	3900.3	0.028986	0.0512477	0.565605	0.571662	0.977906	3900.3	-0.00796513	0.0278061	-0.286453	0.774531	0.975779
AL138799.1|ENSG00000227288	1	81501794	81503468	processed_pseudogene	AL138799.1	ENSG00000227288	20.2907	-0.221941	0.295371	-0.751396	0.452414	0.998532	20.6986	0.119532	0.350678	0.340859	0.73321	0.999326	22.0694	0.0815444	0.380589	0.214258	0.830346	0.97369	22.0694	-0.0940932	0.396293	-0.237433	0.812321	0.961427	22.0694	-0.0876638	0.182571	-0.480163	0.631111	0.933263	30.0796	-0.118425	0.308005	-0.384492	0.700614	0.999917	30.0796	0.47624	0.380286	1.25232	0.210453	0.925686	30.0796	0.265211	0.203066	1.30603	0.191542	0.781454
TTLL7|ENSG00000137941	1	83865028	83999150	protein_coding	TTLL7	ENSG00000137941	67.7687	0.00672539	0.162884	0.0412894	0.967065	0.998532	3652.91	0.0253956	0.0387357	0.655612	0.512074	0.999326	126.348	0.25019	0.154525	1.61909	0.105429	0.554088	126.348	0.157248	0.158411	0.992662	0.320874	0.774011	126.348	-0.0500717	0.0758899	-0.659794	0.509386	0.89839	5637.78	-0.0138945	0.0350972	-0.395888	0.692188	0.999917	5637.78	-0.0378374	0.0432497	-0.87486	0.38165	0.972198	5637.78	-0.00774747	0.023475	-0.330031	0.741377	0.971
TTLL7-IT1|ENSG00000233061	1	83979118	83984300	sense_intronic	TTLL7-IT1	ENSG00000233061	NA	NA	NA	NA	NA	NA	340.037	0.028941	0.102583	0.282123	0.777849	0.999326	NA	NA	NA	NA	NA	NA	NA	NA	NA	NA	NA	NA	NA	NA	NA	NA	NA	NA	552.315	0.0622723	0.0739733	0.841822	0.399888	0.999917	552.315	-0.0113095	0.0906142	-0.12481	0.900674	0.988437	552.315	-0.0404951	0.0483097	-0.83824	0.401896	0.894747
AL359504.2|ENSG00000271576	1	84076331	84077931	lincRNA	AL359504.2	ENSG00000271576	92.0798	-0.00805883	0.134559	-0.0598904	0.952243	0.998532	46.5467	0.105789	0.285677	0.370311	0.71115	0.999326	145.192	0.304226	0.151467	2.00853	0.0445867	0.400921	145.192	0.193852	0.158135	1.22586	0.22025	0.69782	145.192	-0.0627848	0.0779077	-0.805887	0.420308	0.861673	42.6668	0.310317	0.264349	1.17389	0.240439	0.999917	42.6668	0.546942	0.324466	1.68567	0.0918599	0.859613	42.6668	0.0504904	0.182635	0.276455	0.782198	0.975779
PRKACB|ENSG00000142875	1	84078062	84238498	protein_coding	PRKACB	ENSG00000142875	512.379	0.0731021	0.0699981	1.04434	0.296326	0.998532	3801.01	0.0279096	0.0384189	0.726454	0.467561	0.999326	1027.99	-0.0137213	0.0648969	-0.211432	0.83255	0.974044	1027.99	-0.00899241	0.0674895	-0.133242	0.894002	0.981957	1027.99	0.00270569	0.0319028	0.0848104	0.932412	0.993928	4894.04	0.0361955	0.0385924	0.937892	0.3483	0.999917	4894.04	0.00481459	0.0475672	0.101216	0.919379	0.990522	4894.04	-0.0190724	0.0255967	-0.745112	0.456204	0.916988
AL359504.1|ENSG00000213540	1	84085741	84086233	processed_pseudogene	AL359504.1	ENSG00000213540	28.1781	-0.262012	0.245259	-1.06831	0.285381	0.998532	38.9579	-0.250673	0.256811	-0.976097	0.329017	0.999326	43.0602	0.113337	0.285862	0.396475	0.691754	0.940888	43.0602	0.127412	0.293865	0.433573	0.664599	0.921224	43.0602	0.00458582	0.13469	0.0340472	0.972839	0.997771	55.9503	-0.0258445	0.213073	-0.121294	0.903458	0.999917	55.9503	-0.215833	0.260315	-0.82912	0.407036	0.973723	55.9503	-0.0755562	0.139388	-0.542055	0.58778	0.951156
SAMD13|ENSG00000203943	1	84298366	84389957	protein_coding	SAMD13	ENSG00000203943	30.6787	0.252504	0.248839	1.01473	0.310235	0.998532	NA	NA	NA	NA	NA	NA	59.2073	0.14752	0.235853	0.625475	0.531659	0.893375	59.2073	-0.0278269	0.248808	-0.111841	0.910949	0.984328	59.2073	-0.0889473	0.114377	-0.777668	0.436765	0.867987	NA	NA	NA	NA	NA	NA	NA	NA	NA	NA	NA	NA	NA	NA	NA	NA	NA	NA
RPF1|ENSG00000117133	1	84479259	84497790	protein_coding	RPF1	ENSG00000117133	390.255	-0.00399401	0.0735943	-0.0542706	0.95672	0.998532	123.51	0.0907337	0.142773	0.635508	0.525097	0.999326	652.368	0.0854138	0.07999	1.06781	0.285608	0.770458	652.368	0.130642	0.0839611	1.55599	0.119711	0.562085	652.368	0.0200231	0.0410539	0.487726	0.625744	0.933236	176.985	-0.0465824	0.116752	-0.398988	0.689902	0.999917	176.985	-0.0445986	0.144073	-0.309554	0.7569	0.985992	176.985	0.00860118	0.0765025	0.11243	0.910482	0.989426
GNG5|ENSG00000174021	1	84498325	84506565	protein_coding	GNG5	ENSG00000174021	549.137	0.00692326	0.0620401	0.111593	0.911146	0.998532	NA	NA	NA	NA	NA	NA	744.752	4.71761e-05	0.0866089	0.000544702	0.999565	0.999802	744.752	0.0866122	0.0904793	0.957259	0.338436	0.784561	744.752	0.041914	0.0426634	0.982435	0.325886	0.815319	NA	NA	NA	NA	NA	NA	NA	NA	NA	NA	NA	NA	NA	NA	NA	NA	NA	NA
CTBS|ENSG00000117151	1	84549606	84574480	protein_coding	CTBS	ENSG00000117151	76.7416	-0.0464884	0.150152	-0.309609	0.756858	0.998532	49.7963	0.0188488	0.247222	0.0762422	0.939226	0.999326	169.559	0.0233171	0.179732	0.129733	0.896778	0.983225	169.559	-0.361123	0.188345	-1.91735	0.0551938	0.418541	169.559	-0.186798	0.0892494	-2.09299	0.0363501	0.40303	55.4603	0.124884	0.244713	0.510329	0.609821	0.999917	55.4603	0.0628298	0.297458	0.211223	0.832714	0.985992	55.4603	-0.0455682	0.159491	-0.28571	0.7751	0.975779
SSX2IP|ENSG00000117155	1	84643707	84690803	protein_coding	SSX2IP	ENSG00000117155	512.003	0.0739383	0.0657272	1.12493	0.26062	0.998532	264.766	-0.0470452	0.10798	-0.435685	0.663065	0.999326	1101.89	0.0391849	0.0682344	0.574269	0.565786	0.903962	1101.89	0.0501212	0.0709699	0.706232	0.480044	0.854321	1101.89	0.0040771	0.0339406	0.120125	0.904384	0.991388	425.273	-0.023032	0.0887712	-0.259453	0.795285	0.999917	425.273	0.0823805	0.108812	0.757087	0.448998	0.97602	425.273	0.0477986	0.058063	0.823219	0.410383	0.89975
LPAR3|ENSG00000171517	1	84811602	84893213	protein_coding	LPAR3	ENSG00000171517	489.827	0.0103062	0.067199	0.153368	0.878108	0.998532	NA	NA	NA	NA	NA	NA	659.235	-0.0603887	0.0766551	-0.787798	0.430815	0.84878	659.235	-0.00138244	0.0799224	-0.0172973	0.986199	0.99835	659.235	0.0302654	0.0376889	0.803032	0.421956	0.8623	NA	NA	NA	NA	NA	NA	NA	NA	NA	NA	NA	NA	NA	NA	NA	NA	NA	NA
MCOLN2|ENSG00000153898	1	84925583	84997113	protein_coding	MCOLN2	ENSG00000153898	96.6342	-0.039552	0.135025	-0.292924	0.76958	0.998532	NA	NA	NA	NA	NA	NA	183.5	-0.146869	0.13177	-1.11459	0.265028	0.749176	183.5	-0.21901	0.137291	-1.59522	0.110663	0.548013	183.5	-0.0310972	0.0667687	-0.465745	0.641398	0.936817	NA	NA	NA	NA	NA	NA	NA	NA	NA	NA	NA	NA	NA	NA	NA	NA	NA	NA
MCOLN3|ENSG00000055732	1	85018082	85048499	protein_coding	MCOLN3	ENSG00000055732	30.4975	-0.187341	0.264036	-0.709529	0.477996	0.998532	NA	NA	NA	NA	NA	NA	47.6776	-0.280146	0.258583	-1.08339	0.278635	0.760624	47.6776	-0.128253	0.260071	-0.493144	0.621911	0.907019	47.6776	0.0771245	0.12536	0.615222	0.538408	0.907393	NA	NA	NA	NA	NA	NA	NA	NA	NA	NA	NA	NA	NA	NA	NA	NA	NA	NA
AL603750.1|ENSG00000280099	1	85152487	85154203	TEC	AL603750.1	ENSG00000280099	69.0295	0.265927	0.16469	1.61471	0.106373	0.998532	NA	NA	NA	NA	NA	NA	127.11	0.030389	0.155872	0.194961	0.845423	0.975312	127.11	0.0133553	0.162082	0.082398	0.93433	0.98826	127.11	-0.00911039	0.0747797	-0.12183	0.903034	0.991349	NA	NA	NA	NA	NA	NA	NA	NA	NA	NA	NA	NA	NA	NA	NA	NA	NA	NA
SYDE2|ENSG00000097096	1	85156873	85201046	protein_coding	SYDE2	ENSG00000097096	432.507	0.0934508	0.0714318	1.30825	0.190788	0.998532	132.198	0.136803	0.141658	0.965728	0.33418	0.999326	780.128	-0.0593751	0.0680646	-0.872335	0.383026	0.826399	780.128	-0.0625408	0.0711904	-0.8785	0.379672	0.807584	780.128	0.00013402	0.0341336	0.00392632	0.996867	0.999094	136.258	-0.0559678	0.147464	-0.379535	0.704291	0.999917	136.258	-0.202254	0.179737	-1.12528	0.260472	0.944206	136.258	-0.0532772	0.0979377	-0.54399	0.586448	0.951156
C1orf52|ENSG00000162642	1	85249953	85259672	protein_coding	C1orf52	ENSG00000162642	351.39	0.0421671	0.0765678	0.550715	0.581829	0.998532	403.012	-0.0148522	0.0873347	-0.170061	0.864962	0.999326	648.021	-0.0229553	0.0704988	-0.325613	0.744717	0.954605	648.021	-0.0794882	0.0736302	-1.07956	0.280338	0.747418	648.021	-0.0268544	0.0349443	-0.768492	0.442195	0.871078	532.651	-0.0618967	0.0669678	-0.924276	0.355343	0.999917	532.651	0.0314889	0.0822628	0.382785	0.701879	0.983507	532.651	0.0492738	0.0437808	1.12547	0.260391	0.83186
BCL10|ENSG00000142867	1	85266248	85277090	protein_coding	BCL10	ENSG00000142867	262.362	-0.0185258	0.0853084	-0.217162	0.828082	0.998532	211.997	0.0648105	0.112413	0.576537	0.564252	0.999326	515.702	0.124962	0.0774885	1.61265	0.106821	0.556847	515.702	0.0907735	0.0808236	1.12311	0.261392	0.732348	515.702	-0.0196349	0.0396495	-0.495211	0.620452	0.931305	287.544	0.094887	0.0946255	1.00276	0.315975	0.999917	287.544	0.054418	0.116092	0.468749	0.639249	0.980085	287.544	-0.0326707	0.062513	-0.522622	0.601237	0.955558
DDAH1|ENSG00000153904	1	85318481	85578363	protein_coding	DDAH1	ENSG00000153904	652.775	0.0181778	0.0619625	0.293368	0.769241	0.998532	2154.64	0.118154	0.0537032	2.20013	0.0277979	0.649794	1055.18	0.10539	0.0562442	1.8738	0.0609581	0.45278	1055.18	0.165948	0.058278	2.84752	0.00440613	0.118671	1055.18	0.0265577	0.0316945	0.837927	0.402071	0.851304	2208.93	0.0329797	0.0557339	0.591735	0.554028	0.999917	2208.93	-0.0244243	0.0687151	-0.355443	0.722258	0.985992	2208.93	-0.0293753	0.0366576	-0.801344	0.422933	0.905782
AC092807.3|ENSG00000282057	1	85482281	85578250	lincRNA	AC092807.3	ENSG00000282057	NA	NA	NA	NA	NA	NA	NA	NA	NA	NA	NA	NA	31.7706	0.0110288	0.302824	0.0364198	0.970948	0.995373	31.7706	-0.152225	0.317672	-0.479191	0.631803	0.910403	31.7706	-0.0792206	0.147054	-0.538717	0.590082	0.923315	NA	NA	NA	NA	NA	NA	NA	NA	NA	NA	NA	NA	NA	NA	NA	NA	NA	NA
CYR61|ENSG00000142871	1	85580761	85583962	protein_coding	CYR61	ENSG00000142871	871.346	0.00422376	0.0555421	0.076046	0.939383	0.998532	65.0776	1.77453	0.532626	3.33166	0.000863281	0.0921778	1465.9	-0.00516525	0.0531525	-0.097178	0.922585	0.988353	1465.9	-0.0867958	0.055385	-1.56714	0.117083	0.559432	1465.9	-0.0395569	0.0270809	-1.46069	0.1441	0.653782	NA	NA	NA	NA	NA	NA	NA	NA	NA	NA	NA	NA	NA	NA	NA	NA	NA	NA
ZNHIT6|ENSG00000117174	1	85649423	85708433	protein_coding	ZNHIT6	ENSG00000117174	407.775	0.0218142	0.0716961	0.304259	0.760931	0.998532	393.579	-0.116354	0.0812893	-1.43136	0.152328	0.999326	783.676	0.0182199	0.066137	0.275488	0.782941	0.96108	783.676	-0.0789355	0.0692734	-1.13948	0.254504	0.726444	783.676	-0.0476826	0.0326708	-1.45949	0.144432	0.654612	580.412	-0.0306091	0.0740991	-0.413084	0.679545	0.999917	580.412	0.102258	0.0908115	1.12605	0.260144	0.944206	580.412	0.060715	0.0485475	1.25063	0.21107	0.805582
COL24A1|ENSG00000171502	1	85729233	86156943	protein_coding	COL24A1	ENSG00000171502	73.9744	-0.0293261	0.15518	-0.18898	0.850108	0.998532	42.1393	0.0813495	0.257978	0.315335	0.752507	0.999326	118.006	0.0336595	0.172852	0.194731	0.845604	0.975382	118.006	0.0329566	0.180364	0.182723	0.855015	0.971759	118.006	-0.000963733	0.0836742	-0.0115177	0.99081	0.998102	45.5415	-0.051099	0.311411	-0.164089	0.869661	0.999917	45.5415	0.225904	0.37263	0.60624	0.544355	0.977906	45.5415	0.12335	0.199273	0.619002	0.535915	0.941994
AL136382.1|ENSG00000285210	1	86288704	86320711	lincRNA	AL136382.1	ENSG00000285210	NA	NA	NA	NA	NA	NA	37.476	0.0519625	0.280364	0.18534	0.852963	0.999326	NA	NA	NA	NA	NA	NA	NA	NA	NA	NA	NA	NA	NA	NA	NA	NA	NA	NA	45.1402	-0.0846238	0.233083	-0.363063	0.716558	0.999917	45.1402	-0.0256075	0.281394	-0.0910025	0.927491	0.992574	45.1402	0.0379225	0.150916	0.251282	0.801596	0.977263
ODF2L|ENSG00000122417	1	86346824	86396342	protein_coding	ODF2L	ENSG00000122417	724.624	0.068409	0.0576034	1.18759	0.234997	0.998532	1381.26	-0.0241846	0.0497098	-0.486515	0.626602	0.999326	1426.12	0.15581	0.0563029	2.76735	0.00565136	0.157735	1426.12	-0.102811	0.0591651	-1.7377	0.0822638	0.491922	1426.12	-0.130199	0.0281963	-4.61758	3.8824e-06	0.000656669	2160.58	0.0131976	0.0484832	0.27221	0.78546	0.999917	2160.58	-0.00481281	0.0596295	-0.0807118	0.935671	0.993877	2160.58	-0.00969838	0.0317735	-0.305235	0.760188	0.973602
AL049597.2|ENSG00000261737	1	86703502	86704462	antisense	AL049597.2	ENSG00000261737	NA	NA	NA	NA	NA	NA	45.4398	0.0692194	0.270215	0.256164	0.797824	0.999326	NA	NA	NA	NA	NA	NA	NA	NA	NA	NA	NA	NA	NA	NA	NA	NA	NA	NA	58.0071	-0.00333387	0.198886	-0.0167627	0.986626	0.999917	58.0071	-0.158814	0.247566	-0.641502	0.521196	0.977906	58.0071	-0.064142	0.130631	-0.491017	0.623414	0.959552
SH3GLB1|ENSG00000097033	1	86704570	86748184	protein_coding	SH3GLB1	ENSG00000097033	1048.69	0.0499224	0.0497842	1.00277	0.315969	0.998532	3173.72	-0.0457653	0.0371532	-1.2318	0.218023	0.999326	1864.96	-0.0104281	0.0428857	-0.243161	0.807881	0.96863	1864.96	-0.00574995	0.0447878	-0.128382	0.897847	0.982122	1864.96	0.00257057	0.0215004	0.119559	0.904832	0.991388	4532.85	0.0589881	0.0353861	1.66699	0.0955174	0.955699	4532.85	0.0135402	0.0437019	0.309831	0.756689	0.985992	4532.85	-0.0288624	0.0240119	-1.20201	0.229361	0.817238
SELENOF|ENSG00000183291	1	86862445	86914424	protein_coding	SELENOF	ENSG00000183291	1115.05	0.0607642	0.0465634	1.30498	0.191901	0.998532	507.472	0.0156012	0.0736862	0.211725	0.832322	0.999326	2103.81	0.0601012	0.0428787	1.40166	0.161018	0.640744	2103.81	-0.0142577	0.0448495	-0.317901	0.75056	0.949138	2103.81	-0.0378322	0.021734	-1.74069	0.0817372	0.547841	680.462	-0.0151649	0.0799226	-0.189745	0.849509	0.999917	680.462	-0.0218172	0.0983923	-0.221737	0.824519	0.985992	680.462	-0.000294776	0.0523597	-0.00562984	0.995508	0.999981
HS2ST1|ENSG00000153936	1	86914648	87109998	protein_coding	HS2ST1	ENSG00000153936	663.56	0.137917	0.0587781	2.34639	0.0189562	0.81505	500.674	0.0398831	0.0893436	0.446401	0.655308	0.999326	1437.61	0.090675	0.0657051	1.38003	0.167577	0.649838	1437.61	0.0458098	0.0688063	0.665779	0.505552	0.863816	1437.61	-0.024511	0.0335066	-0.731526	0.464458	0.882625	774.545	0.059339	0.0764601	0.776078	0.437703	0.999917	774.545	-0.0469341	0.0938018	-0.500353	0.616826	0.977906	774.545	-0.0539794	0.0499217	-1.08128	0.279572	0.841517
AC093155.1|ENSG00000225568	1	87045875	87046700	processed_pseudogene	AC093155.1	ENSG00000225568	14.3238	0.00311355	0.374703	0.00830938	0.99337	0.998602	NA	NA	NA	NA	NA	NA	NA	NA	NA	NA	NA	NA	NA	NA	NA	NA	NA	NA	NA	NA	NA	NA	NA	NA	NA	NA	NA	NA	NA	NA	NA	NA	NA	NA	NA	NA	NA	NA	NA	NA	NA	NA
LINC01140|ENSG00000267272	1	87129765	87169198	lincRNA	LINC01140	ENSG00000267272	55.842	-0.396593	0.200229	-1.9807	0.0476246	0.933694	16.6759	0.4825	0.40556	1.18971	0.23416	0.999326	114.63	-0.22393	0.160587	-1.39445	0.163182	0.643315	114.63	-0.161887	0.166251	-0.973751	0.33018	0.77869	114.63	0.0333473	0.0802299	0.415647	0.677668	0.946644	NA	NA	NA	NA	NA	NA	NA	NA	NA	NA	NA	NA	NA	NA	NA	NA	NA	NA
LMO4|ENSG00000143013	1	87328468	87348923	protein_coding	LMO4	ENSG00000143013	1265.29	0.0433902	0.0485798	0.893173	0.371765	0.998532	393.219	0.0375219	0.0831969	0.451001	0.651989	0.999326	1725.2	0.0629634	0.0500082	1.25906	0.208009	0.695996	1725.2	-0.0955723	0.0523666	-1.82506	0.0679913	0.453982	1725.2	-0.0787397	0.0250438	-3.14408	0.00166612	0.0740183	523.677	-0.0414046	0.0778429	-0.531899	0.594796	0.999917	523.677	0.144982	0.0950488	1.52534	0.127174	0.892395	523.677	0.0851199	0.0511036	1.66564	0.0957861	0.673758
PKN2|ENSG00000065243	1	88684222	88836255	protein_coding	PKN2	ENSG00000065243	1140.15	-0.0277414	0.0471728	-0.588081	0.556478	0.998532	548.302	-0.0595927	0.0706753	-0.84319	0.399122	0.999326	2264.96	-0.00303537	0.0416071	-0.0729531	0.941843	0.990474	2264.96	0.0174188	0.0433474	0.401841	0.687801	0.929744	2264.96	0.0100255	0.0209125	0.479403	0.631652	0.933263	869.577	-0.0290454	0.058156	-0.499439	0.61747	0.999917	869.577	-0.0359274	0.0714039	-0.503157	0.614854	0.977906	869.577	0.00163208	0.0381624	0.0427668	0.965887	0.995929
ELOCP19|ENSG00000241975	1	88829102	88829419	processed_pseudogene	ELOCP19	ENSG00000241975	NA	NA	NA	NA	NA	NA	NA	NA	NA	NA	NA	NA	27.0446	0.0719067	0.347044	0.207197	0.835856	0.974495	27.0446	-0.171485	0.368158	-0.465793	0.641364	0.913941	27.0446	-0.118998	0.166797	-0.713429	0.47558	0.887418	NA	NA	NA	NA	NA	NA	NA	NA	NA	NA	NA	NA	NA	NA	NA	NA	NA	NA
GTF2B|ENSG00000137947	1	88852932	88891944	protein_coding	GTF2B	ENSG00000137947	136.608	0.0758153	0.114664	0.661193	0.508488	0.998532	194.826	-0.0560469	0.130838	-0.428368	0.668384	0.999326	228.744	0.234068	0.119049	1.96614	0.0492823	0.418241	228.744	0.204485	0.126371	1.61812	0.105636	0.540229	228.744	-0.0240439	0.0625503	-0.384394	0.700687	0.951197	297.913	0.0329632	0.100693	0.327364	0.743392	0.999917	297.913	-0.0379504	0.124232	-0.305481	0.76	0.985992	297.913	-0.0350512	0.0655786	-0.534492	0.593001	0.953136
KYAT3|ENSG00000137944	1	88935773	88992953	protein_coding	KYAT3	ENSG00000137944	645.93	-0.00606202	0.0554643	-0.109296	0.912968	0.998532	246.652	-0.113571	0.11138	-1.01967	0.307886	0.999326	1148.75	0.0565687	0.0565943	0.999548	0.317529	0.788619	1148.75	0.0508327	0.0591843	0.858888	0.390402	0.814654	1148.75	-0.00428828	0.0286833	-0.149504	0.881156	0.989536	370.875	-0.00953026	0.0842824	-0.113075	0.909971	0.999917	370.875	0.0661717	0.104045	0.63599	0.524783	0.977906	370.875	0.0333966	0.0551572	0.605479	0.544861	0.942731
RBMXL1|ENSG00000213516	1	88979456	88992960	protein_coding	RBMXL1	ENSG00000213516	387.778	-0.0303013	0.0741656	-0.408563	0.68286	0.998532	436.373	-0.08082	0.0797313	-1.01365	0.310748	0.999326	740.887	0.0152563	0.0645448	0.236368	0.813147	0.970064	740.887	0.219243	0.066688	3.28759	0.00101048	0.0467355	740.887	0.0988568	0.0339624	2.91077	0.00360539	0.118927	632.705	0.0238362	0.0678183	0.351471	0.725235	0.999917	632.705	-0.0714829	0.0836293	-0.854758	0.392685	0.972575	632.705	-0.0437468	0.0443964	-0.985368	0.324443	0.865271
PTGES3P1|ENSG00000234518	1	89104285	89104767	processed_pseudogene	PTGES3P1	ENSG00000234518	41.3407	-0.22409	0.219888	-1.01911	0.30815	0.998532	NA	NA	NA	NA	NA	NA	65.5836	-0.0239021	0.205398	-0.11637	0.90736	0.984949	65.5836	-0.0301252	0.212454	-0.141796	0.887241	0.98016	65.5836	-0.00255461	0.0980248	-0.0260609	0.979209	0.997946	NA	NA	NA	NA	NA	NA	NA	NA	NA	NA	NA	NA	NA	NA	NA	NA	NA	NA
LRRC8B|ENSG00000197147	1	89524836	89597864	protein_coding	LRRC8B	ENSG00000197147	931.334	-0.0364043	0.0526028	-0.69206	0.4889	0.998532	634.779	-0.0716678	0.0664478	-1.07856	0.280785	0.999326	1754.85	0.0278626	0.0516172	0.539793	0.58934	0.911377	1754.85	-0.0171641	0.0539795	-0.317975	0.750504	0.949138	1754.85	-0.0226461	0.0257914	-0.878045	0.379919	0.840963	946.584	0.0728481	0.0546442	1.33314	0.182487	0.999917	946.584	-0.0249616	0.0672153	-0.371368	0.710363	0.985892	946.584	-0.0529042	0.0358641	-1.47513	0.140178	0.726924
LRRC8C-DT|ENSG00000231999	1	89583241	89632894	antisense	LRRC8C-DT	ENSG00000231999	NA	NA	NA	NA	NA	NA	18.2735	-0.215104	0.373339	-0.576162	0.564506	0.999326	NA	NA	NA	NA	NA	NA	NA	NA	NA	NA	NA	NA	NA	NA	NA	NA	NA	NA	22.494	-0.309296	0.318335	-0.971606	0.331247	0.999917	22.494	-0.101521	0.379788	-0.267311	0.78923	0.985992	22.494	0.131083	0.205804	0.63693	0.52417	0.937827
LRRC8C|ENSG00000171488	1	89633072	89769903	protein_coding	LRRC8C	ENSG00000171488	136.754	-0.064094	0.118073	-0.542835	0.587243	0.998532	139.63	0.0609557	0.138747	0.439328	0.660424	0.999326	263.694	-0.0682701	0.113058	-0.603853	0.545941	0.898476	263.694	-0.0496741	0.117065	-0.424331	0.671325	0.92332	263.694	0.0108044	0.0549574	0.196597	0.844143	0.983969	202.102	-0.221411	0.145538	-1.52133	0.128177	0.98862	202.102	0.05021	0.177887	0.282257	0.777746	0.985992	202.102	0.149844	0.0958156	1.56388	0.117845	0.710069
LRRC8D|ENSG00000171492	1	89821014	89936611	protein_coding	LRRC8D	ENSG00000171492	768.298	0.00730583	0.053164	0.137421	0.890698	0.998532	621.522	-0.0068311	0.0720674	-0.0947876	0.924484	0.999326	1366.38	0.0115879	0.0504052	0.229895	0.818173	0.971265	1366.38	-0.0320901	0.0526828	-0.609118	0.542446	0.878825	1366.38	-0.0215601	0.0250319	-0.861305	0.38907	0.845106	893.787	0.0160624	0.0668267	0.240359	0.810052	0.999917	893.787	0.0234073	0.0823835	0.284127	0.776313	0.985992	893.787	0.000341475	0.0437878	0.0077984	0.993778	0.999848
GEMIN8P4|ENSG00000228175	1	89993593	89994321	processed_pseudogene	GEMIN8P4	ENSG00000228175	21.3792	-0.0743379	0.295171	-0.251847	0.801159	0.998532	NA	NA	NA	NA	NA	NA	37.0441	0.397629	0.309189	1.28604	0.198429	0.686595	37.0441	0.548106	0.319873	1.71351	0.0866184	0.501091	37.0441	0.0563789	0.153996	0.366106	0.714286	0.953558	NA	NA	NA	NA	NA	NA	NA	NA	NA	NA	NA	NA	NA	NA	NA	NA	NA	NA
ZNF326|ENSG00000162664	1	89995112	90035531	protein_coding	ZNF326	ENSG00000162664	1006.46	-0.00864715	0.0537258	-0.16095	0.872133	0.998532	981.871	-0.031882	0.0573267	-0.556147	0.578111	0.999326	2000.42	0.0526003	0.0437924	1.20113	0.229702	0.718758	2000.42	0.0316532	0.0458523	0.69033	0.489986	0.858156	2000.42	-0.011722	0.0225675	-0.519417	0.60347	0.926539	1541.29	-0.0233671	0.0555672	-0.420519	0.674106	0.999917	1541.29	-0.0553628	0.0682749	-0.810881	0.417434	0.974373	1541.29	-0.00946329	0.0368593	-0.256741	0.797379	0.976857
BARHL2|ENSG00000143032	1	90711539	90717237	protein_coding	BARHL2	ENSG00000143032	NA	NA	NA	NA	NA	NA	153.339	-0.00162519	0.165455	-0.00982257	0.992163	0.999326	NA	NA	NA	NA	NA	NA	NA	NA	NA	NA	NA	NA	NA	NA	NA	NA	NA	NA	249.074	0.282773	0.194945	1.45052	0.146912	0.994345	249.074	0.577107	0.242495	2.37987	0.0173186	0.628231	249.074	0.0662297	0.154758	0.427955	0.668684	0.964746
AL590094.1|ENSG00000233593	1	90782983	90851657	processed_transcript	AL590094.1	ENSG00000233593	12.3831	0.353427	0.38679	0.913744	0.360851	0.998532	182.656	-0.0242216	0.119411	-0.202843	0.839258	0.999326	NA	NA	NA	NA	NA	NA	NA	NA	NA	NA	NA	NA	NA	NA	NA	NA	NA	NA	250.102	-0.00942475	0.102934	-0.0915615	0.927046	0.999917	250.102	0.171104	0.12722	1.34495	0.178643	0.915431	250.102	0.0766148	0.0682567	1.12245	0.261671	0.83186
PHKA1P1|ENSG00000232882	1	90892992	90893612	processed_pseudogene	PHKA1P1	ENSG00000232882	NA	NA	NA	NA	NA	NA	NA	NA	NA	NA	NA	NA	NA	NA	NA	NA	NA	NA	NA	NA	NA	NA	NA	NA	NA	NA	NA	NA	NA	NA	20.0855	0.497195	0.369278	1.3464	0.178174	0.999917	20.0855	-0.749254	0.439227	-1.70585	0.0880366	0.859433	20.0855	-0.605387	0.235512	-2.57051	0.0101548	0.311171
ZNF644|ENSG00000122482	1	90915298	91022272	protein_coding	ZNF644	ENSG00000122482	1839.85	-0.0228525	0.0468206	-0.488086	0.625489	0.998532	1582.42	-0.00819839	0.0498956	-0.164311	0.869487	0.999326	3700.62	0.0476603	0.035715	1.33446	0.182053	0.670128	3700.62	0.14386	0.0372479	3.86222	0.000112359	0.011032	3700.62	0.0452249	0.021954	2.05998	0.0394004	0.420454	2524.82	0.0800644	0.0428958	1.86649	0.061973	0.908826	2524.82	-0.0140506	0.0530073	-0.265069	0.790956	0.985992	2524.82	-0.0526066	0.0286256	-1.83775	0.0660999	0.604879
HFM1|ENSG00000162669	1	91260766	91404869	protein_coding	HFM1	ENSG00000162669	49.7446	0.0758011	0.193447	0.391845	0.695173	0.998532	206.311	-0.0372863	0.112384	-0.331776	0.740059	0.999326	138.354	-0.305718	0.147312	-2.07531	0.0379581	0.378448	138.354	-0.18612	0.15067	-1.23528	0.216727	0.694001	138.354	0.0633252	0.0747148	0.847559	0.396684	0.849765	318.626	-0.00623877	0.0863068	-0.072286	0.942374	0.999917	318.626	0.162901	0.105561	1.54319	0.122784	0.887106	318.626	0.0721101	0.0571073	1.26271	0.206693	0.803309
CDC7|ENSG00000097046	1	91500893	91525764	protein_coding	CDC7	ENSG00000097046	918.747	-0.00847122	0.052088	-0.162633	0.870808	0.998532	207.093	-0.116495	0.121417	-0.959459	0.337328	0.999326	1732.06	0.0163178	0.0471957	0.345748	0.729532	0.951653	1732.06	-0.000692729	0.049266	-0.014061	0.988781	0.998757	1732.06	-0.00869801	0.0235777	-0.368909	0.712196	0.953491	297.601	-0.23702	0.102333	-2.31618	0.0205487	0.71956	297.601	0.134778	0.124301	1.08429	0.278238	0.947851	297.601	0.193289	0.0668597	2.89097	0.00384057	0.209454
TGFBR3|ENSG00000069702	1	91680343	91906335	protein_coding	TGFBR3	ENSG00000069702	80.1045	-0.118873	0.150762	-0.788482	0.430415	0.998532	NA	NA	NA	NA	NA	NA	146.785	-0.158368	0.140377	-1.12816	0.259253	0.744325	146.785	0.203554	0.143287	1.4206	0.155434	0.621515	146.785	0.180686	0.0665799	2.71382	0.00665125	0.171232	31.4575	-0.491503	0.269161	-1.82605	0.0678423	0.920318	31.4575	0.115717	0.325806	0.355173	0.72246	0.985992	31.4575	0.331696	0.176989	1.87411	0.0609159	0.584369
SETSIP|ENSG00000230667	1	92074533	92075441	protein_coding	SETSIP	ENSG00000230667	71.6894	0.0821803	0.166645	0.493146	0.621909	0.998532	NA	NA	NA	NA	NA	NA	98.3708	0.137946	0.186303	0.740442	0.459032	0.860666	98.3708	0.148024	0.192054	0.770741	0.440861	0.839703	98.3708	0.00329984	0.0901414	0.0366074	0.970798	0.997562	NA	NA	NA	NA	NA	NA	NA	NA	NA	NA	NA	NA	NA	NA	NA	NA	NA	NA
BTBD8|ENSG00000189195	1	92080305	92184725	protein_coding	BTBD8	ENSG00000189195	208.486	-0.091896	0.0952729	-0.964556	0.334767	0.998532	1420.26	0.0235879	0.0517992	0.455371	0.648842	0.999326	429.606	0.250448	0.0973353	2.57304	0.010081	0.207649	429.606	0.0597098	0.10235	0.58339	0.559631	0.88733	429.606	-0.0999999	0.0505647	-1.97766	0.0479669	0.451384	2099.84	0.00891297	0.0475709	0.187362	0.851377	0.999917	2099.84	-0.0563691	0.0585327	-0.963036	0.33553	0.959821	2099.84	-0.0287143	0.0313898	-0.914764	0.360316	0.876782
GLMN|ENSG00000174842	1	92246402	92298987	protein_coding	GLMN	ENSG00000174842	457.508	0.0443551	0.0687976	0.644718	0.51911	0.998532	185.573	-0.195058	0.127112	-1.53454	0.124896	0.999326	961.816	0.077313	0.0619068	1.24886	0.211716	0.698885	961.816	-0.01643	0.0646138	-0.25428	0.79928	0.959468	961.816	-0.0477717	0.0305876	-1.5618	0.118335	0.610593	297.71	-0.141792	0.100869	-1.4057	0.159814	0.999917	297.71	-0.194143	0.123045	-1.57782	0.114608	0.879633	297.71	7.93738e-05	0.0698954	0.00113561	0.999094	0.999981
RPAP2|ENSG00000122484	1	92298965	92402056	protein_coding	RPAP2	ENSG00000122484	673.901	0.0500129	0.0618927	0.808058	0.419057	0.998532	1471.09	-0.0470202	0.0500283	-0.939874	0.347282	0.999326	1212.95	0.0531847	0.0599938	0.886504	0.375346	0.82211	1212.95	-0.018706	0.0627611	-0.298051	0.765664	0.952667	1212.95	-0.0363651	0.0297666	-1.22168	0.22183	0.740922	2393.19	-0.0152762	0.0434385	-0.351675	0.725082	0.999917	2393.19	-0.030292	0.053452	-0.566713	0.570909	0.977906	2393.19	-0.00376493	0.0286608	-0.131362	0.895489	0.987573
EVI5|ENSG00000067208	1	92508696	92792404	protein_coding	EVI5	ENSG00000067208	443.062	-0.0490819	0.067218	-0.730189	0.465275	0.998532	560.11	-0.0469336	0.0762733	-0.615334	0.538334	0.999326	871.6	-0.14166	0.0702534	-2.01641	0.0437573	0.398891	871.6	-0.153419	0.0735043	-2.08721	0.0368692	0.354528	871.6	-0.00187618	0.0386857	-0.048498	0.961319	0.997001	778.359	-0.00673329	0.0581884	-0.115715	0.907878	0.999917	778.359	-0.107553	0.0713009	-1.50844	0.131441	0.899942	778.359	-0.0413213	0.0388192	-1.06446	0.287122	0.846302
HMGB3P9|ENSG00000229992	1	92647048	92647630	processed_pseudogene	HMGB3P9	ENSG00000229992	13.2004	-0.0779582	0.392546	-0.198596	0.842579	0.998532	20.5895	0.259696	0.375723	0.691192	0.489445	0.999326	27.4783	-0.0940764	0.311074	-0.302424	0.762329	0.958735	27.4783	-0.21611	0.338084	-0.639218	0.522681	0.871341	27.4783	-0.0520907	0.154682	-0.33676	0.736298	0.958915	26.995	0.295295	0.331967	0.889531	0.373718	0.999917	26.995	-0.425758	0.415166	-1.02551	0.305122	0.953199	26.995	-0.348731	0.217999	-1.59969	0.109667	0.702695
RPL5|ENSG00000122406	1	92831983	92841924	protein_coding	RPL5	ENSG00000122406	11419.8	-0.0290118	0.0294227	-0.986032	0.324117	0.998532	2573.41	-0.0375879	0.0466017	-0.806577	0.41991	0.999326	18962.2	0.0670166	0.0300605	2.22939	0.0257881	0.324057	18962.2	0.0805895	0.031473	2.56059	0.0104494	0.191071	18962.2	0.00461593	0.0187052	0.246773	0.805084	0.976917	3342.52	-0.0442556	0.0506837	-0.873171	0.38257	0.999917	3342.52	-0.045762	0.0625905	-0.731132	0.464698	0.97602	3342.52	0.00662912	0.0341627	0.194046	0.84614	0.984359
FAM69A|ENSG00000154511	1	92832737	92961522	protein_coding	FAM69A	ENSG00000154511	73.8674	0.183166	0.155661	1.1767	0.239315	0.998532	198.716	-0.088655	0.117363	-0.755393	0.450013	0.999326	144.478	-0.0712286	0.172674	-0.412502	0.679971	0.937184	144.478	0.0254308	0.176339	0.144215	0.88533	0.97983	144.478	0.0485398	0.0815664	0.595095	0.55178	0.912387	265.905	0.0866024	0.0955598	0.906264	0.364796	0.999917	265.905	0.0745729	0.117793	0.633084	0.526679	0.977906	265.905	-0.0192038	0.0631111	-0.304286	0.76091	0.973856
SNORA66|ENSG00000207523	1	92840719	92840851	snoRNA	SNORA66	ENSG00000207523	NA	NA	NA	NA	NA	NA	NA	NA	NA	NA	NA	NA	25.7823	0.261253	0.357045	0.73171	0.464345	0.863192	25.7823	-0.0616807	0.374908	-0.164522	0.86932	0.974661	25.7823	-0.164665	0.171459	-0.960375	0.336866	0.819053	NA	NA	NA	NA	NA	NA	NA	NA	NA	NA	NA	NA	NA	NA	NA	NA	NA	NA
MTF2|ENSG00000143033	1	93079235	93139081	protein_coding	MTF2	ENSG00000143033	2051.41	0.00990694	0.037394	0.264934	0.79106	0.998532	1241.3	-0.0154708	0.055382	-0.279347	0.779979	0.999326	4057.72	0.0176236	0.0330955	0.532508	0.594374	0.912685	4057.72	-0.0372307	0.0345531	-1.07749	0.28126	0.747697	4057.72	-0.0271804	0.0170305	-1.59598	0.110493	0.600924	1905.89	-0.00188579	0.0517987	-0.0364062	0.970959	0.999917	1905.89	-0.0539144	0.063795	-0.84512	0.398044	0.972575	1905.89	-0.0213169	0.0342301	-0.622753	0.533447	0.94097
TMED5|ENSG00000117500	1	93149742	93180728	protein_coding	TMED5	ENSG00000117500	451.077	0.111011	0.0665771	1.6674	0.0954351	0.998532	387.489	0.0100233	0.0855092	0.117219	0.906686	0.999326	904.664	-0.0147847	0.0713649	-0.207171	0.835876	0.974495	904.664	-0.0221683	0.0743572	-0.298132	0.765602	0.952667	904.664	-0.00312152	0.035109	-0.0889094	0.929154	0.993759	512.988	-0.00248264	0.0833953	-0.0297696	0.976251	0.999917	512.988	-0.0417873	0.102752	-0.406682	0.684242	0.980692	512.988	-0.0158155	0.0546312	-0.289496	0.772202	0.975779
CCDC18|ENSG00000122483	1	93179919	93278730	protein_coding	CCDC18	ENSG00000122483	424.164	-0.058821	0.0778488	-0.755581	0.449901	0.998532	71.1212	-0.11401	0.201037	-0.567112	0.570638	0.999326	831.225	-0.0136034	0.0684786	-0.198652	0.842535	0.975307	831.225	-0.0448693	0.0715301	-0.627278	0.530477	0.874421	831.225	-0.0148606	0.0337575	-0.440214	0.659782	0.940502	98.8124	0.0330399	0.161609	0.204443	0.838007	0.999917	98.8124	-0.187089	0.198717	-0.941481	0.346458	0.964988	98.8124	-0.0977705	0.106239	-0.920291	0.357421	0.876051
CCDC18-AS1|ENSG00000223745	1	93262186	93346025	processed_transcript	CCDC18-AS1	ENSG00000223745	457.933	0.0374276	0.0832118	0.449787	0.652864	0.998532	627.735	-0.0109775	0.087972	-0.124784	0.900695	0.999326	871.984	-0.00996295	0.0704769	-0.141365	0.887582	0.982439	871.984	-0.111585	0.0740901	-1.50607	0.132048	0.583149	871.984	-0.0492789	0.03525	-1.39798	0.162118	0.677221	656.318	0.0676855	0.076621	0.88338	0.377031	0.999917	656.318	-0.0835408	0.0942523	-0.886352	0.375428	0.97003	656.318	-0.0741004	0.049982	-1.48254	0.138196	0.725901
DR1|ENSG00000117505	1	93345888	93369498	protein_coding	DR1	ENSG00000117505	1394.16	0.0878038	0.0414688	2.11735	0.0342305	0.874026	1484.78	0.10261	0.05221	1.96532	0.0493769	0.807551	2776.67	0.0507877	0.0435424	1.1664	0.243454	0.730833	2776.67	0.0108618	0.0455875	0.238262	0.811678	0.961427	2776.67	-0.0209668	0.0223242	-0.939193	0.347632	0.82602	2083.19	0.022912	0.0369644	0.619839	0.535364	0.999917	2083.19	-0.0262792	0.0455056	-0.577494	0.563606	0.977906	2083.19	-0.0243239	0.0241512	-1.00715	0.313863	0.859656
FNBP1L|ENSG00000137942	1	93448131	93554661	protein_coding	FNBP1L	ENSG00000137942	3145.65	0.0688921	0.0388949	1.77124	0.076521	0.990207	6629.16	-0.0220695	0.0331713	-0.66532	0.505846	0.999326	5708.39	0.0539039	0.0339745	1.5866	0.112604	0.567113	5708.39	0.0369168	0.0355283	1.03908	0.298767	0.759558	5708.39	-0.00996315	0.0185499	-0.537098	0.5912	0.923831	9494.87	0.0571152	0.0293866	1.94358	0.0519462	0.900537	9494.87	0.00695216	0.0362815	0.191617	0.848042	0.985992	9494.87	-0.0305294	0.0201289	-1.51669	0.129345	0.723951
BCAR3|ENSG00000137936	1	93561786	93847150	protein_coding	BCAR3	ENSG00000137936	239.21	0.0820305	0.0885225	0.926663	0.354102	0.998532	300.894	-0.111614	0.0947061	-1.17853	0.238587	0.999326	350.056	0.0873671	0.102977	0.848416	0.396206	0.832993	350.056	0.050725	0.107154	0.473384	0.635939	0.911935	350.056	-0.0201924	0.0504499	-0.400245	0.688976	0.948353	289.343	-0.183888	0.105903	-1.73638	0.0824963	0.94463	289.343	0.000578472	0.129732	0.00445898	0.996442	0.999491	289.343	0.106819	0.0702426	1.52071	0.128333	0.723155
AL512488.1|ENSG00000230439	1	93752924	93775444	sense_intronic	AL512488.1	ENSG00000230439	17.188	-0.0881064	0.327386	-0.269121	0.787836	0.998532	17.1186	-0.157544	0.43284	-0.363978	0.715875	0.999326	30.5734	-0.205748	0.313617	-0.656049	0.511792	0.884393	30.5734	-0.328199	0.333506	-0.984085	0.325074	0.77533	30.5734	-0.052939	0.156032	-0.339283	0.734396	0.958592	NA	NA	NA	NA	NA	NA	NA	NA	NA	NA	NA	NA	NA	NA	NA	NA	NA	NA
AL049796.1|ENSG00000260464	1	93847174	93848939	bidirectional_promoter_lncRNA	AL049796.1	ENSG00000260464	NA	NA	NA	NA	NA	NA	97.7717	0.134168	0.173227	0.774521	0.438623	0.999326	NA	NA	NA	NA	NA	NA	NA	NA	NA	NA	NA	NA	NA	NA	NA	NA	NA	NA	121.659	-0.252852	0.175961	-1.43698	0.150724	0.9981	121.659	0.0874655	0.212924	0.410783	0.681232	0.980692	121.659	0.181956	0.114536	1.58864	0.112142	0.70686
DNTTIP2|ENSG00000067334	1	93866283	93879918	protein_coding	DNTTIP2	ENSG00000067334	1137.43	-0.0513024	0.046365	-1.10649	0.268515	0.998532	443.209	-0.0949349	0.0824021	-1.15209	0.249283	0.999326	1950.33	0.0245891	0.0553188	0.444497	0.656683	0.930714	1950.33	0.0817643	0.0579129	1.41185	0.157994	0.625396	1950.33	0.0272661	0.0284296	0.959074	0.337522	0.819773	638.804	-0.0822699	0.0731181	-1.12516	0.26052	0.999917	638.804	0.00364267	0.0897505	0.0405867	0.967625	0.997301	638.804	0.0495153	0.0480163	1.03122	0.302438	0.853398
GCLM|ENSG00000023909	1	93885205	93909456	protein_coding	GCLM	ENSG00000023909	243.417	0.0783036	0.0870792	0.899222	0.368534	0.998532	144.027	-0.00095651	0.135643	-0.00705169	0.994374	0.999326	410.932	0.189471	0.103002	1.83949	0.0658432	0.466557	410.932	-0.0516895	0.108058	-0.478349	0.632402	0.910613	410.932	-0.123009	0.0507607	-2.42331	0.01538	0.267907	175.999	0.0695203	0.135379	0.513523	0.607586	0.999917	175.999	0.127229	0.167266	0.760638	0.446873	0.97602	175.999	0.0127553	0.0896463	0.142285	0.886855	0.987573
ARHGAP29|ENSG00000137962	1	94148988	94275068	protein_coding	ARHGAP29	ENSG00000137962	303.74	-0.0246128	0.0796274	-0.3091	0.757245	0.998532	47.3812	0.384363	0.241641	1.59064	0.111691	0.999326	584.989	-0.106741	0.0828543	-1.2883	0.197643	0.686011	584.989	0.0243505	0.0859763	0.283223	0.777006	0.954518	584.989	0.0662698	0.0404728	1.63739	0.101549	0.585541	43.5258	0.154158	0.279893	0.550775	0.581788	0.999917	43.5258	-0.375898	0.348491	-1.07864	0.280746	0.949129	43.5258	-0.247728	0.183418	-1.35062	0.176817	0.768225
ABCD3|ENSG00000117528	1	94418455	94518666	protein_coding	ABCD3	ENSG00000117528	571.147	0.0838358	0.0609272	1.376	0.168821	0.998532	487.625	-0.057513	0.0756748	-0.760002	0.447253	0.999326	1148.32	0.0555277	0.0581456	0.954978	0.339589	0.801515	1148.32	0.00815025	0.0605977	0.134498	0.893009	0.981686	1148.32	-0.0246138	0.0289273	-0.850886	0.394832	0.849232	718.215	0.00892744	0.066898	0.133449	0.893839	0.999917	718.215	0.0882123	0.0824644	1.0697	0.284754	0.950925	718.215	0.0315875	0.0442492	0.713854	0.475317	0.925586
F3|ENSG00000117525	1	94529225	94541800	protein_coding	F3	ENSG00000117525	55.8724	0.124968	0.177719	0.703173	0.481948	0.998532	NA	NA	NA	NA	NA	NA	94.2127	-0.00157266	0.177374	-0.00886631	0.992926	0.999283	94.2127	-0.0276712	0.18401	-0.150379	0.880466	0.978268	94.2127	-0.0126888	0.0848915	-0.14947	0.881183	0.989536	NA	NA	NA	NA	NA	NA	NA	NA	NA	NA	NA	NA	NA	NA	NA	NA	NA	NA
SLC44A3-AS1|ENSG00000224081	1	94613814	94855426	transcribed_processed_pseudogene	SLC44A3-AS1	ENSG00000224081	86.8656	-0.035638	0.152299	-0.233999	0.814985	0.998532	36.8462	0.0633487	0.26362	0.240303	0.810095	0.999326	137.665	0.126746	0.1467	0.863986	0.387596	0.827892	137.665	0.250849	0.153229	1.63709	0.101611	0.53148	137.665	0.0573353	0.0728471	0.787064	0.431244	0.865354	38.2075	0.176579	0.254264	0.694471	0.487387	0.999917	38.2075	0.18414	0.30538	0.602987	0.546517	0.977906	38.2075	-0.0240789	0.165735	-0.145286	0.884485	0.987573
SLC44A3|ENSG00000143036	1	94820342	94895246	protein_coding	SLC44A3	ENSG00000143036	61.1727	0.0256036	0.169217	0.151307	0.879734	0.998532	38.8429	-0.197682	0.253098	-0.781049	0.434774	0.999326	97.4151	0.0550302	0.207639	0.265028	0.790988	0.963129	97.4151	0.283415	0.216744	1.30761	0.191007	0.664552	97.4151	0.108816	0.100584	1.08184	0.279323	0.783561	51.4857	-0.0472443	0.234871	-0.20115	0.840581	0.999917	51.4857	-0.158621	0.292569	-0.542168	0.587703	0.977906	51.4857	-0.0365199	0.154641	-0.236159	0.813309	0.979356
CNN3|ENSG00000117519	1	94896949	94927278	protein_coding	CNN3	ENSG00000117519	3018.19	0.00275959	0.0331902	0.0831447	0.933736	0.998532	1549.79	-0.11118	0.0520544	-2.13585	0.0326917	0.695856	4855.61	0.0819456	0.0405554	2.02058	0.043323	0.397163	4855.61	0.0290172	0.0424289	0.683903	0.494037	0.860447	4855.61	-0.028059	0.0219194	-1.2801	0.20051	0.718068	2011.59	-0.0750735	0.0453381	-1.65586	0.0977501	0.959537	2011.59	0.0552564	0.0556232	0.993406	0.320512	0.956038	2011.59	0.0667331	0.0296694	2.24922	0.0244983	0.426618
AC105942.1|ENSG00000235501	1	94927566	94963270	antisense	AC105942.1	ENSG00000235501	98.4246	0.192396	0.138386	1.39029	0.16444	0.998532	139.607	-0.0805958	0.138836	-0.580512	0.56157	0.999326	152.392	-0.0534957	0.142633	-0.375058	0.707618	0.944341	152.392	-0.12561	0.149009	-0.84297	0.399245	0.819811	152.392	-0.0330501	0.0697409	-0.473898	0.635573	0.934742	164.045	-0.116348	0.120297	-0.967167	0.333461	0.999917	164.045	0.0494099	0.14724	0.335573	0.737193	0.985992	164.045	0.088532	0.0785069	1.1277	0.259448	0.83186
ALG14|ENSG00000172339	1	94974407	95072945	protein_coding	ALG14	ENSG00000172339	42.024	0.191956	0.218128	0.880017	0.37885	0.998532	126.763	0.0416046	0.15019	0.277013	0.78177	0.999326	68.6483	0.173823	0.200057	0.868869	0.384919	0.826786	68.6483	0.012883	0.207597	0.0620575	0.950517	0.990924	68.6483	-0.0827948	0.0963101	-0.859669	0.389972	0.845915	179.464	-0.0310492	0.124392	-0.249608	0.80289	0.999917	179.464	0.0760139	0.152584	0.498179	0.618358	0.977906	179.464	0.0502216	0.0810481	0.619652	0.535487	0.941706
TMEM56|ENSG00000152078	1	95117338	95197607	protein_coding	TMEM56	ENSG00000152078	89.9234	-0.050104	0.149807	-0.334457	0.738035	0.998532	84.9244	0.182133	0.18035	1.00988	0.312551	0.999326	209.13	0.143284	0.135284	1.05913	0.289539	0.772889	209.13	-0.0183335	0.141915	-0.129187	0.89721	0.982009	209.13	-0.0821297	0.0657546	-1.24904	0.211652	0.730887	103.227	-0.060194	0.167451	-0.359473	0.719241	0.999917	103.227	0.100541	0.204702	0.491159	0.623314	0.977906	103.227	0.0769604	0.109014	0.705967	0.480209	0.925877
RWDD3|ENSG00000122481	1	95234155	95247225	protein_coding	RWDD3	ENSG00000122481	30.5587	0.159629	0.26232	0.608528	0.542837	0.998532	36.9848	-0.152882	0.255204	-0.599057	0.549135	0.999326	52.4406	0.0287204	0.264154	0.108726	0.91342	0.986945	52.4406	0.405785	0.275897	1.47078	0.14135	0.599248	52.4406	0.180258	0.129103	1.39624	0.162642	0.678015	49.3522	-0.182643	0.227633	-0.802356	0.422347	0.999917	49.3522	0.0689713	0.280955	0.245489	0.806078	0.985992	49.3522	0.135326	0.148729	0.909886	0.362883	0.879311
EEF1A1P11|ENSG00000228502	1	96446930	96448318	processed_pseudogene	EEF1A1P11	ENSG00000228502	362.241	-0.122691	0.0929955	-1.31932	0.187063	0.998532	84.9416	-0.0944006	0.17691	-0.533609	0.593612	0.999326	579.383	0.0285075	0.0860205	0.331403	0.74034	0.953328	579.383	0.0836269	0.0896445	0.932872	0.350886	0.792724	579.383	0.0262808	0.0422885	0.621465	0.534293	0.906444	138.631	0.110456	0.134572	0.820796	0.411762	0.999917	138.631	0.236974	0.165834	1.42899	0.153008	0.915299	138.631	0.0351838	0.091049	0.386427	0.69918	0.966351
RPL7P9|ENSG00000137970	1	96678874	96679620	processed_pseudogene	RPL7P9	ENSG00000137970	169.639	-0.0675857	0.110332	-0.612564	0.540165	0.998532	25.2617	0.188762	0.318336	0.592964	0.553206	0.999326	167.169	0.0520447	0.127551	0.40803	0.683251	0.938859	167.169	0.157711	0.133197	1.18404	0.236396	0.71184	167.169	0.0504213	0.0620712	0.812313	0.416612	0.859234	21.935	0.30001	0.355084	0.844898	0.398168	0.999917	21.935	0.3892	0.451155	0.862675	0.388316	0.972575	21.935	-0.017627	0.239514	-0.0735949	0.941333	0.992351
PTBP2|ENSG00000117569	1	96721665	96823738	protein_coding	PTBP2	ENSG00000117569	1966.38	0.0103415	0.0403309	0.256417	0.797629	0.998532	2252.8	0.0495266	0.0473186	1.04666	0.295255	0.999326	3675.46	0.0603472	0.0455283	1.32549	0.185009	0.674313	3675.46	-0.0253377	0.0477958	-0.530124	0.596026	0.901535	3675.46	-0.0433108	0.0232888	-1.85972	0.0629247	0.501269	3585.71	0.0466283	0.0348375	1.33845	0.18075	0.999917	3585.71	-0.0144937	0.0429179	-0.337709	0.735583	0.985992	3585.71	-0.0332371	0.0229861	-1.44596	0.148188	0.74018
DPYD|ENSG00000188641	1	97077743	97995000	protein_coding	DPYD	ENSG00000188641	NA	NA	NA	NA	NA	NA	225.929	-0.0525531	0.113781	-0.461878	0.644169	0.999326	NA	NA	NA	NA	NA	NA	NA	NA	NA	NA	NA	NA	NA	NA	NA	NA	NA	NA	378.86	-0.144645	0.0821403	-1.76095	0.0782474	0.936359	378.86	-0.0561852	0.0995551	-0.564363	0.572507	0.977906	378.86	0.0597351	0.0549159	1.08776	0.276702	0.839931
MIR137HG|ENSG00000225206	1	97933474	98049863	lincRNA	MIR137HG	ENSG00000225206	NA	NA	NA	NA	NA	NA	1470.92	-0.0776557	0.0512799	-1.51435	0.129937	0.999326	NA	NA	NA	NA	NA	NA	NA	NA	NA	NA	NA	NA	NA	NA	NA	NA	NA	NA	2761.18	-0.0961721	0.0477631	-2.01352	0.0440596	0.889313	2761.18	0.036529	0.0585624	0.623763	0.532784	0.977906	2761.18	0.0712501	0.0316519	2.25105	0.0243824	0.426536
BX005019.1|ENSG00000259946	1	97967005	97968814	lincRNA	BX005019.1	ENSG00000259946	NA	NA	NA	NA	NA	NA	184.534	-0.21004	0.125394	-1.67504	0.0939267	0.979191	NA	NA	NA	NA	NA	NA	NA	NA	NA	NA	NA	NA	NA	NA	NA	NA	NA	NA	396.994	-0.18134	0.0913739	-1.9846	0.0471894	0.894876	396.994	0.0743967	0.110755	0.671723	0.50176	0.977906	396.994	0.135748	0.0598577	2.26785	0.0233383	0.422549
LINC01776|ENSG00000226053	1	98210747	98272658	lincRNA	LINC01776	ENSG00000226053	NA	NA	NA	NA	NA	NA	47.8273	0.11323	0.270839	0.41807	0.675896	0.999326	NA	NA	NA	NA	NA	NA	NA	NA	NA	NA	NA	NA	NA	NA	NA	NA	NA	NA	83.9919	-0.374001	0.188839	-1.98053	0.0476443	0.894876	83.9919	-0.178294	0.220947	-0.806954	0.419693	0.974516	83.9919	0.133245	0.125475	1.06192	0.288273	0.847474
SNX7|ENSG00000162627	1	98661701	98760500	protein_coding	SNX7	ENSG00000162627	215.478	-0.0253048	0.0916908	-0.27598	0.782564	0.998532	81.5288	-0.128894	0.182702	-0.705487	0.480508	0.999326	387.898	0.0946577	0.0962574	0.983382	0.32542	0.791861	387.898	0.193809	0.100287	1.93253	0.053294	0.412736	387.898	0.0456682	0.0492169	0.927896	0.353461	0.828499	94.4463	0.118876	0.174017	0.683127	0.494526	0.999917	94.4463	-0.193274	0.213305	-0.906095	0.364885	0.966996	94.4463	-0.149922	0.112637	-1.33102	0.183183	0.776544
PLPPR5|ENSG00000117598	1	98890245	99005032	protein_coding	PLPPR5	ENSG00000117598	90.6001	-0.121754	0.149393	-0.814991	0.415078	0.998532	646.411	0.0675367	0.073645	0.917058	0.359112	0.999326	144.053	-0.232624	0.157376	-1.47814	0.13937	0.609312	144.053	-0.150795	0.161363	-0.934507	0.350043	0.792006	144.053	0.0415552	0.078661	0.528283	0.597303	0.925945	868.67	0.0125706	0.0625261	0.201046	0.840662	0.999917	868.67	0.0399022	0.0768585	0.519165	0.603646	0.977906	868.67	0.00940645	0.0410168	0.229332	0.818611	0.980247
PLPPR4|ENSG00000117600	1	99263953	99309590	protein_coding	PLPPR4	ENSG00000117600	69.9873	0.189487	0.161057	1.17652	0.239387	0.998532	664.556	0.0605367	0.0712672	0.849432	0.395641	0.999326	115.563	0.184863	0.171224	1.07965	0.280296	0.762602	115.563	0.117919	0.178501	0.660609	0.508863	0.864756	115.563	-0.0364492	0.0846063	-0.43081	0.666607	0.943631	691.035	0.152272	0.0703124	2.16565	0.0303382	0.809505	691.035	-0.210563	0.0862032	-2.44264	0.0145804	0.594518	691.035	-0.176494	0.0460053	-3.8364	0.000124852	0.0201549
FRRS1|ENSG00000156869	1	99708632	99766631	protein_coding	FRRS1	ENSG00000156869	124.107	-0.0742017	0.124838	-0.594384	0.552256	0.998532	NA	NA	NA	NA	NA	NA	213.631	-0.015476	0.124641	-0.124165	0.901185	0.984501	213.631	0.122157	0.129871	0.940603	0.346908	0.791071	213.631	0.0675552	0.0600206	1.12553	0.260363	0.771017	NA	NA	NA	NA	NA	NA	NA	NA	NA	NA	NA	NA	NA	NA	NA	NA	NA	NA
AGL|ENSG00000162688	1	99850084	99924023	protein_coding	AGL	ENSG00000162688	967.927	0.010946	0.0499656	0.219071	0.826595	0.998532	805.648	-0.0454869	0.06348	-0.716554	0.473649	0.999326	1883.57	0.0170027	0.0482402	0.352459	0.724494	0.950077	1883.57	0.0378973	0.050303	0.75338	0.451221	0.844074	1883.57	0.00966213	0.0243041	0.397551	0.690961	0.948353	1136.69	0.0626167	0.0568815	1.10083	0.270972	0.999917	1136.69	0.0645128	0.0700894	0.920436	0.357345	0.964988	1136.69	-0.00949862	0.0384045	-0.247331	0.804652	0.977542
SLC35A3|ENSG00000117620	1	99969351	100035637	protein_coding	SLC35A3	ENSG00000117620	268.738	0.160594	0.0874328	1.83677	0.0662439	0.963118	305.341	0.00664646	0.110241	0.0602904	0.951924	0.999326	592.757	-0.0969082	0.079785	-1.21462	0.224512	0.714334	592.757	-0.0439207	0.0830765	-0.528677	0.597029	0.901656	592.757	0.0284559	0.0396043	0.718504	0.472446	0.886087	458.889	-0.0773554	0.0777453	-0.994985	0.319744	0.999917	458.889	-0.220714	0.0951775	-2.31897	0.0203966	0.658526	458.889	-0.0489723	0.0555691	-0.881287	0.378162	0.885557
AC118553.2|ENSG00000283761	1	99970011	100083321	protein_coding	AC118553.2	ENSG00000283761	20.9119	-0.0280673	0.294699	-0.0952409	0.924124	0.998532	21.5641	-0.324704	0.351941	-0.922609	0.356211	0.999326	36.8311	0.191896	0.280905	0.683134	0.494522	0.876766	36.8311	0.312225	0.292597	1.06708	0.285936	0.750631	36.8311	0.0500821	0.136795	0.36611	0.714283	0.953558	36.7726	-0.233597	0.290897	-0.803021	0.421962	0.999917	36.7726	-0.233407	0.355107	-0.657288	0.510996	0.977906	36.7726	0.0299629	0.192862	0.155359	0.876538	0.987573
MFSD14A|ENSG00000156875	1	100038097	100083377	protein_coding	MFSD14A	ENSG00000156875	28.572	-0.107594	0.276696	-0.388854	0.697384	0.998532	31.4826	-0.255715	0.299581	-0.853573	0.393342	0.999326	28.8207	-0.496359	0.572376	-0.86719	0.385838	0.826786	28.8207	-0.653737	0.601774	-1.08635	0.277324	0.744818	28.8207	-0.0648447	0.291961	-0.2221	0.824236	0.97952	25.5121	0.00571925	0.299318	0.0191076	0.984755	0.999917	25.5121	0.385654	0.369426	1.04393	0.296519	0.952116	25.5121	0.156315	0.196813	0.794234	0.427059	0.907107
SASS6|ENSG00000156876	1	100083563	100132955	protein_coding	SASS6	ENSG00000156876	400.206	-0.0152103	0.0681295	-0.223256	0.823336	0.998532	106.122	-0.339767	0.168513	-2.01627	0.0437722	0.769346	856.352	0.0185266	0.0593389	0.312218	0.754875	0.95676	856.352	0.00518527	0.0617891	0.0839189	0.933121	0.987806	856.352	-0.00697468	0.0290988	-0.23969	0.810571	0.978197	169.595	-0.0321696	0.120809	-0.266285	0.79002	0.999917	169.595	0.0345344	0.148011	0.233323	0.815511	0.985992	169.595	0.0333075	0.0785609	0.42397	0.671588	0.964746
TRMT13|ENSG00000122435	1	100133150	100150497	protein_coding	TRMT13	ENSG00000122435	190.435	0.215676	0.111545	1.93354	0.0531699	0.948917	212.726	0.0731266	0.112209	0.651701	0.514594	0.999326	373.623	0.0819236	0.0870746	0.940845	0.346785	0.80658	373.623	0.0657791	0.091502	0.718881	0.472214	0.849943	373.623	-0.0102347	0.0429385	-0.238358	0.811603	0.978473	333.801	0.00693802	0.100264	0.0691978	0.944832	0.999917	333.801	0.116118	0.123251	0.942121	0.346131	0.964988	333.801	0.044717	0.0659393	0.678155	0.497674	0.930286
LRRC39|ENSG00000122477	1	100148449	100178273	protein_coding	LRRC39	ENSG00000122477	NA	NA	NA	NA	NA	NA	60.9582	0.1116	0.223838	0.498573	0.618081	0.999326	28.4193	-0.44727	0.334644	-1.33656	0.181368	0.669946	28.4193	-0.48862	0.334722	-1.45978	0.144352	0.602261	28.4193	-0.0314658	0.165366	-0.190279	0.84909	0.984179	77.8461	0.139063	0.184526	0.753623	0.451075	0.999917	77.8461	-0.027319	0.224995	-0.121421	0.903358	0.988437	77.8461	-0.090654	0.119386	-0.759332	0.447654	0.913934
DBT|ENSG00000137992	1	100186919	100249834	protein_coding	DBT	ENSG00000137992	987.43	-0.0116802	0.0490514	-0.238122	0.811787	0.998532	488.591	0.0156409	0.0815744	0.191738	0.847947	0.999326	1789.71	0.0134033	0.048784	0.274749	0.783509	0.96108	1789.71	-0.0903343	0.0510102	-1.77091	0.0765762	0.479708	1789.71	-0.0507871	0.0248616	-2.04279	0.0410729	0.423678	679.663	-0.109402	0.0617293	-1.77229	0.0763467	0.933173	679.663	-0.0859791	0.0752778	-1.14216	0.253389	0.940934	679.663	0.0269394	0.0427852	0.629642	0.528929	0.939943
RTCA-AS1|ENSG00000224616	1	100264009	100266120	antisense	RTCA-AS1	ENSG00000224616	17.6036	0.160448	0.314405	0.510322	0.609826	0.998532	26.9489	0.150341	0.299848	0.501391	0.616096	0.999326	26.4694	0.163936	0.365166	0.448935	0.653479	0.929912	26.4694	0.283626	0.387977	0.731038	0.464756	0.846348	26.4694	0.0522163	0.177589	0.294028	0.768736	0.964785	31.3707	0.384511	0.267741	1.43613	0.150965	0.9981	31.3707	-0.016756	0.332199	-0.0504395	0.959772	0.99663	31.3707	-0.229651	0.175468	-1.30879	0.190605	0.781454
RTCA|ENSG00000137996	1	100266207	100292769	protein_coding	RTCA	ENSG00000137996	485.391	-0.0305715	0.0712223	-0.42924	0.667749	0.998532	537.816	-0.0182224	0.0749339	-0.243179	0.807867	0.999326	852.091	0.0842086	0.0601167	1.40075	0.161288	0.641435	852.091	0.116954	0.0627744	1.86308	0.0624507	0.440191	852.091	0.0137065	0.0315629	0.434259	0.6641	0.942401	743.513	-0.167842	0.0647501	-2.59215	0.00953773	0.552454	743.513	-0.0459436	0.0789115	-0.582216	0.560421	0.977906	743.513	0.0771591	0.0452835	1.70391	0.0883976	0.660291
CDC14A|ENSG00000079335	1	100345001	100520278	protein_coding	CDC14A	ENSG00000079335	306.666	0.0335628	0.0800725	0.419155	0.675103	0.998532	77.4415	0.0612525	0.19231	0.318509	0.750099	0.999326	568.528	-0.0349253	0.0930148	-0.375481	0.707303	0.944341	568.528	-0.141216	0.0969123	-1.45715	0.145076	0.602727	568.528	-0.0506728	0.0465555	-1.08844	0.276402	0.780738	109.148	0.0722146	0.168016	0.429808	0.667336	0.999917	109.148	-0.477621	0.206789	-2.3097	0.0209047	0.667769	109.148	-0.241926	0.113804	-2.12581	0.0335189	0.47337
VCAM1|ENSG00000162692	1	100719742	100739045	protein_coding	VCAM1	ENSG00000162692	NA	NA	NA	NA	NA	NA	21.4647	-0.246628	0.364164	-0.677243	0.498252	0.999326	NA	NA	NA	NA	NA	NA	NA	NA	NA	NA	NA	NA	NA	NA	NA	NA	NA	NA	21.3726	0.095502	0.397524	0.240242	0.810143	0.999917	21.3726	0.26285	0.473781	0.554792	0.579037	0.977906	21.3726	0.0540953	0.255278	0.211907	0.83218	0.982296
EXTL2|ENSG00000162694	1	100872372	100895998	protein_coding	EXTL2	ENSG00000162694	859.016	0.02672	0.0540162	0.494667	0.620835	0.998532	391.799	-0.05012	0.0833026	-0.601663	0.547399	0.999326	1717.26	0.0403013	0.0489668	0.823034	0.410489	0.838564	1717.26	0.0421329	0.0510651	0.825081	0.409326	0.824566	1717.26	-0.00019554	0.0248703	-0.00786239	0.993727	0.998671	536.407	-0.0966504	0.069747	-1.38573	0.16583	0.999917	536.407	-0.0529481	0.0854038	-0.619974	0.535275	0.977906	536.407	0.0340512	0.0465956	0.730782	0.464912	0.921161
SLC30A7|ENSG00000162695	1	100896076	100981753	protein_coding	SLC30A7	ENSG00000162695	602.724	-0.0150313	0.0697996	-0.21535	0.829495	0.998532	499.573	0.110083	0.0776261	1.41812	0.156157	0.999326	1264.69	-0.0176207	0.0552948	-0.318667	0.749979	0.956142	1264.69	-0.0226569	0.0577319	-0.392451	0.694725	0.931403	1264.69	-0.00192227	0.0275055	-0.0698868	0.944284	0.995985	744.475	0.0172524	0.0603336	0.28595	0.774916	0.999917	744.475	-0.107454	0.0742496	-1.4472	0.147842	0.912104	744.475	-0.0551778	0.0399726	-1.38039	0.167467	0.755778
DPH5|ENSG00000117543	1	100989623	101026088	protein_coding	DPH5	ENSG00000117543	624.822	0.0146206	0.0589351	0.24808	0.804073	0.998532	141.178	-0.046836	0.134619	-0.347916	0.727903	0.999326	1027.47	0.109822	0.0574526	1.91152	0.055938	0.440678	1027.47	0.119543	0.0602631	1.98369	0.0472904	0.392313	1027.47	0.00175136	0.031329	0.0559022	0.95542	0.996768	195.275	0.0781202	0.121752	0.641632	0.521112	0.999917	195.275	0.0576092	0.150533	0.382701	0.701942	0.983507	195.275	-0.0209908	0.080072	-0.262149	0.793207	0.976031
AC093157.1|ENSG00000233184	1	101025878	101087268	antisense	AC093157.1	ENSG00000233184	70.1365	-0.0584854	0.162199	-0.360578	0.718415	0.998532	53.7876	-0.120477	0.231217	-0.521057	0.602327	0.999326	138.307	-0.13276	0.17766	-0.747271	0.4549	0.859864	138.307	-0.328034	0.18523	-1.77095	0.0765693	0.479708	138.307	-0.091792	0.0894149	-1.02659	0.304616	0.802409	71.772	0.227061	0.188326	1.20568	0.227941	0.999917	71.772	0.0542207	0.232619	0.233087	0.815694	0.985992	71.772	-0.108706	0.124078	-0.876108	0.380971	0.886475
S1PR1|ENSG00000170989	1	101236888	101241518	protein_coding	S1PR1	ENSG00000170989	29.475	0.23683	0.253673	0.933602	0.350509	0.998532	NA	NA	NA	NA	NA	NA	43.6539	-0.218218	0.275668	-0.791595	0.428597	0.847813	43.6539	0.201644	0.28152	0.716268	0.473826	0.850142	43.6539	0.209926	0.130663	1.60662	0.108137	0.595776	NA	NA	NA	NA	NA	NA	NA	NA	NA	NA	NA	NA	NA	NA	NA	NA	NA	NA
RPSAP19|ENSG00000183298	1	101786340	101787219	processed_pseudogene	RPSAP19	ENSG00000183298	161.072	-0.0389776	0.129622	-0.300702	0.763642	0.998532	54.57	0.0751682	0.230695	0.325833	0.744551	0.999326	176.257	0.101052	0.12822	0.788111	0.430632	0.84878	176.257	0.0817429	0.133154	0.613897	0.539283	0.878273	176.257	-0.0120382	0.0622496	-0.193387	0.846656	0.983969	73.0161	0.119405	0.190933	0.625377	0.531724	0.999917	73.0161	-0.665104	0.238204	-2.79216	0.00523577	0.429041	73.0161	-0.346184	0.131308	-2.63643	0.00837839	0.288384
OLFM3|ENSG00000118733	1	101802574	101997030	protein_coding	OLFM3	ENSG00000118733	18.3346	-0.297132	0.306509	-0.969408	0.332342	0.998532	2637.69	0.0464405	0.0478177	0.971199	0.331449	0.999326	25.3142	0.296181	0.416546	0.71104	0.477059	0.868379	25.3142	-0.0456675	0.432187	-0.105666	0.915847	0.984408	25.3142	-0.170951	0.198	-0.863387	0.387925	0.844122	3610.75	0.00784126	0.0457313	0.171464	0.863859	0.999917	3610.75	0.0558789	0.0564031	0.990705	0.32183	0.956038	3610.75	0.0186397	0.0305099	0.610941	0.541239	0.942731
COL11A1|ENSG00000060718	1	102876467	103108872	protein_coding	COL11A1	ENSG00000060718	447.102	-0.189042	0.0677591	-2.78992	0.00527214	0.571694	322.877	0.329039	0.0991973	3.31702	0.000909832	0.0935377	707.784	0.0288179	0.0700908	0.411151	0.680962	0.937832	707.784	0.153777	0.0720557	2.13414	0.0328317	0.338607	707.784	0.0607651	0.0354919	1.71208	0.0868811	0.559883	606.717	-0.0203109	0.0743583	-0.273149	0.784739	0.999917	606.717	0.109208	0.0911633	1.19794	0.230941	0.934935	606.717	0.057798	0.0488283	1.1837	0.236533	0.822527
RNPC3|ENSG00000185946	1	103525691	103555239	protein_coding	RNPC3	ENSG00000185946	322.937	0.0147939	0.0768243	0.192568	0.847297	0.998532	588.817	-0.0192996	0.0709009	-0.272205	0.785464	0.999326	561.743	-0.0377951	0.0789548	-0.478693	0.632157	0.92494	561.743	-0.0949115	0.0829316	-1.14446	0.252435	0.723797	561.743	-0.0266631	0.039366	-0.677313	0.498207	0.894406	804.366	0.0135902	0.0675068	0.201316	0.840452	0.999917	804.366	0.0339031	0.0825791	0.410553	0.6814	0.980692	804.366	0.00662866	0.0440257	0.150563	0.88032	0.987573
AMY2B|ENSG00000240038	1	103553815	103579534	protein_coding	AMY2B	ENSG00000240038	42.1719	-0.264478	0.214101	-1.23529	0.216721	0.998532	324.19	-0.0174698	0.0938796	-0.186088	0.852376	0.999326	76.7515	-0.0138593	0.19908	-0.0696166	0.944499	0.990511	76.7515	0.182427	0.205738	0.886695	0.375243	0.806672	76.7515	0.0960155	0.0952336	1.00821	0.313353	0.810417	427.408	0.109871	0.073606	1.49269	0.135518	0.98862	427.408	-0.150841	0.0905191	-1.6664	0.0956343	0.859613	427.408	-0.127149	0.047942	-2.65214	0.00799825	0.281582
PRMT6|ENSG00000198890	1	107056679	107059294	protein_coding	PRMT6	ENSG00000198890	424.33	0.0918746	0.0732147	1.25487	0.209527	0.998532	374.035	0.064317	0.0910839	0.706129	0.480108	0.999326	636.119	0.149075	0.0812671	1.83438	0.0665975	0.468955	636.119	0.204691	0.0845926	2.41973	0.0155322	0.23364	636.119	0.0224242	0.0441344	0.508088	0.611391	0.927201	468.134	-0.0827046	0.093106	-0.888285	0.374387	0.999917	468.134	-0.14262	0.114142	-1.24949	0.211486	0.925686	468.134	-0.0117093	0.0628574	-0.186284	0.852222	0.984917
NTNG1|ENSG00000162631	1	107140007	107483458	protein_coding	NTNG1	ENSG00000162631	35.7017	-0.0726603	0.229594	-0.316473	0.751644	0.998532	608.647	0.179051	0.164254	1.09009	0.275674	0.999326	64.6016	-0.264732	0.244436	-1.08303	0.278795	0.760815	64.6016	0.553191	0.24493	2.25857	0.0239102	0.290435	64.6016	0.409271	0.115196	3.55283	0.000381117	0.0256694	913.586	-0.0175337	0.0774493	-0.22639	0.820898	0.999917	913.586	-0.0744938	0.0948682	-0.785235	0.432316	0.97602	913.586	-0.0208856	0.0509621	-0.409826	0.681933	0.964746
AC114491.1|ENSG00000224550	1	107505203	107505448	processed_pseudogene	AC114491.1	ENSG00000224550	15.0725	0.232507	0.349956	0.664389	0.506442	0.998532	NA	NA	NA	NA	NA	NA	31.969	0.0319025	0.340661	0.0936488	0.925388	0.988637	31.969	0.490452	0.349347	1.40391	0.160345	0.628075	31.969	0.217672	0.160864	1.35314	0.176011	0.691155	NA	NA	NA	NA	NA	NA	NA	NA	NA	NA	NA	NA	NA	NA	NA	NA	NA	NA
VAV3|ENSG00000134215	1	107571160	107965144	protein_coding	VAV3	ENSG00000134215	339.538	0.00117869	0.0764678	0.0154142	0.987702	0.998532	627.465	0.0857981	0.0738866	1.16121	0.245556	0.999326	571.578	-0.0381106	0.0929277	-0.41011	0.681725	0.937989	571.578	-0.052018	0.0970669	-0.535899	0.592029	0.89915	571.578	-0.00544152	0.0456317	-0.119249	0.905078	0.991388	789.31	0.0470009	0.058782	0.79958	0.423954	0.999917	789.31	-0.0180016	0.0726387	-0.247824	0.804271	0.985992	789.31	-0.0350062	0.0384209	-0.911123	0.36223	0.879311
SLC25A24|ENSG00000085491	1	108134036	108200849	protein_coding	SLC25A24	ENSG00000085491	714.736	0.0736935	0.0589752	1.24957	0.211458	0.998532	583.707	-0.0206984	0.0696192	-0.297309	0.766231	0.999326	1325.05	0.153531	0.0599969	2.55898	0.010498	0.212143	1325.05	0.063389	0.0625353	1.01365	0.310749	0.766535	1325.05	-0.0486632	0.0321951	-1.51151	0.130659	0.631598	765.412	0.144895	0.0581509	2.4917	0.0127133	0.601645	765.412	0.0458996	0.0715555	0.641455	0.521227	0.977906	765.412	-0.0652338	0.0404644	-1.61213	0.106934	0.697797
FAM102B|ENSG00000162636	1	108560089	108644900	protein_coding	FAM102B	ENSG00000162636	794.783	-0.00330747	0.0516726	-0.0640083	0.948964	0.998532	1298.77	-0.0369681	0.0576239	-0.641541	0.521171	0.999326	1442.1	0.0100737	0.0492353	0.204604	0.837882	0.974495	1442.1	-0.070853	0.0513898	-1.37874	0.167976	0.635176	1442.1	-0.0396361	0.0246444	-1.60832	0.107765	0.595401	1717.8	-0.0465228	0.047671	-0.975913	0.329107	0.999917	1717.8	-0.216977	0.0585232	-3.70753	0.000209289	0.0844637	1717.8	-0.0643247	0.0373828	-1.7207	0.0853052	0.65352
HENMT1|ENSG00000162639	1	108648290	108661526	protein_coding	HENMT1	ENSG00000162639	70.2632	0.116237	0.159812	0.727336	0.46702	0.998532	94.5818	0.254373	0.186582	1.36333	0.172779	0.999326	127.267	-0.0285595	0.172315	-0.16574	0.868361	0.980734	127.267	0.268257	0.179696	1.49284	0.135479	0.590741	127.267	0.142619	0.0838292	1.70131	0.0888849	0.563289	147.442	0.114592	0.124824	0.918026	0.358605	0.999917	147.442	-0.177656	0.153606	-1.15657	0.247449	0.937097	147.442	-0.141104	0.0813154	-1.73527	0.0826931	0.649277
PRPF38B|ENSG00000134186	1	108692323	108701803	protein_coding	PRPF38B	ENSG00000134186	931.111	-0.0291219	0.0479385	-0.607484	0.543529	0.998532	385.587	-0.0156256	0.0873735	-0.178837	0.858066	0.999326	1648.72	-0.0516102	0.050771	-1.01653	0.309377	0.785819	1648.72	-0.0227494	0.0530221	-0.429055	0.667884	0.922321	1648.72	0.0156968	0.0257394	0.609836	0.54197	0.907702	558.402	0.00610986	0.0802569	0.0761288	0.939317	0.999917	558.402	0.156191	0.0983371	1.58832	0.112215	0.874811	558.402	0.0619844	0.0536333	1.15571	0.247801	0.826839
STXBP3|ENSG00000116266	1	108746674	108809526	protein_coding	STXBP3	ENSG00000116266	527.776	0.068139	0.0600393	1.13491	0.256414	0.998532	196.029	-0.062878	0.118195	-0.531984	0.594737	0.999326	1027.43	0.0822952	0.0627476	1.31153	0.18968	0.678737	1027.43	0.038277	0.0656804	0.582777	0.560044	0.887446	1027.43	-0.0235887	0.0316335	-0.745686	0.455857	0.877222	265.716	-0.00231497	0.115762	-0.0199976	0.984045	0.999917	265.716	0.0613982	0.141854	0.432827	0.665141	0.980692	265.716	0.0269822	0.0754572	0.357583	0.720656	0.969379
GPSM2|ENSG00000121957	1	108875350	108934545	protein_coding	GPSM2	ENSG00000121957	597.969	-0.0792475	0.0624737	-1.26849	0.204622	0.998532	85.7582	-0.0596997	0.184959	-0.322772	0.746868	0.999326	989.593	0.215456	0.0748443	2.87872	0.00399294	0.134912	989.593	-0.0918799	0.0791921	-1.16022	0.245961	0.719428	989.593	-0.155492	0.0377693	-4.11688	3.84034e-05	0.00447969	136.999	0.0073332	0.138655	0.0528882	0.957821	0.999917	136.999	0.1582	0.168336	0.939789	0.347326	0.964988	136.999	0.0621168	0.0905818	0.685754	0.492868	0.929435
CLCC1|ENSG00000121940	1	108929508	108963457	protein_coding	CLCC1	ENSG00000121940	499.741	0.0467396	0.0607178	0.769784	0.441428	0.998532	593.871	0.00127544	0.0698503	0.0182595	0.985432	0.999326	938.947	0.0362243	0.0659413	0.549342	0.582771	0.909679	938.947	-0.00291231	0.0689255	-0.042253	0.966297	0.994944	938.947	-0.0201133	0.0324937	-0.618992	0.535922	0.90718	769.728	-0.0311869	0.0582213	-0.535661	0.592193	0.999917	769.728	-0.0632384	0.0714877	-0.884605	0.37637	0.97003	769.728	-0.00843272	0.0386741	-0.218045	0.827394	0.981832
WDR47|ENSG00000085433	1	108970214	109042113	protein_coding	WDR47	ENSG00000085433	119.144	0.275005	0.126448	2.17485	0.0296415	0.85869	2381.05	-0.00784805	0.0393769	-0.199306	0.842023	0.999326	206.477	0.114871	0.125774	0.913307	0.361081	0.814521	206.477	-0.0670389	0.131291	-0.510611	0.609623	0.903003	206.477	-0.0914087	0.0602511	-1.51713	0.129234	0.628364	3362.58	0.00243486	0.036302	0.0670722	0.946524	0.999917	3362.58	-0.0506297	0.0447345	-1.13178	0.257726	0.944206	3362.58	-0.0225307	0.0241119	-0.934422	0.350086	0.872974
BX679664.3|ENSG00000244716	1	108992282	108992836	processed_pseudogene	BX679664.3	ENSG00000244716	191.622	-0.161305	0.110121	-1.46481	0.142973	0.998532	30.0376	0.00345262	0.311656	0.0110783	0.991161	0.999326	219.03	0.117623	0.132563	0.887301	0.374917	0.82211	219.03	0.0595311	0.138665	0.429315	0.667694	0.922295	219.03	-0.0302207	0.0643934	-0.469314	0.638845	0.936415	27.5849	0.034565	0.28593	0.120886	0.903781	0.999917	27.5849	-0.505292	0.358043	-1.41126	0.158168	0.915299	27.5849	-0.228818	0.190803	-1.19924	0.230437	0.817693
TAF13|ENSG00000197780	1	109062486	109076002	protein_coding	TAF13	ENSG00000197780	194.791	0.0862373	0.10665	0.8086	0.418745	0.998532	165.992	0.00465777	0.131172	0.035509	0.971674	0.999326	414.09	-0.070271	0.0867408	-0.810126	0.417868	0.84311	414.09	-0.0634794	0.0903269	-0.702775	0.482196	0.855238	414.09	0.00544222	0.0427787	0.127218	0.898768	0.991349	229.107	0.147856	0.100324	1.47379	0.140538	0.990204	229.107	-0.115358	0.124469	-0.9268	0.35403	0.964988	229.107	-0.13411	0.0654979	-2.04755	0.0406044	0.499982
TMEM167B|ENSG00000215717	1	109089803	109096934	protein_coding	TMEM167B	ENSG00000215717	336.006	-0.0262384	0.0762833	-0.34396	0.730877	0.998532	581.661	-0.00538747	0.0761471	-0.0707509	0.943596	0.999326	635.238	0.0985244	0.0719705	1.36896	0.171013	0.656185	635.238	0.0695698	0.0757571	0.918326	0.358448	0.798622	635.238	-0.0174937	0.0363467	-0.4813	0.630303	0.933263	753.125	0.118311	0.0615498	1.9222	0.0545808	0.900537	753.125	0.122889	0.0757666	1.62194	0.104816	0.864079	753.125	-0.0174991	0.0440877	-0.396917	0.691429	0.964895
KIAA1324|ENSG00000116299	1	109113679	109206781	protein_coding	KIAA1324	ENSG00000116299	28.9469	-0.196784	0.248192	-0.792871	0.427853	0.998532	835.411	0.0905238	0.0592505	1.52781	0.126559	0.999326	42.403	0.0157695	0.274915	0.0573612	0.954257	0.992538	42.403	-0.215061	0.285374	-0.753613	0.451082	0.844074	42.403	-0.113663	0.132329	-0.858942	0.390373	0.84606	1107.36	0.0269086	0.0743855	0.361745	0.717543	0.999917	1107.36	-0.00339533	0.0915843	-0.0370732	0.970427	0.997301	1107.36	-0.0171998	0.0488472	-0.352115	0.724752	0.969425
SARS|ENSG00000031698	1	109213918	109238169	protein_coding	SARS	ENSG00000031698	1782.1	0.0474152	0.0459818	1.03117	0.302459	0.998532	2683.61	-0.00366271	0.0440085	-0.0832275	0.933671	0.999326	2654.17	0.0806494	0.044689	1.80468	0.0711243	0.481199	2654.17	0.118455	0.0465685	2.54368	0.0109693	0.196958	2654.17	0.0158917	0.0255721	0.621446	0.534306	0.906444	3513.87	0.0568109	0.0421737	1.34707	0.177958	0.999917	3513.87	0.0141921	0.0520064	0.272892	0.784937	0.985992	3513.87	-0.0273019	0.028252	-0.966368	0.33386	0.867595
CELSR2|ENSG00000143126	1	109250019	109275750	protein_coding	CELSR2	ENSG00000143126	1889.58	-0.0205577	0.0408671	-0.503039	0.614937	0.998532	7110.92	0.0204996	0.0354752	0.577856	0.563361	0.999326	2350.73	-0.0933195	0.0486308	-1.91894	0.0549921	0.436492	2350.73	-0.0153639	0.0505059	-0.3042	0.760975	0.951349	2350.73	0.0405144	0.0252837	1.60239	0.10907	0.597323	8310.21	-0.015815	0.0325199	-0.486318	0.626742	0.999917	8310.21	0.0285726	0.0401055	0.712436	0.476195	0.977906	8310.21	0.0211418	0.0214051	0.987699	0.3233	0.864794
PSRC1|ENSG00000134222	1	109279556	109283186	protein_coding	PSRC1	ENSG00000134222	1169.95	0.0239853	0.0571415	0.419752	0.674666	0.998532	51.9865	-0.0203454	0.220864	-0.0921173	0.926605	0.999326	1576.33	0.0612911	0.0484211	1.26579	0.205587	0.693285	1576.33	0.0177394	0.0508434	0.348904	0.727162	0.941791	1576.33	-0.023008	0.0246209	-0.93449	0.350051	0.826888	62.699	-0.374559	0.206455	-1.81424	0.0696404	0.923328	62.699	0.175585	0.247767	0.708672	0.478528	0.977906	62.699	0.28986	0.134499	2.1551	0.0311536	0.462662
MYBPHL|ENSG00000221986	1	109292365	109307041	protein_coding	MYBPHL	ENSG00000221986	NA	NA	NA	NA	NA	NA	16.3753	0.517379	0.508149	1.01816	0.3086	0.999326	NA	NA	NA	NA	NA	NA	NA	NA	NA	NA	NA	NA	NA	NA	NA	NA	NA	NA	25.1022	-0.480235	0.335538	-1.43124	0.152361	0.999824	25.1022	-0.418517	0.404708	-1.03412	0.301079	0.953199	25.1022	0.0958506	0.225877	0.424348	0.671312	0.964746
SORT1|ENSG00000134243	1	109309568	109397951	protein_coding	SORT1	ENSG00000134243	2369.55	0.0562439	0.0392151	1.43424	0.151504	0.998532	2752.2	-0.0317272	0.0446318	-0.710866	0.477168	0.999326	3794.4	-0.0392109	0.0397477	-0.986496	0.32389	0.790902	3794.4	-0.00974786	0.0414282	-0.235295	0.81398	0.961428	3794.4	0.0153071	0.0205147	0.746152	0.455575	0.877222	3898.72	-0.0380942	0.0384864	-0.989808	0.322268	0.999917	3898.72	-0.00552433	0.0474331	-0.116466	0.907283	0.988613	3898.72	0.0199108	0.0255206	0.780184	0.435283	0.910557
PSMA5|ENSG00000143106	1	109399031	109426427	protein_coding	PSMA5	ENSG00000143106	1569.1	0.0246629	0.042473	0.580672	0.561462	0.998532	490.136	0.0430211	0.0825926	0.520883	0.602449	0.999326	2335.07	0.0762493	0.0409947	1.85998	0.0628883	0.459136	2335.07	0.0617158	0.0429102	1.43826	0.150361	0.611938	2335.07	-0.00929778	0.022382	-0.415412	0.67784	0.946724	638.358	0.0641418	0.0644939	0.994541	0.31996	0.999917	638.358	-0.0402214	0.0794825	-0.506041	0.612828	0.977906	638.358	-0.0539297	0.042072	-1.28184	0.199898	0.792861
SYPL2|ENSG00000143028	1	109466628	109482137	protein_coding	SYPL2	ENSG00000143028	27.019	0.029662	0.255115	0.116269	0.907439	0.998532	NA	NA	NA	NA	NA	NA	29.6708	-0.880326	0.332917	-2.64428	0.00818653	0.189015	29.6708	-0.401143	0.327416	-1.22518	0.220508	0.69782	29.6708	0.242927	0.172849	1.40543	0.159894	0.673921	NA	NA	NA	NA	NA	NA	NA	NA	NA	NA	NA	NA	NA	NA	NA	NA	NA	NA
ATXN7L2|ENSG00000162650	1	109483479	109492804	protein_coding	ATXN7L2	ENSG00000162650	129.763	0.122689	0.121507	1.00973	0.312626	0.998532	971.292	-0.00511152	0.0572354	-0.089307	0.928838	0.999326	212.056	-0.055371	0.121786	-0.45466	0.649354	0.928635	212.056	0.0986059	0.127067	0.776013	0.437741	0.838407	212.056	0.0760391	0.0584354	1.30125	0.193172	0.710939	1210.36	-0.00885196	0.048482	-0.182582	0.855126	0.999917	1210.36	0.0320901	0.0590413	0.54352	0.586772	0.977906	1210.36	0.0187538	0.031548	0.594451	0.55221	0.943723
CYB561D1|ENSG00000174151	1	109494052	109502932	protein_coding	CYB561D1	ENSG00000174151	113.202	-0.0338028	0.126595	-0.267016	0.789457	0.998532	533.197	-0.0552768	0.0740685	-0.746293	0.455491	0.999326	176.77	-0.12781	0.137174	-0.931736	0.351473	0.808159	176.77	-0.288245	0.141543	-2.03644	0.0417063	0.372475	176.77	-0.0776036	0.0698454	-1.11108	0.266535	0.774601	727.845	-0.0346975	0.0633541	-0.547675	0.583915	0.999917	727.845	-0.0106973	0.0772503	-0.138476	0.889864	0.988437	727.845	0.0155481	0.0412499	0.376924	0.70623	0.966351
AMIGO1|ENSG00000181754	1	109504175	109509738	protein_coding	AMIGO1	ENSG00000181754	90.6765	0.0640355	0.152625	0.419562	0.674805	0.998532	606.591	-0.0399114	0.071019	-0.561982	0.574128	0.999326	120.036	0.00708706	0.16762	0.0422806	0.966275	0.995187	120.036	-0.0310965	0.175724	-0.176962	0.859538	0.973022	120.036	-0.0186793	0.0812634	-0.229861	0.8182	0.978961	724.379	0.0115021	0.0654252	0.175805	0.860447	0.999917	724.379	0.000848496	0.0804865	0.0105421	0.991589	0.999072	724.379	-0.00640691	0.0426646	-0.150169	0.880631	0.987573
GPR61|ENSG00000156097	1	109539872	109548406	protein_coding	GPR61	ENSG00000156097	NA	NA	NA	NA	NA	NA	276.954	-0.215677	0.103004	-2.09387	0.0362717	0.720761	NA	NA	NA	NA	NA	NA	NA	NA	NA	NA	NA	NA	NA	NA	NA	NA	NA	NA	326.571	-0.203226	0.100281	-2.02657	0.0427065	0.887272	326.571	0.0044656	0.122596	0.0364255	0.970943	0.997686	326.571	0.119389	0.0670356	1.78098	0.0749156	0.627794
GNAI3|ENSG00000065135	1	109548611	109618321	protein_coding	GNAI3	ENSG00000065135	1823.89	-0.0079542	0.0391296	-0.203278	0.838918	0.998532	1905.95	-0.00587686	0.045186	-0.130059	0.896519	0.999326	3282.14	0.0561524	0.0383689	1.46349	0.143334	0.614168	3282.14	0.039722	0.0400913	0.990787	0.321789	0.774098	3282.14	-0.0095998	0.0204588	-0.469227	0.638908	0.936415	2779.49	-0.0410914	0.0419865	-0.97868	0.327738	0.999917	2779.49	0.000938443	0.0517201	0.0181446	0.985523	0.999013	2779.49	0.0243021	0.0277143	0.87688	0.380552	0.886475
AMPD2|ENSG00000116337	1	109616104	109632051	protein_coding	AMPD2	ENSG00000116337	890.8	-0.0477578	0.0603369	-0.791519	0.428641	0.998532	1422.28	0.0398775	0.0516794	0.771633	0.440332	0.999326	1231.56	-0.156343	0.0629051	-2.48537	0.0129416	0.236265	1231.56	-0.10172	0.0652027	-1.56006	0.118746	0.560675	1231.56	0.0306044	0.0345561	0.885646	0.375808	0.840352	1636.35	0.034899	0.0456353	0.764736	0.444429	0.999917	1636.35	0.0434876	0.0558834	0.778185	0.43646	0.97602	1636.35	-0.00209028	0.0304338	-0.0686827	0.945242	0.993175
GSTM4|ENSG00000168765	1	109656081	109674836	protein_coding	GSTM4	ENSG00000168765	158.463	0.043266	0.105008	0.412024	0.680321	0.998532	72.0478	-0.00141588	0.191115	-0.00740849	0.994089	0.999326	237.438	-0.00746816	0.116999	-0.0638311	0.949105	0.991508	237.438	0.0400346	0.121644	0.329112	0.742071	0.946018	237.438	0.0231698	0.0561022	0.412992	0.679612	0.947101	54.1646	-0.0202815	0.216624	-0.0936255	0.925407	0.999917	54.1646	-0.0224102	0.257868	-0.0869056	0.930747	0.993401	54.1646	0.00215975	0.139445	0.0154882	0.987643	0.999421
GSTM2|ENSG00000213366	1	109668022	109709551	protein_coding	GSTM2	ENSG00000213366	63.9272	-0.0477511	0.167119	-0.285732	0.775083	0.998532	99.7962	0.0274059	0.165619	0.165475	0.86857	0.999326	111.408	-0.0136369	0.190386	-0.0716278	0.942898	0.990474	111.408	0.202597	0.196926	1.02879	0.303577	0.764183	111.408	0.106713	0.0911533	1.1707	0.24172	0.755451	126.13	0.0214155	0.13526	0.158329	0.874198	0.999917	126.13	-0.244996	0.164907	-1.48566	0.137368	0.905508	126.13	-0.116051	0.0887938	-1.30697	0.191223	0.781454
GSTM1|ENSG00000134184	1	109687814	109709039	protein_coding	GSTM1	ENSG00000134184	85.5495	0.257062	0.141983	1.81051	0.0702164	0.974103	NA	NA	NA	NA	NA	NA	132.284	0.0825993	0.150308	0.549532	0.58264	0.909679	132.284	0.330761	0.154862	2.13585	0.0326915	0.337779	132.284	0.118847	0.0740385	1.60521	0.108447	0.596282	NA	NA	NA	NA	NA	NA	NA	NA	NA	NA	NA	NA	NA	NA	NA	NA	NA	NA
GSTM5|ENSG00000134201	1	109712255	109775428	protein_coding	GSTM5	ENSG00000134201	45.312	-0.0282926	0.79172	-0.0357356	0.971493	0.998532	NA	NA	NA	NA	NA	NA	66.5979	0.224733	0.810874	0.277149	0.781666	0.96108	66.5979	2.43835	0.803025	3.03646	0.00239372	0.081324	66.5979	1.0875	0.43373	2.50733	0.0121648	0.237046	NA	NA	NA	NA	NA	NA	NA	NA	NA	NA	NA	NA	NA	NA	NA	NA	NA	NA
GSTM3|ENSG00000134202	1	109733932	109741038	protein_coding	GSTM3	ENSG00000134202	32.6239	0.291954	0.228025	1.28036	0.200418	0.998532	511.196	-0.0764799	0.0755579	-1.0122	0.311441	0.999326	46.3949	-0.123435	0.314893	-0.391989	0.695066	0.941854	46.3949	0.399263	0.325978	1.22482	0.220644	0.698087	46.3949	0.259703	0.150031	1.73099	0.0834532	0.550052	586.058	0.0399555	0.0922877	0.432945	0.665054	0.999917	586.058	-0.12023	0.11382	-1.05632	0.290823	0.952106	586.058	-0.0736285	0.0608154	-1.21069	0.226015	0.816507
CSF1|ENSG00000184371	1	109910242	109930992	protein_coding	CSF1	ENSG00000184371	72.7517	0.375937	0.169381	2.21947	0.026455	0.85869	NA	NA	NA	NA	NA	NA	118.289	0.159156	0.167294	0.951356	0.341424	0.802507	118.289	-0.29877	0.174614	-1.71104	0.0870742	0.50223	118.289	-0.227478	0.0808453	-2.81374	0.00489687	0.144046	NA	NA	NA	NA	NA	NA	NA	NA	NA	NA	NA	NA	NA	NA	NA	NA	NA	NA
AHCYL1|ENSG00000168710	1	109984686	110023741	protein_coding	AHCYL1	ENSG00000168710	2296.52	-0.00382396	0.0378675	-0.100983	0.919564	0.998532	1152.17	-0.00310783	0.0573036	-0.0542345	0.956748	0.999326	3943.22	-0.00284924	0.041525	-0.0686152	0.945296	0.990824	3943.22	0.0335765	0.0433869	0.773886	0.438998	0.83856	3943.22	0.0177313	0.0212596	0.834035	0.404261	0.852237	1390.68	-0.00746686	0.0536205	-0.139254	0.88925	0.999917	1390.68	-0.00623348	0.0658484	-0.0946642	0.924582	0.992048	1390.68	0.00168748	0.0350223	0.0481832	0.96157	0.995365
STRIP1|ENSG00000143093	1	110031577	110074641	protein_coding	STRIP1	ENSG00000143093	1089.61	-0.00671535	0.0473458	-0.141836	0.887209	0.998532	2279.26	-0.0184075	0.0426258	-0.431839	0.665859	0.999326	1618.85	-0.0793383	0.0469749	-1.68895	0.091229	0.526637	1618.85	-0.0564914	0.0488571	-1.15626	0.247575	0.719858	1618.85	0.0132665	0.0248601	0.533647	0.593586	0.924205	2909.9	-0.0121923	0.0409274	-0.2979	0.765779	0.999917	2909.9	-0.0223379	0.0503734	-0.443446	0.657443	0.980692	2909.9	-0.00220655	0.0269476	-0.0818829	0.93474	0.991517
AL160006.1|ENSG00000258634	1	110058340	110062555	antisense	AL160006.1	ENSG00000258634	504.904	0.000718208	0.0668992	0.0107357	0.991434	0.998579	688.475	-0.0365653	0.0697524	-0.524216	0.600128	0.999326	847.834	-0.0958557	0.0648239	-1.47871	0.139218	0.609312	847.834	-0.00768114	0.0673526	-0.114044	0.909203	0.984324	847.834	0.0452995	0.0323141	1.40185	0.16096	0.675216	872.211	-0.118552	0.0619844	-1.91261	0.0557975	0.900537	872.211	0.0715399	0.0758024	0.943769	0.345288	0.964988	872.211	0.0987446	0.0405405	2.43571	0.0148627	0.358617
SLC6A17|ENSG00000197106	1	110150486	110202202	protein_coding	SLC6A17	ENSG00000197106	NA	NA	NA	NA	NA	NA	1084.73	0.00588445	0.0548178	0.107346	0.914515	0.999326	NA	NA	NA	NA	NA	NA	NA	NA	NA	NA	NA	NA	NA	NA	NA	NA	NA	NA	951.947	0.0229805	0.0669155	0.343426	0.731278	0.999917	951.947	0.198198	0.0825917	2.39973	0.016407	0.624667	951.947	0.0697731	0.0469343	1.48661	0.137117	0.724942
KCNC4|ENSG00000116396	1	110211343	110283100	protein_coding	KCNC4	ENSG00000116396	1151.55	-0.0125029	0.0499554	-0.250281	0.80237	0.998532	851.129	-0.145096	0.0748264	-1.9391	0.0524887	0.824756	1567.68	-0.159501	0.0607712	-2.62462	0.00867465	0.194593	1567.68	-0.0988375	0.0632089	-1.56366	0.117896	0.560456	1567.68	0.0340515	0.0339012	1.00443	0.31517	0.8113	692.422	-0.100609	0.0767186	-1.3114	0.189721	0.999917	692.422	-0.00576186	0.09405	-0.0612638	0.951149	0.996039	692.422	0.0558138	0.0507656	1.09944	0.271576	0.835859
RBM15|ENSG00000162775	1	110338506	110346681	protein_coding	RBM15	ENSG00000162775	2058.25	-0.0165381	0.0393365	-0.420427	0.674173	0.998532	544.293	0.0919416	0.0744749	1.23453	0.217005	0.999326	3145.16	0.0227364	0.0374391	0.60729	0.543658	0.898111	3145.16	0.0224719	0.0391033	0.57468	0.565508	0.889281	3145.16	-0.000752065	0.0192682	-0.0390314	0.968865	0.997562	702.032	-0.0536248	0.0620711	-0.863927	0.387628	0.999917	702.032	0.0730253	0.0760686	0.959992	0.337059	0.959821	702.032	0.061882	0.0404844	1.52854	0.126379	0.718613
LAMTOR5-AS1|ENSG00000224699	1	110347116	110443817	processed_transcript	LAMTOR5-AS1	ENSG00000224699	373.809	0.0802512	0.0752762	1.06609	0.286383	0.998532	115.821	-0.164907	0.165565	-0.996025	0.319238	0.999326	633.525	-0.00352939	0.0810274	-0.043558	0.965257	0.994953	633.525	-0.0273537	0.0844691	-0.323831	0.746066	0.946938	633.525	-0.0114559	0.0396663	-0.288807	0.772729	0.966604	172.306	0.104753	0.151782	0.690156	0.490096	0.999917	172.306	0.0018112	0.185588	0.00975926	0.992213	0.999072	172.306	-0.0592976	0.0987432	-0.600523	0.548157	0.943694
AL355488.1|ENSG00000273373	1	110370154	110373003	antisense	AL355488.1	ENSG00000273373	343.163	0.0207487	0.0769935	0.269486	0.787555	0.998532	88.307	-0.36935	0.196761	-1.87715	0.0604978	0.865453	703.027	-0.0519356	0.0793731	-0.654323	0.512903	0.885139	703.027	-0.151928	0.0827793	-1.83533	0.0664562	0.450517	703.027	-0.0466332	0.0405115	-1.15111	0.249687	0.763138	136.605	-0.0842911	0.155921	-0.540602	0.588782	0.999917	136.605	-0.159292	0.18996	-0.838555	0.401719	0.973567	136.605	-0.0202565	0.102952	-0.196756	0.844018	0.984359
LAMTOR5|ENSG00000134248	1	110401249	110407942	protein_coding	LAMTOR5	ENSG00000134248	539.765	-0.0199657	0.0661764	-0.301705	0.762877	0.998532	353.986	-0.0640028	0.0979302	-0.653556	0.513398	0.999326	830.517	0.115764	0.0664493	1.74213	0.0814853	0.502182	830.517	0.211189	0.0697259	3.02884	0.00245493	0.0832118	830.517	0.0428939	0.0375396	1.14263	0.253191	0.766453	446.87	0.042296	0.0874324	0.483757	0.628559	0.999917	446.87	0.0233192	0.107602	0.216717	0.828429	0.985992	446.87	-0.0149539	0.0572726	-0.261101	0.794015	0.976031
KCNA2|ENSG00000177301	1	110519837	110631474	protein_coding	KCNA2	ENSG00000177301	18.773	-0.404256	0.318008	-1.27122	0.203652	0.998532	3180.86	-0.214797	0.0460065	-4.66884	3.02903e-06	0.00185153	29.6677	-0.277509	0.367315	-0.755506	0.449945	0.857577	29.6677	-0.295963	0.359526	-0.823204	0.410392	0.824633	29.6677	-0.0122589	0.169784	-0.0722029	0.94244	0.995889	3266.85	-0.069719	0.0345037	-2.02062	0.0433187	0.888612	3266.85	0.0108638	0.042304	0.256804	0.79733	0.985992	3266.85	0.0449866	0.0231525	1.94305	0.0520098	0.545549
AL365361.1|ENSG00000259834	1	110653560	110657040	lincRNA	AL365361.1	ENSG00000259834	14.3003	-0.0499669	0.347928	-0.143613	0.885806	0.998532	149.564	-0.185907	0.148891	-1.24861	0.211808	0.999326	30.8634	-0.0936138	0.314097	-0.298041	0.765672	0.958788	30.8634	0.152914	0.326722	0.468026	0.639766	0.913394	30.8634	0.122481	0.151719	0.807291	0.419499	0.861319	245.778	0.104785	0.10586	0.989847	0.322249	0.999917	245.778	-0.0783797	0.13065	-0.599921	0.548559	0.977906	245.778	-0.0935913	0.0690196	-1.35601	0.175096	0.767339
KCNA3|ENSG00000177272	1	110672465	110675033	protein_coding	KCNA3	ENSG00000177272	35.1422	-0.0574342	0.229834	-0.249894	0.802669	0.998532	200.737	-0.0401271	0.136757	-0.293419	0.769202	0.999326	43.0706	-0.0999135	0.287584	-0.347424	0.728273	0.951047	43.0706	-0.0943156	0.303059	-0.311212	0.755639	0.949963	43.0706	0.00449157	0.139983	0.0320866	0.974403	0.997806	217.406	-0.168166	0.123689	-1.35959	0.17396	0.999917	217.406	0.0820268	0.152113	0.539249	0.589715	0.977906	217.406	0.132048	0.08082	1.63385	0.10229	0.688804
AL360270.2|ENSG00000261654	1	110936369	110942353	sense_overlapping	AL360270.2	ENSG00000261654	46.095	0.0897226	0.203619	0.440639	0.659474	0.998532	39.3643	0.124461	0.266428	0.467147	0.640395	0.999326	101.932	0.0354948	0.183798	0.193119	0.846866	0.976008	101.932	-0.106012	0.189449	-0.559584	0.575763	0.894093	101.932	-0.0701752	0.0876088	-0.801006	0.423128	0.862782	60.3757	0.0703642	0.188138	0.374003	0.708402	0.999917	60.3757	0.0582039	0.230612	0.252388	0.800741	0.985992	60.3757	-0.0160861	0.122413	-0.131409	0.895452	0.987573
LRIF1|ENSG00000121931	1	110947185	110964079	protein_coding	LRIF1	ENSG00000121931	319.299	0.025849	0.0782786	0.330217	0.741236	0.998532	251.554	-0.0562197	0.104644	-0.537245	0.591098	0.999326	637.377	-0.0358608	0.0687481	-0.521626	0.601931	0.914924	637.377	0.0374059	0.0716286	0.52222	0.601517	0.902036	637.377	0.0366339	0.0336326	1.08924	0.276049	0.780318	391.084	-0.0290249	0.0877638	-0.330716	0.740859	0.999917	391.084	0.0352702	0.107591	0.327817	0.74305	0.985992	391.084	0.0318255	0.057094	0.557424	0.577238	0.948817
DRAM2|ENSG00000156171	1	111117333	111140216	protein_coding	DRAM2	ENSG00000156171	487.904	0.0379016	0.0738063	0.513527	0.607583	0.998532	299.998	-0.096091	0.10209	-0.941238	0.346583	0.999326	868.603	0.063971	0.0705824	0.90633	0.364761	0.816151	868.603	-0.0255104	0.0740262	-0.344613	0.730385	0.943033	868.603	-0.0453771	0.0348077	-1.30365	0.192352	0.709544	381.622	-0.0606341	0.0842391	-0.719786	0.471657	0.999917	381.622	-0.153108	0.102417	-1.49494	0.13493	0.90467	381.622	-0.0297247	0.0568611	-0.522759	0.601142	0.955558
CEPT1|ENSG00000134255	1	111139627	111185102	protein_coding	CEPT1	ENSG00000134255	376.026	0.0451051	0.0797646	0.565478	0.571749	0.998532	375.468	0.0758354	0.0883117	0.858724	0.390493	0.999326	866.582	0.0151711	0.0687679	0.220613	0.825394	0.97369	866.582	-0.0145693	0.0716956	-0.203211	0.83897	0.967612	866.582	-0.0148813	0.0336801	-0.441841	0.658604	0.940415	564.144	-0.0433101	0.0737742	-0.587063	0.557162	0.999917	564.144	-0.0430229	0.0902434	-0.476743	0.633545	0.979554	564.144	0.00693023	0.0484298	0.143098	0.886213	0.987573
DENND2D|ENSG00000162777	1	111187174	111204535	protein_coding	DENND2D	ENSG00000162777	37.0862	-0.176148	0.212203	-0.830091	0.406487	0.998532	NA	NA	NA	NA	NA	NA	49.5367	0.0382048	0.290195	0.131652	0.895259	0.983052	49.5367	0.00394912	0.306668	0.0128775	0.989726	0.99905	49.5367	-0.0175695	0.140555	-0.125001	0.900523	0.991349	NA	NA	NA	NA	NA	NA	NA	NA	NA	NA	NA	NA	NA	NA	NA	NA	NA	NA
PIFO|ENSG00000173947	1	111346288	111353013	protein_coding	PIFO	ENSG00000173947	60.753	-0.12546	0.188911	-0.664124	0.506611	0.998532	NA	NA	NA	NA	NA	NA	96.9608	0.0764917	0.215525	0.354908	0.722658	0.949363	96.9608	0.263886	0.225432	1.17058	0.241768	0.71647	96.9608	0.0874449	0.104748	0.834811	0.403824	0.852237	NA	NA	NA	NA	NA	NA	NA	NA	NA	NA	NA	NA	NA	NA	NA	NA	NA	NA
OVGP1|ENSG00000085465	1	111414314	111427777	protein_coding	OVGP1	ENSG00000085465	143.905	0.0477468	0.121102	0.394268	0.693383	0.998532	136.382	-0.0447944	0.151803	-0.295082	0.767931	0.999326	218.782	-0.296593	0.124717	-2.37813	0.0174008	0.275321	218.782	-0.0735034	0.128842	-0.570492	0.568344	0.890915	218.782	0.114879	0.0637592	1.80177	0.0715817	0.524596	162.752	-0.094832	0.135258	-0.701119	0.483228	0.999917	162.752	-0.0542273	0.165052	-0.328546	0.742499	0.985992	162.752	0.0310831	0.0886231	0.350734	0.725788	0.969425
AL390195.2|ENSG00000260948	1	111431046	111433068	sense_overlapping	AL390195.2	ENSG00000260948	96.618	-0.179129	0.137171	-1.30589	0.191591	0.998532	112.232	-0.256241	0.148955	-1.72026	0.0853858	0.963146	164.09	-0.136028	0.141269	-0.962899	0.335598	0.799805	164.09	-0.0887951	0.14643	-0.606399	0.54425	0.880145	164.09	0.0259101	0.0693724	0.373492	0.708782	0.952932	151.697	0.0720878	0.128347	0.561662	0.574346	0.999917	151.697	-0.1132	0.158984	-0.712021	0.476452	0.977906	151.697	-0.088828	0.083917	-1.05852	0.289817	0.848173
AL390195.1|ENSG00000243960	1	111438638	111441364	sense_overlapping	AL390195.1	ENSG00000243960	25.0735	0.0674579	0.276349	0.244104	0.80715	0.998532	33.4484	-0.551262	0.276414	-1.99434	0.0461153	0.78515	47.7298	-0.15923	0.247901	-0.642314	0.520669	0.888031	47.7298	-0.304569	0.262229	-1.16146	0.245455	0.718725	47.7298	-0.0642988	0.122666	-0.524179	0.600154	0.926242	39.5444	0.298974	0.298493	1.00161	0.316531	0.999917	39.5444	-0.253335	0.364509	-0.695002	0.487054	0.977906	39.5444	-0.275609	0.193431	-1.42484	0.154203	0.74325
WDR77|ENSG00000116455	1	111439890	111449376	protein_coding	WDR77	ENSG00000116455	664.901	0.0216304	0.0615934	0.35118	0.725453	0.998532	266.946	-0.0134631	0.108609	-0.12396	0.901347	0.999326	1006.09	-0.00655759	0.055775	-0.117572	0.906407	0.984845	1006.09	-0.116943	0.0579834	-2.01684	0.0437126	0.37838	1006.09	-0.0534686	0.0283336	-1.88711	0.0591454	0.487277	413.452	-0.0298045	0.0815621	-0.36542	0.714798	0.999917	413.452	0.0162568	0.100467	0.161812	0.871454	0.985992	413.452	0.0240015	0.0532005	0.451152	0.65188	0.963585
ATP5PB|ENSG00000116459	1	111448864	111462773	protein_coding	ATP5PB	ENSG00000116459	1751.51	0.0861164	0.0447488	1.92444	0.0542995	0.952726	1127.12	-0.00712949	0.0555617	-0.128317	0.897898	0.999326	2832.01	0.0989463	0.0430229	2.29985	0.0214567	0.3002	2832.01	0.0294292	0.0449533	0.654662	0.512685	0.867243	2832.01	-0.0367397	0.0231612	-1.58626	0.112681	0.602672	1474.97	0.0123675	0.0468742	0.263843	0.791901	0.999917	1474.97	-0.0231785	0.0575877	-0.402491	0.687323	0.980692	1474.97	-0.0168689	0.0306323	-0.55069	0.581846	0.949209
C1orf162|ENSG00000143110	1	111473792	111478512	protein_coding	C1orf162	ENSG00000143110	18.7813	0.0366765	0.31691	0.115731	0.907865	0.998532	37.437	-0.0456769	0.25937	-0.176107	0.86021	0.999326	23.1615	0.0575653	0.384569	0.149688	0.881011	0.982439	23.1615	0.172855	0.401329	0.430708	0.666681	0.921713	23.1615	0.0547579	0.18588	0.294588	0.768308	0.964708	44.5964	-0.190732	0.227077	-0.839946	0.400939	0.999917	44.5964	-0.201528	0.278193	-0.724417	0.468809	0.97602	44.5964	0.0249007	0.150733	0.165197	0.868789	0.987492
RAP1A|ENSG00000116473	1	111542218	111716691	protein_coding	RAP1A	ENSG00000116473	389.474	0.066434	0.0697034	0.953096	0.340542	0.998532	568.229	-0.0305194	0.0831201	-0.367172	0.713491	0.999326	781.652	0.0396593	0.0709348	0.559095	0.576097	0.905967	781.652	0.0355295	0.0739286	0.480592	0.630807	0.909898	781.652	-0.00310914	0.0349861	-0.0888679	0.929187	0.993759	782.353	0.057184	0.070691	0.808929	0.418556	0.999917	782.353	-0.0347419	0.087109	-0.398832	0.690017	0.980915	782.353	-0.0478899	0.0461709	-1.03723	0.299628	0.852809
FAM212B-AS1|ENSG00000227811	1	111739841	111747798	bidirectional_promoter_lncRNA	FAM212B-AS1	ENSG00000227811	53.3077	0.0833404	0.178579	0.466688	0.640723	0.998532	190.957	-0.15793	0.132111	-1.19544	0.231916	0.999326	78.9139	-0.0138024	0.190505	-0.0724515	0.942243	0.990474	78.9139	-0.0382883	0.197501	-0.193864	0.846282	0.969692	78.9139	-0.0119872	0.09302	-0.128867	0.897463	0.991103	228.567	0.0492562	0.119165	0.413346	0.679353	0.999917	228.567	0.182522	0.145928	1.25077	0.211019	0.925686	228.567	0.0480412	0.0793197	0.605665	0.544737	0.942731
AL049557.1|ENSG00000284830	1	111745299	111755537	bidirectional_promoter_lncRNA	AL049557.1	ENSG00000284830	NA	NA	NA	NA	NA	NA	19.0736	0.0313067	0.370509	0.0844963	0.932662	0.999326	NA	NA	NA	NA	NA	NA	NA	NA	NA	NA	NA	NA	NA	NA	NA	NA	NA	NA	25.7504	0.0570298	0.327333	0.174226	0.861688	0.999917	25.7504	-0.524464	0.38467	-1.36341	0.172752	0.915431	25.7504	-0.261444	0.211005	-1.23904	0.21533	0.807981
DDX20|ENSG00000064703	1	111755245	111768016	protein_coding	DDX20	ENSG00000064703	559.434	-0.0721395	0.0649754	-1.11026	0.266888	0.998532	325.052	-0.0543467	0.0941297	-0.57736	0.563696	0.999326	1032.46	0.0367455	0.0622326	0.590454	0.554886	0.902335	1032.46	0.0560027	0.0647245	0.865248	0.386903	0.812323	1032.46	0.00864558	0.0309955	0.278931	0.780298	0.969939	490.24	0.0518943	0.0899322	0.577038	0.563914	0.999917	490.24	0.151948	0.110744	1.37206	0.170044	0.915431	490.24	0.0334011	0.0607345	0.549952	0.582352	0.949209
KCND3|ENSG00000171385	1	111770662	111989155	protein_coding	KCND3	ENSG00000171385	NA	NA	NA	NA	NA	NA	870.574	-0.0196371	0.0661509	-0.296853	0.766579	0.999326	NA	NA	NA	NA	NA	NA	NA	NA	NA	NA	NA	NA	NA	NA	NA	NA	NA	NA	1255.84	-0.0127669	0.0592125	-0.215612	0.82929	0.999917	1255.84	-0.0525076	0.0727568	-0.721687	0.470487	0.976778	1255.84	-0.0143741	0.0389996	-0.368572	0.712447	0.967802
LINC01750|ENSG00000231437	1	111989770	111998842	lincRNA	LINC01750	ENSG00000231437	NA	NA	NA	NA	NA	NA	19.4027	0.280362	0.362386	0.773658	0.439133	0.999326	NA	NA	NA	NA	NA	NA	NA	NA	NA	NA	NA	NA	NA	NA	NA	NA	NA	NA	NA	NA	NA	NA	NA	NA	NA	NA	NA	NA	NA	NA	NA	NA	NA	NA	NA	NA
CTTNBP2NL|ENSG00000143079	1	112396181	112463456	protein_coding	CTTNBP2NL	ENSG00000143079	873.742	0.000526902	0.0508838	0.010355	0.991738	0.998579	1658.77	0.01007	0.0449536	0.224008	0.822751	0.999326	1607	-0.155803	0.0470682	-3.31016	0.00093244	0.0580489	1607	-0.0313113	0.048821	-0.641349	0.521296	0.870449	1607	0.0642826	0.0259924	2.47313	0.0133936	0.248126	2427.88	0.0154727	0.0378211	0.409102	0.682465	0.999917	2427.88	0.0772599	0.0465579	1.65944	0.097028	0.859613	2427.88	0.0232593	0.0257801	0.902218	0.366941	0.880104
WNT2B|ENSG00000134245	1	112466541	112530165	protein_coding	WNT2B	ENSG00000134245	37.5101	-0.246508	0.218911	-1.12607	0.260137	0.998532	227.234	0.0397714	0.109395	0.363559	0.716188	0.999326	58.3725	0.260094	0.239574	1.08565	0.277633	0.760422	58.3725	0.0372741	0.249659	0.1493	0.881317	0.97847	58.3725	-0.113551	0.116852	-0.971749	0.331176	0.816885	362.475	0.0947102	0.0938305	1.00938	0.312795	0.999917	362.475	0.0724017	0.115689	0.625832	0.531425	0.977906	362.475	-0.0250418	0.0623405	-0.401693	0.68791	0.964895
ST7L|ENSG00000007341	1	112523518	112620825	protein_coding	ST7L	ENSG00000007341	268.355	0.0343099	0.0821414	0.417693	0.676172	0.998532	365.911	-0.0319199	0.0838064	-0.380877	0.703295	0.999326	490.76	0.0405719	0.0867005	0.467955	0.639817	0.926767	490.76	-0.0557853	0.0908182	-0.614253	0.539048	0.878273	490.76	-0.0478944	0.0422241	-1.13429	0.256673	0.768263	537.491	-0.0203461	0.075545	-0.269325	0.78768	0.999917	537.491	0.00554913	0.0920422	0.060289	0.951925	0.996039	537.491	0.0143138	0.0490559	0.291785	0.770451	0.975754
CAPZA1|ENSG00000116489	1	112619173	112671619	protein_coding	CAPZA1	ENSG00000116489	2016.75	-0.0223655	0.036791	-0.607906	0.54325	0.998532	1546.51	-0.00312018	0.0472341	-0.0660577	0.947332	0.999326	3904.11	0.0525006	0.0350081	1.49967	0.1337	0.601412	3904.11	0.00672371	0.0365661	0.183878	0.854109	0.971726	3904.11	-0.0237103	0.0183176	-1.2944	0.195527	0.712187	2212.24	0.0489874	0.0434358	1.12781	0.259399	0.999917	2212.24	-0.00651455	0.0534689	-0.121838	0.903027	0.988437	2212.24	-0.0312084	0.0285944	-1.09142	0.27509	0.838198
MOV10|ENSG00000155363	1	112673141	112700746	protein_coding	MOV10	ENSG00000155363	1380.6	-0.0253448	0.0422515	-0.599856	0.548602	0.998532	106.239	0.0878046	0.159777	0.549546	0.582631	0.999326	2061.36	-0.0317754	0.0518447	-0.612895	0.539946	0.896944	2061.36	-0.0417967	0.0539054	-0.775372	0.43812	0.838407	2061.36	-0.00384603	0.0262914	-0.146285	0.883697	0.989653	98.0418	-0.0156628	0.15823	-0.0989879	0.921148	0.999917	98.0418	0.108182	0.192811	0.561081	0.574742	0.977906	98.0418	0.0549116	0.102509	0.535678	0.592181	0.952909
RHOC|ENSG00000155366	1	112701106	112707434	protein_coding	RHOC	ENSG00000155366	317.22	-0.103036	0.0779344	-1.32208	0.186141	0.998532	354.545	0.0521179	0.0987905	0.52756	0.597805	0.999326	447.269	0.0851286	0.0908278	0.937253	0.348628	0.806788	447.269	0.133375	0.0943221	1.41404	0.15735	0.624302	447.269	0.0218919	0.0452837	0.48344	0.628783	0.933263	329.754	-0.0825804	0.123437	-0.669009	0.50349	0.999917	329.754	0.00347097	0.151488	0.0229125	0.98172	0.998799	329.754	0.049166	0.0808953	0.607774	0.543337	0.942731
PPM1J|ENSG00000155367	1	112709994	112715477	protein_coding	PPM1J	ENSG00000155367	199.657	-0.0685541	0.101393	-0.676124	0.498962	0.998532	64.1061	-0.486692	0.213674	-2.27774	0.0227422	0.588784	225.225	-0.11828	0.128665	-0.919285	0.357947	0.813676	225.225	0.0900907	0.133991	0.672367	0.50135	0.861385	225.225	0.104504	0.0621056	1.68268	0.0924365	0.569091	45.6492	0.194398	0.243412	0.798636	0.424501	0.999917	45.6492	-0.133575	0.29544	-0.452123	0.65118	0.980692	45.6492	-0.168768	0.156836	-1.07608	0.281891	0.843172
LINC01356|ENSG00000215866	1	112820170	112850643	lincRNA	LINC01356	ENSG00000215866	91.5705	0.407115	0.145313	2.80165	0.00508426	0.558389	NA	NA	NA	NA	NA	NA	134.927	0.339213	0.19439	1.74501	0.0809829	0.501723	134.927	0.134705	0.203082	0.663303	0.507136	0.863904	134.927	-0.115895	0.0970788	-1.19383	0.232546	0.746229	NA	NA	NA	NA	NA	NA	NA	NA	NA	NA	NA	NA	NA	NA	NA	NA	NA	NA
AL390729.1|ENSG00000224167	1	112850028	112877871	lincRNA	AL390729.1	ENSG00000224167	20.5957	-0.339643	0.294397	-1.15369	0.248627	0.998532	NA	NA	NA	NA	NA	NA	29.7767	0.689511	0.353993	1.94781	0.0514376	0.426149	29.7767	0.408518	0.368002	1.1101	0.266958	0.737226	29.7767	-0.168874	0.177123	-0.95343	0.340372	0.821732	NA	NA	NA	NA	NA	NA	NA	NA	NA	NA	NA	NA	NA	NA	NA	NA	NA	NA
SLC16A1|ENSG00000155380	1	112911847	112957013	protein_coding	SLC16A1	ENSG00000155380	7446.38	0.0741818	0.0343737	2.1581	0.0309202	0.85869	209.212	0.18821	0.119248	1.57831	0.114494	0.999326	13237.2	0.0566234	0.0334859	1.69096	0.0908447	0.525675	13237.2	0.0830831	0.035	2.3738	0.017606	0.250028	13237.2	0.0109336	0.0197293	0.554178	0.579457	0.920386	271.707	0.0380592	0.102364	0.371801	0.710041	0.999917	271.707	-0.10357	0.125446	-0.825611	0.409025	0.973723	271.707	-0.0654751	0.0667231	-0.981296	0.326447	0.865271
SLC16A1-AS1|ENSG00000226419	1	112956415	113047055	antisense	SLC16A1-AS1	ENSG00000226419	521.871	-0.005542	0.0673988	-0.082227	0.934466	0.998532	212.167	-0.108065	0.118465	-0.912205	0.361661	0.999326	868.157	-0.0524057	0.0638146	-0.821218	0.411522	0.839421	868.157	-0.0594652	0.066302	-0.896884	0.369781	0.804398	868.157	-0.00213656	0.032104	-0.0665512	0.946939	0.996017	266.024	0.022122	0.0956139	0.231368	0.817029	0.999917	266.024	0.105022	0.116879	0.898553	0.368891	0.969035	266.024	0.0313155	0.0628902	0.49794	0.618527	0.958701
AL357055.3|ENSG00000238198	1	113011687	113073105	lincRNA	AL357055.3	ENSG00000238198	NA	NA	NA	NA	NA	NA	14.9904	0.231105	0.444353	0.520093	0.602999	0.999326	NA	NA	NA	NA	NA	NA	NA	NA	NA	NA	NA	NA	NA	NA	NA	NA	NA	NA	NA	NA	NA	NA	NA	NA	NA	NA	NA	NA	NA	NA	NA	NA	NA	NA	NA	NA
LRIG2|ENSG00000198799	1	113073209	113132260	protein_coding	LRIG2	ENSG00000198799	2168.34	-0.00254272	0.0412	-0.0617166	0.950789	0.998532	1898.68	-0.0595126	0.0532119	-1.11841	0.263392	0.999326	3461.45	-0.0497591	0.0502972	-0.9893	0.322516	0.790546	3461.45	-0.0852039	0.0526131	-1.61944	0.105352	0.540075	3461.45	-0.0163657	0.0267777	-0.61117	0.541087	0.907702	2709.72	-0.014424	0.0399881	-0.360708	0.718318	0.999917	2709.72	0.0267808	0.0491927	0.544406	0.586162	0.977906	2709.72	0.0196015	0.026192	0.748378	0.454232	0.916742
MAGI3|ENSG00000081026	1	113390749	113685923	protein_coding	MAGI3	ENSG00000081026	329.885	0.0146348	0.085071	0.172031	0.863413	0.998532	1150.69	0.0171935	0.0517643	0.33215	0.739776	0.999326	526.918	-0.0275812	0.0866033	-0.318477	0.750123	0.956254	526.918	0.00325291	0.0906594	0.0358805	0.971378	0.996155	526.918	0.0157014	0.0421459	0.372548	0.709485	0.953355	1438.92	-0.0463595	0.0489165	-0.947725	0.343269	0.999917	1438.92	-0.115314	0.0597434	-1.93015	0.0535878	0.807719	1438.92	-0.0214108	0.0341686	-0.626623	0.530906	0.940423
AL391058.1|ENSG00000232499	1	113449700	113450728	processed_pseudogene	AL391058.1	ENSG00000232499	33.7236	-0.0757869	0.240769	-0.314771	0.752936	0.998532	21.2637	0.212406	0.396427	0.535801	0.592096	0.999326	56.9051	-0.00351253	0.23301	-0.0150746	0.987973	0.99848	56.9051	0.16049	0.242596	0.661555	0.508257	0.864756	56.9051	0.079022	0.111866	0.706399	0.47994	0.888268	38.5176	0.117876	0.278365	0.423459	0.671961	0.999917	38.5176	-0.0530977	0.337323	-0.157409	0.874923	0.985992	38.5176	-0.0921208	0.179127	-0.514278	0.607058	0.956622
PHTF1|ENSG00000116793	1	113696831	113759489	protein_coding	PHTF1	ENSG00000116793	385.957	0.0177509	0.0736545	0.241002	0.809553	0.998532	811.923	-0.043691	0.0637873	-0.684949	0.493376	0.999326	653.267	0.167178	0.0735404	2.27328	0.0230091	0.308081	653.267	-0.00158174	0.0770729	-0.0205227	0.983626	0.997754	653.267	-0.0869765	0.0370903	-2.34499	0.0190276	0.296074	1266.87	-0.0745586	0.0499724	-1.492	0.1357	0.98862	1266.87	0.117231	0.061154	1.91699	0.0552398	0.817473	1266.87	0.0924238	0.0327828	2.81927	0.00481325	0.224568
AL133517.1|ENSG00000232450	1	113698884	113699631	transcribed_processed_pseudogene	AL133517.1	ENSG00000232450	17.5338	-0.163834	0.321855	-0.509031	0.610731	0.998532	33.8507	0.0202991	0.300341	0.067587	0.946114	0.999326	27.7753	0.0353858	0.340549	0.103908	0.917242	0.987376	27.7753	-0.263456	0.357299	-0.737354	0.460907	0.845492	27.7753	-0.14873	0.165378	-0.899334	0.368475	0.8376	45.6303	0.0896107	0.226502	0.39563	0.692378	0.999917	45.6303	0.26553	0.275229	0.964762	0.334664	0.959641	45.6303	0.0601504	0.149328	0.402806	0.687091	0.964895
RSBN1|ENSG00000081019	1	113761832	113812476	protein_coding	RSBN1	ENSG00000081019	711.96	0.029296	0.0631864	0.463643	0.642903	0.998532	1200.79	-0.00585912	0.0538387	-0.108827	0.91334	0.999326	1286.29	0.0391805	0.0525341	0.745811	0.455782	0.859898	1286.29	0.0310856	0.0548725	0.566506	0.57105	0.892137	1286.29	-0.0050777	0.0263003	-0.193067	0.846907	0.983969	1636.07	0.079253	0.052753	1.50234	0.133009	0.98862	1636.07	-0.016885	0.0650618	-0.259523	0.795232	0.985992	1636.07	-0.0531187	0.0348773	-1.52302	0.127754	0.722145
BCL2L15|ENSG00000188761	1	113878168	113887547	protein_coding	BCL2L15	ENSG00000188761	NA	NA	NA	NA	NA	NA	18.927	0.112655	0.378474	0.297657	0.765965	0.999326	NA	NA	NA	NA	NA	NA	NA	NA	NA	NA	NA	NA	NA	NA	NA	NA	NA	NA	38.7983	0.0778347	0.250859	0.310273	0.756353	0.999917	38.7983	0.390373	0.306936	1.27184	0.20343	0.921962	38.7983	0.118404	0.166556	0.710899	0.477147	0.925877
AP4B1|ENSG00000134262	1	113894748	113905201	protein_coding	AP4B1	ENSG00000134262	147.469	-0.0513195	0.110462	-0.46459	0.642225	0.998532	453.822	-0.0764411	0.0859429	-0.889441	0.373766	0.999326	242.316	-0.0656963	0.111134	-0.591147	0.554422	0.90218	242.316	-0.0378368	0.115192	-0.328466	0.742559	0.946184	242.316	0.0150892	0.0534697	0.282201	0.777789	0.968756	600.226	0.0103023	0.0728531	0.141411	0.887545	0.999917	600.226	-0.0856117	0.0894265	-0.957342	0.338395	0.961011	600.226	-0.0418501	0.0478694	-0.874256	0.381979	0.886652
DCLRE1B|ENSG00000118655	1	113905141	113914086	protein_coding	DCLRE1B	ENSG00000118655	188.828	0.0571746	0.103076	0.554682	0.579112	0.998532	171.318	0.0168561	0.125883	0.133903	0.893479	0.999326	327.682	0.0274111	0.114855	0.238658	0.811371	0.96912	327.682	-0.00774104	0.119995	-0.0645115	0.948563	0.99037	327.682	-0.0179312	0.0557401	-0.321694	0.747685	0.960146	222.183	0.125768	0.104062	1.20859	0.226821	0.999917	222.183	0.0769274	0.128191	0.600098	0.548441	0.977906	222.183	-0.0406257	0.0693163	-0.586092	0.557814	0.943723
HIPK1|ENSG00000163349	1	113929192	113977869	protein_coding	HIPK1	ENSG00000163349	1952.37	0.00870977	0.0371744	0.234295	0.814756	0.998532	1436.52	-0.00162256	0.0474527	-0.0341933	0.972723	0.999326	3374.18	-0.0410033	0.0331092	-1.23842	0.215559	0.703578	3374.18	-0.0125961	0.0343562	-0.366632	0.713894	0.937557	3374.18	0.0148247	0.0172125	0.861273	0.389088	0.845106	2082.94	0.0551214	0.0407109	1.35397	0.175745	0.999917	2082.94	0.10629	0.0500278	2.12463	0.0336178	0.730928	2082.94	0.0121888	0.029616	0.411561	0.680661	0.964746
OLFML3|ENSG00000116774	1	113979391	114035572	protein_coding	OLFML3	ENSG00000116774	401.321	0.0790145	0.0920675	0.858224	0.390769	0.998532	NA	NA	NA	NA	NA	NA	547.637	0.0656557	0.074118	0.885826	0.375711	0.82211	547.637	-0.0492335	0.0764235	-0.64422	0.519433	0.869585	547.637	-0.0575851	0.0360084	-1.59921	0.109773	0.59855	NA	NA	NA	NA	NA	NA	NA	NA	NA	NA	NA	NA	NA	NA	NA	NA	NA	NA
AL591742.2|ENSG00000282048	1	114032393	114034511	sense_intronic	AL591742.2	ENSG00000282048	64.9286	0.383703	0.176231	2.17727	0.0294603	0.85869	NA	NA	NA	NA	NA	NA	92.8271	0.350336	0.195437	1.79258	0.0730406	0.485808	92.8271	0.537329	0.190701	2.81765	0.00483772	0.124627	92.8271	0.094459	0.102575	0.920874	0.357116	0.831263	NA	NA	NA	NA	NA	NA	NA	NA	NA	NA	NA	NA	NA	NA	NA	NA	NA	NA
SYT6|ENSG00000134207	1	114089291	114153919	protein_coding	SYT6	ENSG00000134207	581.36	0.123002	0.0774326	1.58851	0.112172	0.998532	370.013	-0.211216	0.0967269	-2.18363	0.0289895	0.661034	833.138	0.0482596	0.0714916	0.67504	0.499651	0.879457	833.138	0.0343899	0.0742998	0.462853	0.643469	0.914853	833.138	-0.00801876	0.0352666	-0.227375	0.820132	0.979087	492.07	-0.0543281	0.0760214	-0.714642	0.47483	0.999917	492.07	0.10461	0.0933121	1.12108	0.262255	0.944206	492.07	0.0753875	0.0496625	1.518	0.129015	0.723951
TRIM33|ENSG00000197323	1	114392777	114511160	protein_coding	TRIM33	ENSG00000197323	2222.02	0.0475249	0.0423692	1.12168	0.261997	0.998532	2390.26	-0.0312535	0.0413742	-0.755384	0.450018	0.999326	4027.27	0.0451365	0.0366277	1.2323	0.217836	0.705506	4027.27	-0.052409	0.0383227	-1.36757	0.171446	0.639498	4027.27	-0.0486515	0.0187711	-2.59182	0.0095469	0.210843	3540.81	0.0148431	0.0358055	0.414549	0.678472	0.999917	3540.81	-0.0322428	0.0440883	-0.731322	0.464582	0.97602	3540.81	-0.0221145	0.0234964	-0.941183	0.346611	0.871934
BCAS2|ENSG00000116752	1	114567557	114581639	protein_coding	BCAS2	ENSG00000116752	254.227	-0.110009	0.0890934	-1.23475	0.216922	0.998532	286.37	0.0693365	0.104211	0.665349	0.505827	0.999326	443.743	0.0330729	0.0872132	0.379218	0.704526	0.943959	443.743	0.139711	0.0904372	1.54484	0.122384	0.567405	443.743	0.0515597	0.0431025	1.19621	0.231614	0.746229	404.216	-0.0846083	0.092694	-0.912769	0.361364	0.999917	404.216	-0.00513747	0.113992	-0.0450689	0.964052	0.996969	404.216	0.0470701	0.0609385	0.772421	0.439865	0.911896
DENND2C|ENSG00000175984	1	114582848	114670422	protein_coding	DENND2C	ENSG00000175984	148.468	0.0349876	0.113677	0.307782	0.758249	0.998532	26.8497	-0.28701	0.313972	-0.914126	0.360651	0.999326	280.662	0.0280749	0.104586	0.268439	0.788361	0.962691	280.662	-0.0370463	0.109714	-0.337662	0.735618	0.944117	280.662	-0.0323612	0.0505688	-0.639945	0.522208	0.902705	29.4062	-0.665055	0.357395	-1.86084	0.0627667	0.908826	29.4062	-0.203401	0.431268	-0.471635	0.637187	0.97989	29.4062	0.297532	0.240747	1.23587	0.216506	0.808602
NRAS|ENSG00000213281	1	114704469	114716894	protein_coding	NRAS	ENSG00000213281	1883.07	0.0733167	0.0379148	1.93372	0.0531474	0.948917	1051.94	-0.0128219	0.0605141	-0.211882	0.832199	0.999326	3918.07	0.052124	0.0396926	1.31319	0.189118	0.678222	3918.07	0.0162474	0.0414893	0.391604	0.695351	0.931464	3918.07	-0.0190699	0.0207011	-0.921202	0.356945	0.831263	1596.53	-0.0346555	0.0514981	-0.672948	0.50098	0.999917	1596.53	0.00351614	0.0631528	0.0556766	0.955599	0.99617	1596.53	0.0216134	0.0337134	0.641092	0.521463	0.937336
CSDE1|ENSG00000009307	1	114716913	114758676	protein_coding	CSDE1	ENSG00000009307	13844.2	0.00249934	0.0247225	0.101096	0.919474	0.998532	9167.25	-0.0316202	0.0346305	-0.913074	0.361204	0.999326	23454.7	0.0813991	0.0290183	2.8051	0.00503017	0.149789	23454.7	0.098433	0.0303732	3.24079	0.001192	0.0519628	23454.7	0.00592787	0.0194948	0.304074	0.761071	0.963102	12671	0.0101032	0.0303982	0.332361	0.739616	0.999917	12671	-0.0127419	0.0375604	-0.339238	0.73443	0.985992	12671	-0.0111858	0.020017	-0.558816	0.576287	0.948817
SIKE1|ENSG00000052723	1	114769479	114780685	protein_coding	SIKE1	ENSG00000052723	1005.24	0.0959384	0.0471836	2.0333	0.0420223	0.916328	1042.92	-0.00687308	0.0575771	-0.119372	0.904981	0.999326	1996.13	0.0402696	0.0479476	0.839868	0.400983	0.834278	1996.13	-0.0182567	0.0501693	-0.363902	0.715932	0.938006	1996.13	-0.0295721	0.0240959	-1.22726	0.219723	0.73728	1411.35	0.0131158	0.0514828	0.25476	0.798909	0.999917	1411.35	0.0317542	0.0632952	0.501684	0.61589	0.977906	1411.35	0.00584489	0.0338002	0.172925	0.862711	0.987229
TSPAN2|ENSG00000134198	1	115048011	115089500	protein_coding	TSPAN2	ENSG00000134198	199.595	-0.065769	0.100567	-0.653983	0.513123	0.998532	847.966	-0.0578577	0.0584691	-0.989543	0.322397	0.999326	381.746	-0.143173	0.0908266	-1.57633	0.114949	0.572188	381.746	0.186267	0.0930962	2.0008	0.0454139	0.384999	381.746	0.164294	0.0436328	3.76538	0.000166294	0.0135879	1084.26	0.00823286	0.0691266	0.119098	0.905197	0.999917	1084.26	0.029273	0.0849731	0.344497	0.730473	0.985992	1084.26	0.00750979	0.0452534	0.16595	0.868197	0.987492
VANGL1|ENSG00000173218	1	115641953	115698224	protein_coding	VANGL1	ENSG00000173218	469.743	-0.0210795	0.0674022	-0.312742	0.754477	0.998532	185.35	0.130713	0.118937	1.09902	0.27176	0.999326	834.744	-0.0460966	0.0731664	-0.630025	0.528679	0.892237	834.744	0.0282205	0.0759924	0.371359	0.71037	0.936419	834.744	0.0373755	0.0357575	1.04525	0.295909	0.794696	285.85	-0.0541306	0.0955154	-0.566721	0.570904	0.999917	285.85	-0.0287893	0.117542	-0.244929	0.806512	0.985992	285.85	0.0190272	0.0626263	0.303821	0.761264	0.974011
NHLH2|ENSG00000177551	1	115836377	115843917	protein_coding	NHLH2	ENSG00000177551	27.0565	0.015111	0.258105	0.058546	0.953314	0.998532	1662.79	0.0830158	0.0507698	1.63514	0.10202	0.999326	35.303	0.0115742	0.302184	0.0383017	0.969447	0.995327	35.303	-0.496976	0.318902	-1.55839	0.11914	0.560849	35.303	-0.23918	0.14875	-1.60793	0.107849	0.595401	2015.53	0.0958842	0.0484531	1.97891	0.0478265	0.894876	2015.53	0.134838	0.059766	2.2561	0.0240645	0.684531	2015.53	7.28058e-05	0.0365129	0.00199398	0.998409	0.999981
SLC22A15|ENSG00000163393	1	115976498	116070054	protein_coding	SLC22A15	ENSG00000163393	123.657	-0.114382	0.121606	-0.940595	0.346913	0.998532	812.265	0.0269708	0.0657571	0.410158	0.68169	0.999326	223.708	-0.136243	0.123013	-1.10755	0.268056	0.752045	223.708	-0.00643329	0.1281	-0.050221	0.959946	0.993343	223.708	0.0668822	0.0597958	1.11851	0.263349	0.772721	1116.47	-0.00796186	0.0562419	-0.141565	0.887424	0.999917	1116.47	-0.0376287	0.0688868	-0.546239	0.584902	0.977906	1116.47	-0.0110722	0.0368203	-0.300708	0.763637	0.975229
MAB21L3|ENSG00000173212	1	116111755	116135240	protein_coding	MAB21L3	ENSG00000173212	NA	NA	NA	NA	NA	NA	23.8641	0.131948	0.337043	0.391487	0.695438	0.999326	NA	NA	NA	NA	NA	NA	NA	NA	NA	NA	NA	NA	NA	NA	NA	NA	NA	NA	36.8649	0.0386513	0.269857	0.143229	0.88611	0.999917	36.8649	-0.150554	0.334858	-0.449605	0.652995	0.980692	36.8649	-0.0853525	0.176346	-0.484006	0.628381	0.960421
ATP1A1|ENSG00000163399	1	116372668	116410261	protein_coding	ATP1A1	ENSG00000163399	6991.32	0.0441745	0.0317754	1.39021	0.164465	0.998532	2147.79	0.0480707	0.0428443	1.12198	0.261869	0.999326	10713.3	0.015275	0.0257299	0.593669	0.552734	0.90163	10713.3	0.0103676	0.0268712	0.385827	0.699625	0.932502	10713.3	-0.0028089	0.0137668	-0.204035	0.838326	0.981951	2626.12	0.0246093	0.0403801	0.60944	0.542233	0.999917	2626.12	-0.0122467	0.0497944	-0.245945	0.805725	0.985992	2626.12	-0.0194284	0.0264294	-0.735107	0.462274	0.919961
ATP1A1-AS1|ENSG00000203865	1	116392247	116418622	processed_transcript	ATP1A1-AS1	ENSG00000203865	22.2816	-0.398699	0.272305	-1.46416	0.143149	0.998532	22.5544	-0.435883	0.335808	-1.29801	0.194284	0.999326	39.8738	-0.267464	0.274335	-0.974952	0.329584	0.794258	39.8738	-0.225744	0.28786	-0.784214	0.432915	0.835598	39.8738	0.0259154	0.133765	0.193738	0.846381	0.983969	33.8568	-0.0439504	0.302404	-0.145337	0.884445	0.999917	33.8568	0.290838	0.372954	0.779823	0.435495	0.97602	33.8568	0.148176	0.197681	0.74957	0.453514	0.916642
CD58|ENSG00000116815	1	116514535	116571039	protein_coding	CD58	ENSG00000116815	44.7965	0.0225319	0.210921	0.106826	0.914927	0.998532	26.5505	-0.298089	0.345729	-0.862203	0.388576	0.999326	85.3469	0.206542	0.224679	0.919273	0.357953	0.813676	85.3469	0.153885	0.235035	0.654731	0.512641	0.867243	85.3469	-0.0321766	0.109418	-0.294071	0.768704	0.964785	28.337	-0.0271241	0.300489	-0.0902667	0.928075	0.999917	28.337	-0.768767	0.341946	-2.24821	0.0245629	0.684531	28.337	-0.33999	0.199683	-1.70265	0.0886338	0.660291
NAP1L4P1|ENSG00000177173	1	116532936	116534092	processed_pseudogene	NAP1L4P1	ENSG00000177173	16.0957	-0.739073	0.33737	-2.19069	0.0284742	0.85869	NA	NA	NA	NA	NA	NA	NA	NA	NA	NA	NA	NA	NA	NA	NA	NA	NA	NA	NA	NA	NA	NA	NA	NA	NA	NA	NA	NA	NA	NA	NA	NA	NA	NA	NA	NA	NA	NA	NA	NA	NA	NA
IGSF3|ENSG00000143061	1	116574399	116667755	protein_coding	IGSF3	ENSG00000143061	1645.2	0.0452035	0.0491797	0.91915	0.358017	0.998532	3590.24	0.0734984	0.043802	1.67797	0.093353	0.979191	2433.02	-0.0437218	0.0450128	-0.97132	0.331389	0.7959	2433.02	-0.0190107	0.0469292	-0.405094	0.685408	0.929504	2433.02	0.0133007	0.0229938	0.578448	0.562962	0.916451	4533.16	0.0751859	0.0341836	2.19947	0.0278443	0.788579	4533.16	-0.0181447	0.0422322	-0.429642	0.667456	0.980692	4533.16	-0.0513926	0.0229114	-2.2431	0.0248901	0.42754
PTGFRN|ENSG00000134247	1	116910057	116990358	protein_coding	PTGFRN	ENSG00000134247	1358.04	0.0187579	0.0525887	0.35669	0.721324	0.998532	823.387	0.114818	0.0735428	1.56124	0.118467	0.999326	2027.44	-0.0780392	0.0469209	-1.66321	0.0962707	0.538823	2027.44	-0.101981	0.0489578	-2.08303	0.0372488	0.356349	2027.44	-0.00934081	0.0260436	-0.358661	0.719849	0.9547	914.662	0.120977	0.064696	1.86993	0.0614933	0.907184	914.662	-0.0789309	0.0797016	-0.99033	0.322013	0.956038	914.662	-0.103196	0.0423132	-2.43885	0.0147342	0.358617
CD101|ENSG00000134256	1	117001750	117036476	protein_coding	CD101	ENSG00000134256	31.423	0.169231	0.242699	0.697287	0.485623	0.998532	36.31	0.515269	0.27228	1.89242	0.0584351	0.852911	57.3801	0.106697	0.22473	0.474778	0.634945	0.925794	57.3801	0.124227	0.228697	0.543195	0.586995	0.897294	57.3801	0.00736178	0.10663	0.0690404	0.944957	0.996017	72.5173	0.159338	0.200018	0.796618	0.425673	0.999917	72.5173	0.0179538	0.24356	0.0737141	0.941238	0.995578	72.5173	-0.0833747	0.129761	-0.642523	0.520534	0.937336
TTF2|ENSG00000116830	1	117060303	117107453	protein_coding	TTF2	ENSG00000116830	2269.33	0.0273783	0.0365595	0.748869	0.453936	0.998532	130.729	-0.173983	0.153303	-1.1349	0.256419	0.999326	3850.53	-0.0681135	0.0384096	-1.77335	0.0761711	0.494192	3850.53	-0.0937124	0.0401011	-2.3369	0.0194443	0.262692	3850.53	-0.0107339	0.0221711	-0.484139	0.628287	0.933263	172.768	0.135662	0.140391	0.966319	0.333885	0.999917	172.768	0.162528	0.172561	0.941856	0.346266	0.964988	172.768	-0.0116989	0.0939102	-0.124575	0.90086	0.987573
TRIM45|ENSG00000134253	1	117111060	117122587	protein_coding	TRIM45	ENSG00000134253	222.195	0.05932	0.0964671	0.614924	0.538605	0.998532	100.803	-0.124632	0.158257	-0.787528	0.430973	0.999326	346.246	0.00328504	0.0992939	0.033084	0.973608	0.995613	346.246	0.105695	0.103395	1.02225	0.306664	0.764564	346.246	0.0493827	0.048267	1.02311	0.306254	0.803864	149.227	0.199289	0.127938	1.5577	0.119304	0.977176	149.227	0.235073	0.156458	1.50247	0.132975	0.901797	149.227	-0.0173612	0.0884578	-0.196266	0.844402	0.984359
MAN1A2|ENSG00000198162	1	117367449	117528872	protein_coding	MAN1A2	ENSG00000198162	830.523	0.0659861	0.0541499	1.21858	0.223003	0.998532	1661.22	-0.00380094	0.0449638	-0.0845334	0.932632	0.999326	1516.12	0.0869423	0.0576385	1.50841	0.131451	0.598306	1516.12	0.114946	0.060097	1.91267	0.0557904	0.421079	1516.12	0.0111793	0.0309764	0.360896	0.718177	0.954269	2205.57	0.0361901	0.0447782	0.808209	0.418971	0.999917	2205.57	-0.0956701	0.0552493	-1.73161	0.0833431	0.854171	2205.57	-0.0609628	0.0297255	-2.05086	0.0402804	0.499038
AL157902.2|ENSG00000279513	1	117493515	117495006	TEC	AL157902.2	ENSG00000279513	NA	NA	NA	NA	NA	NA	18.9089	0.363124	0.411321	0.882823	0.377332	0.999326	NA	NA	NA	NA	NA	NA	NA	NA	NA	NA	NA	NA	NA	NA	NA	NA	NA	NA	24.2998	0.17381	0.407187	0.426857	0.669484	0.999917	24.2998	-0.386427	0.50533	-0.764702	0.444449	0.97602	24.2998	-0.259402	0.266881	-0.971977	0.331062	0.866899
FAM46C|ENSG00000183508	1	117605934	117628372	protein_coding	FAM46C	ENSG00000183508	51.8968	0.241222	0.202947	1.1886	0.234599	0.998532	NA	NA	NA	NA	NA	NA	93.0512	-0.172962	0.197226	-0.876973	0.380501	0.825632	93.0512	0.0305801	0.200798	0.152292	0.878956	0.9775	93.0512	0.101851	0.0942617	1.08051	0.279916	0.784246	NA	NA	NA	NA	NA	NA	NA	NA	NA	NA	NA	NA	NA	NA	NA	NA	NA	NA
PNRC2P1|ENSG00000228217	1	117778087	117778506	processed_pseudogene	PNRC2P1	ENSG00000228217	19.4201	-0.0853508	0.330949	-0.257898	0.796486	0.998532	NA	NA	NA	NA	NA	NA	28.9333	-0.0813392	0.350932	-0.23178	0.816709	0.971081	28.9333	-0.542728	0.360327	-1.50621	0.132013	0.583146	28.9333	-0.221828	0.16838	-1.31743	0.187695	0.705751	NA	NA	NA	NA	NA	NA	NA	NA	NA	NA	NA	NA	NA	NA	NA	NA	NA	NA
GDAP2|ENSG00000196505	1	117863485	117929630	protein_coding	GDAP2	ENSG00000196505	772.3	0.020502	0.051115	0.401097	0.688349	0.998532	1099.28	-0.0538804	0.060924	-0.884388	0.376487	0.999326	1478.57	0.00288748	0.0509652	0.0566559	0.954819	0.992538	1478.57	-0.0367056	0.0531614	-0.690455	0.489908	0.858156	1478.57	-0.0193747	0.0254402	-0.761578	0.446312	0.872909	1634.45	0.000611911	0.0524309	0.0116708	0.990688	0.999917	1634.45	-0.0232184	0.0644839	-0.360065	0.718798	0.985992	1634.45	-0.0100805	0.0343837	-0.293175	0.769388	0.975754
WDR3|ENSG00000065183	1	117929720	117966542	protein_coding	WDR3	ENSG00000065183	1531.1	0.0331071	0.0448434	0.738282	0.460343	0.998532	605.756	-0.109885	0.0690287	-1.59187	0.111414	0.999326	2510.71	0.0221597	0.0448772	0.493784	0.621459	0.92258	2510.71	0.031714	0.0468336	0.677162	0.498303	0.861022	2510.71	0.00408031	0.022849	0.178577	0.85827	0.986444	849.606	-0.046966	0.0612435	-0.766874	0.443157	0.999917	849.606	0.0248831	0.0753402	0.330276	0.741191	0.985992	849.606	0.0378675	0.0400004	0.946679	0.343803	0.871138
SPAG17|ENSG00000155761	1	117953861	118185223	protein_coding	SPAG17	ENSG00000155761	31.4383	0.283285	0.233017	1.21572	0.22409	0.998532	18.8691	0.176891	0.375734	0.470788	0.637792	0.999326	59.6865	0.310957	0.234323	1.32704	0.184494	0.673604	59.6865	0.15817	0.243535	0.649475	0.516031	0.868214	59.6865	-0.080715	0.114058	-0.707669	0.479151	0.888107	NA	NA	NA	NA	NA	NA	NA	NA	NA	NA	NA	NA	NA	NA	NA	NA	NA	NA
WARS2|ENSG00000116874	1	119031216	119140671	protein_coding	WARS2	ENSG00000116874	290.69	-0.0347425	0.0826818	-0.420196	0.674342	0.998532	141.104	0.0413374	0.133422	0.309824	0.756695	0.999326	470.207	0.0863273	0.102139	0.845198	0.398001	0.833659	470.207	0.00565554	0.107139	0.0527871	0.957902	0.992907	470.207	-0.0412685	0.049947	-0.826246	0.408664	0.85533	172.117	0.043273	0.123578	0.350167	0.726213	0.999917	172.117	0.106291	0.153386	0.692965	0.488332	0.977906	172.117	0.0186515	0.0812035	0.229688	0.818334	0.980247
AL359915.2|ENSG00000231365	1	119140396	119275973	antisense	AL359915.2	ENSG00000231365	193.344	-0.147695	0.0978253	-1.50978	0.131099	0.998532	135.496	-0.106682	0.134113	-0.795459	0.426346	0.999326	304.331	-0.170625	0.10666	-1.5997	0.109664	0.562772	304.331	-0.109063	0.110384	-0.988033	0.323137	0.774098	304.331	0.0335874	0.0537458	0.62493	0.532017	0.906306	177.006	-0.151401	0.124757	-1.21356	0.224914	0.999917	177.006	-0.313054	0.150948	-2.07392	0.0380863	0.758455	177.006	-0.0460161	0.0871265	-0.528153	0.597393	0.95509
GAPDHP33|ENSG00000240244	1	119596167	119597179	processed_pseudogene	GAPDHP33	ENSG00000240244	14.6942	0.517829	0.360683	1.43569	0.151091	0.998532	19.3411	0.0818195	0.394665	0.207314	0.835765	0.999326	NA	NA	NA	NA	NA	NA	NA	NA	NA	NA	NA	NA	NA	NA	NA	NA	NA	NA	26.4431	-0.12265	0.348792	-0.351642	0.725107	0.999917	26.4431	-0.32803	0.413421	-0.793453	0.427514	0.97602	26.4431	-0.0722042	0.225346	-0.320415	0.748654	0.971583
LINC00622|ENSG00000260941	1	119597702	119599271	sense_overlapping	LINC00622	ENSG00000260941	28.9914	0.200888	0.277115	0.724927	0.468497	0.998532	51.6759	-0.206724	0.249861	-0.827356	0.408035	0.999326	64.7843	-0.179872	0.213842	-0.841143	0.400268	0.83417	64.7843	0.0972978	0.213713	0.455272	0.648913	0.915487	64.7843	0.138396	0.0999321	1.3849	0.166084	0.683655	91.1192	0.0661134	0.163614	0.404081	0.686153	0.999917	91.1192	0.453879	0.199014	2.28063	0.0225702	0.681733	91.1192	0.154028	0.111674	1.37927	0.167812	0.756549
ZNF697|ENSG00000143067	1	119619422	119647773	protein_coding	ZNF697	ENSG00000143067	704.523	0.0477437	0.06421	0.743557	0.457145	0.998532	1562.61	-0.0117261	0.0534057	-0.219566	0.826209	0.999326	975.844	-0.015628	0.065314	-0.239276	0.810892	0.969058	975.844	0.0305539	0.0680469	0.449012	0.653423	0.917254	975.844	0.0228649	0.0321972	0.710153	0.477609	0.887764	1924.55	0.0147472	0.0450959	0.327019	0.743653	0.999917	1924.55	0.067209	0.0554346	1.2124	0.225359	0.934935	1924.55	0.0196069	0.030207	0.649084	0.516284	0.935396
PHGDH|ENSG00000092621	1	119648411	119744226	protein_coding	PHGDH	ENSG00000092621	9628.68	-0.0283769	0.035977	-0.788751	0.430257	0.998532	314.458	-0.161416	0.176499	-0.914544	0.360431	0.999326	14569.1	-0.0264591	0.0306287	-0.863866	0.387661	0.827892	14569.1	-0.00351448	0.0320167	-0.10977	0.912592	0.984373	14569.1	0.0119525	0.016253	0.735404	0.462094	0.881047	381.786	0.0117019	0.0957977	0.122152	0.902779	0.999917	381.786	0.0550502	0.116603	0.472116	0.636844	0.979849	381.786	0.0165215	0.0622326	0.265481	0.790639	0.975961
NOTCH2|ENSG00000134250	1	119911553	120069626	protein_coding	NOTCH2	ENSG00000134250	3084.63	0.0246804	0.0388142	0.635859	0.524868	0.998532	84.4127	0.752556	0.226175	3.32731	0.000876873	0.0921778	4645.15	-0.102771	0.0391487	-2.62515	0.00866097	0.194593	4645.15	-0.0109543	0.0407516	-0.268807	0.788078	0.956818	4645.15	0.047583	0.0213257	2.23125	0.0256644	0.341264	32.6311	0.216104	0.271743	0.79525	0.426468	0.999917	32.6311	-0.518134	0.334101	-1.55083	0.120942	0.884074	32.6311	-0.34289	0.178832	-1.91739	0.0551883	0.558211
SEC22B|ENSG00000265808	1	120150898	120176515	protein_coding	SEC22B	ENSG00000265808	426	0.122703	0.0717721	1.70961	0.0873372	0.998532	750.693	0.0367384	0.0668801	0.549318	0.582787	0.999326	835.299	0.0934564	0.0713493	1.30984	0.190249	0.678737	835.299	0.0510289	0.0746284	0.683774	0.494118	0.860447	835.299	-0.0238687	0.0358512	-0.665773	0.505556	0.897175	920.918	0.00399757	0.054674	0.0731166	0.941713	0.999917	920.918	-0.00348641	0.0670955	-0.0519619	0.958559	0.996325	920.918	-0.00368467	0.0356174	-0.103451	0.917605	0.990121
AC244669.2|ENSG00000274642	1	120197085	120319680	unprocessed_pseudogene	AC244669.2	ENSG00000274642	NA	NA	NA	NA	NA	NA	148.605	-0.0508755	0.139833	-0.363829	0.715986	0.999326	NA	NA	NA	NA	NA	NA	NA	NA	NA	NA	NA	NA	NA	NA	NA	NA	NA	NA	104.48	-0.336647	0.1688	-1.99435	0.0461137	0.894876	104.48	-0.172715	0.20321	-0.849936	0.395361	0.972575	104.48	0.118152	0.114435	1.03249	0.301845	0.853398
AC244669.1|ENSG00000223804	1	120267334	120341871	transcribed_unprocessed_pseudogene	AC244669.1	ENSG00000223804	NA	NA	NA	NA	NA	NA	30.3453	0.209762	0.296166	0.708258	0.478785	0.999326	NA	NA	NA	NA	NA	NA	NA	NA	NA	NA	NA	NA	NA	NA	NA	NA	NA	NA	33.9192	0.505787	0.281453	1.79706	0.0723268	0.925176	33.9192	0.4258	0.350798	1.2138	0.224823	0.934935	33.9192	-0.128467	0.194626	-0.660071	0.509208	0.933147
NBPF8|ENSG00000270231	1	120436353	120467739	unprocessed_pseudogene	NBPF8	ENSG00000270231	73.2241	-0.126737	0.15669	-0.808837	0.418609	0.998532	266.645	-0.0662592	0.107238	-0.617869	0.536662	0.999326	95.752	0.239295	0.16887	1.41703	0.156474	0.633556	95.752	0.266023	0.17843	1.49091	0.135985	0.591426	95.752	0.00477888	0.0850545	0.0561861	0.955194	0.996768	274.623	-0.116061	0.0940602	-1.2339	0.217239	0.999917	274.623	-0.0842776	0.114298	-0.737347	0.460912	0.97602	274.623	0.0315981	0.0628422	0.502816	0.615093	0.957414
AC241952.1|ENSG00000275131	1	120489860	120701289	transcribed_unprocessed_pseudogene	AC241952.1	ENSG00000275131	154.272	0.179102	0.116867	1.53252	0.125394	0.998532	1661.67	0.0382866	0.0526819	0.72675	0.467379	0.999326	212.254	0.0706808	0.118546	0.596233	0.55102	0.900782	212.254	0.154535	0.122119	1.26545	0.205708	0.682059	212.254	0.0396811	0.0577563	0.687044	0.492055	0.893959	1824.15	-0.0747014	0.0522575	-1.42949	0.152864	0.999917	1824.15	-0.0376379	0.0640675	-0.587472	0.556887	0.977906	1824.15	0.0277774	0.0352452	0.78812	0.430627	0.908561
NBPF26|ENSG00000273136	1	120723923	120841481	protein_coding	NBPF26	ENSG00000273136	122.102	0.00616809	0.125969	0.0489652	0.960947	0.998532	82.7464	-0.01761	0.186654	-0.0943453	0.924835	0.999326	156.389	0.0712063	0.144652	0.492259	0.622536	0.92258	156.389	0.104191	0.150183	0.693759	0.487833	0.857625	156.389	0.0143524	0.0696393	0.206096	0.836716	0.98177	70.6113	0.202857	0.18671	1.08648	0.277267	0.999917	70.6113	-0.427997	0.224355	-1.90767	0.0564332	0.817871	70.6113	-0.299133	0.121267	-2.46673	0.0136353	0.344469
RNVU1-19|ENSG00000275538	1	120850819	120850985	snRNA	RNVU1-19	ENSG00000275538	NA	NA	NA	NA	NA	NA	NA	NA	NA	NA	NA	NA	37.8916	-0.374849	0.310267	-1.20815	0.22699	0.717113	37.8916	0.447724	0.321881	1.39096	0.164237	0.633218	37.8916	0.408435	0.145291	2.81115	0.00493646	0.144957	NA	NA	NA	NA	NA	NA	NA	NA	NA	NA	NA	NA	NA	NA	NA	NA	NA	NA
LINC00623|ENSG00000226067	1	120913275	121009291	lincRNA	LINC00623	ENSG00000226067	42.8683	-0.352974	0.235594	-1.49823	0.134074	0.998532	87.1179	0.012401	0.174266	0.0711614	0.943269	0.999326	57.3212	-0.228565	0.234981	-0.972698	0.330703	0.795211	57.3212	0.0832358	0.239098	0.348125	0.727747	0.941999	57.3212	0.156527	0.111292	1.40645	0.159591	0.673653	94.4111	-0.00947123	0.168986	-0.0560475	0.955304	0.999917	94.4111	-0.0261567	0.206455	-0.126694	0.899183	0.988437	94.4111	-0.00532597	0.109587	-0.0486002	0.961238	0.995365
RNVU1-4|ENSG00000277610	1	120942600	120942763	snRNA	RNVU1-4	ENSG00000277610	NA	NA	NA	NA	NA	NA	NA	NA	NA	NA	NA	NA	25.1257	-0.282507	0.376853	-0.749648	0.453467	0.859514	25.1257	0.102197	0.387985	0.263404	0.792239	0.958313	25.1257	0.19561	0.177949	1.09925	0.27166	0.7787	NA	NA	NA	NA	NA	NA	NA	NA	NA	NA	NA	NA	NA	NA	NA	NA	NA	NA
FAM72B|ENSG00000188610	1	121167646	121185539	protein_coding	FAM72B	ENSG00000188610	230.516	-0.0852023	0.112917	-0.754554	0.450516	0.998532	NA	NA	NA	NA	NA	NA	448.347	0.0504987	0.0903149	0.559141	0.576066	0.905967	448.347	-0.106662	0.0946779	-1.12658	0.259919	0.731155	448.347	-0.0779326	0.0441274	-1.76608	0.077382	0.536633	NA	NA	NA	NA	NA	NA	NA	NA	NA	NA	NA	NA	NA	NA	NA	NA	NA	NA
SRGAP2C|ENSG00000171943	1	121184810	121392822	protein_coding	SRGAP2C	ENSG00000171943	392.874	-0.0421976	0.0750351	-0.562371	0.573863	0.998532	248.378	0.0339176	0.106178	0.319442	0.749392	0.999326	684.481	0.0419282	0.069497	0.603309	0.546303	0.898686	684.481	-0.117208	0.0729207	-1.60734	0.10798	0.542113	684.481	-0.0784054	0.0344683	-2.27471	0.0229233	0.323104	312.835	-0.1207	0.106632	-1.13194	0.257662	0.999917	312.835	0.00207918	0.130367	0.0159487	0.987275	0.999072	312.835	0.0704816	0.0699015	1.0083	0.313311	0.859588
EMBP1|ENSG00000231752	1	121519112	121571892	transcribed_unprocessed_pseudogene	EMBP1	ENSG00000231752	124.188	-0.109151	0.122891	-0.888196	0.374435	0.998532	87.8963	-0.0678552	0.173706	-0.390633	0.696068	0.999326	218.959	0.163198	0.111442	1.46442	0.143078	0.613697	218.959	-0.226588	0.118545	-1.91141	0.0559521	0.421735	218.959	-0.193654	0.0545349	-3.551	0.000383766	0.0256694	117.177	0.104341	0.135503	0.770028	0.441283	0.999917	117.177	0.16183	0.164166	0.985769	0.324246	0.956562	117.177	0.00917388	0.0889226	0.103167	0.91783	0.990121
FAM72C|ENSG00000263513	1	143955364	143971965	protein_coding	FAM72C	ENSG00000263513	70.3226	-0.0494041	0.166631	-0.296488	0.766858	0.998532	NA	NA	NA	NA	NA	NA	141.374	0.158497	0.158283	1.00135	0.316657	0.788333	141.374	-0.0938931	0.167008	-0.562206	0.573976	0.893383	141.374	-0.126824	0.0767684	-1.65204	0.098527	0.581033	NA	NA	NA	NA	NA	NA	NA	NA	NA	NA	NA	NA	NA	NA	NA	NA	NA	NA
SRGAP2D|ENSG00000270872	1	143975087	144068350	unprocessed_pseudogene	SRGAP2D	ENSG00000270872	61.8869	-0.191902	0.16979	-1.13023	0.258379	0.998532	21.3765	-0.469492	0.337653	-1.39046	0.164391	0.999326	92.4592	0.0822003	0.173831	0.472876	0.636302	0.926003	92.4592	0.190378	0.181031	1.05164	0.292967	0.756117	92.4592	0.049594	0.084942	0.583857	0.559316	0.914959	NA	NA	NA	NA	NA	NA	NA	NA	NA	NA	NA	NA	NA	NA	NA	NA	NA	NA
RNVU1-15|ENSG00000207205	1	144412576	144412740	snRNA	RNVU1-15	ENSG00000207205	15.201	-0.089789	0.354237	-0.253471	0.799904	0.998532	NA	NA	NA	NA	NA	NA	38.5244	-0.119921	0.271681	-0.441404	0.65892	0.931497	38.5244	0.170197	0.284329	0.598592	0.549445	0.882705	38.5244	0.143741	0.133209	1.07906	0.280559	0.784623	NA	NA	NA	NA	NA	NA	NA	NA	NA	NA	NA	NA	NA	NA	NA	NA	NA	NA
NBPF15|ENSG00000266338	1	144421386	144461674	protein_coding	NBPF15	ENSG00000266338	184.022	-0.0357704	0.0975882	-0.366545	0.713959	0.998532	1004.81	-0.02034	0.0564784	-0.360138	0.718744	0.999326	265.828	-0.371243	0.111433	-3.33154	0.00086367	0.055125	265.828	-0.0115015	0.114852	-0.100142	0.920231	0.984993	265.828	0.183244	0.0580526	3.15651	0.00159669	0.0718255	1043.71	0.00574149	0.0542313	0.10587	0.915685	0.999917	1043.71	-0.00398552	0.066703	-0.0597503	0.952355	0.996039	1043.71	-0.00504279	0.0354081	-0.142419	0.886749	0.987573
RF00003|ENSG00000277918	1	144560666	144560829	snRNA	RF00003	ENSG00000277918	566.392	-0.113277	0.144917	-0.781671	0.434408	0.998532	63.0875	-0.549386	0.21316	-2.57734	0.00995626	0.385306	1142.48	-0.0416748	0.0715548	-0.582418	0.560285	0.902981	1142.48	0.0413034	0.0749975	0.550731	0.581818	0.895765	1142.48	0.0414974	0.0353192	1.17493	0.240025	0.753682	136.83	0.17329	0.143037	1.2115	0.225702	0.999917	136.83	-0.0228448	0.180235	-0.12675	0.899138	0.988437	136.83	-0.111467	0.0946078	-1.1782	0.238717	0.822527
SRGAP2B|ENSG00000196369	1	144887265	145095528	protein_coding	SRGAP2B	ENSG00000196369	201.482	0.13802	0.101751	1.35645	0.174957	0.998532	107.514	-0.211422	0.162799	-1.29867	0.194058	0.999326	305.833	-0.0261048	0.104454	-0.249916	0.802652	0.96687	305.833	-0.087325	0.109184	-0.799795	0.42383	0.831656	305.833	-0.029163	0.0512956	-0.568528	0.569677	0.918632	127.711	0.0240997	0.162452	0.14835	0.882067	0.999917	127.711	-0.119814	0.198832	-0.602591	0.546781	0.977906	127.711	-0.0634607	0.105789	-0.599878	0.548588	0.943694
FAM72D|ENSG00000215784	1	145096000	145112696	protein_coding	FAM72D	ENSG00000215784	123.002	0.0382594	0.127877	0.299189	0.764796	0.998532	NA	NA	NA	NA	NA	NA	219.075	0.0225239	0.110683	0.2035	0.838744	0.974495	219.075	-0.00661222	0.116251	-0.0568788	0.954642	0.991766	219.075	-0.0148104	0.0540729	-0.273897	0.784164	0.970938	NA	NA	NA	NA	NA	NA	NA	NA	NA	NA	NA	NA	NA	NA	NA	NA	NA	NA
AC241585.2|ENSG00000272419	1	145164099	145216058	transcribed_unprocessed_pseudogene	AC241585.2	ENSG00000272419	93.6536	0.0537954	0.147831	0.363897	0.715935	0.998532	292.177	-0.0301469	0.0964397	-0.312599	0.754585	0.999326	146.222	-0.229836	0.140056	-1.64103	0.100791	0.546947	146.222	-0.22923	0.145756	-1.57269	0.11579	0.555908	146.222	0.00689205	0.0729975	0.0944149	0.92478	0.993286	355.384	-0.0774539	0.111341	-0.695643	0.486652	0.999917	355.384	0.0232496	0.136405	0.170446	0.864659	0.985992	355.384	0.0543719	0.0727	0.747894	0.454524	0.916817
AC241585.3|ENSG00000281571	1	145214851	145215938	TEC	AC241585.3	ENSG00000281571	14.1278	0.378298	0.385056	0.982449	0.325879	0.998532	NA	NA	NA	NA	NA	NA	NA	NA	NA	NA	NA	NA	NA	NA	NA	NA	NA	NA	NA	NA	NA	NA	NA	NA	NA	NA	NA	NA	NA	NA	NA	NA	NA	NA	NA	NA	NA	NA	NA	NA	NA	NA
NBPF20|ENSG00000162825	1	145289900	145405778	protein_coding	NBPF20	ENSG00000162825	22.7018	-0.0144875	0.285516	-0.0507415	0.959531	0.998532	181.321	-0.0206419	0.12706	-0.162457	0.870946	0.999326	36.9325	-1.18407	0.313839	-3.77286	0.000161387	0.0186966	36.9325	-0.540502	0.309644	-1.74556	0.0808877	0.487887	36.9325	0.299785	0.178911	1.67561	0.0938138	0.573018	240.708	-0.243116	0.115325	-2.1081	0.035022	0.849412	240.708	-0.0562424	0.140995	-0.398896	0.68997	0.980915	240.708	0.116948	0.0784178	1.49135	0.13587	0.724369
RF00003|ENSG00000270722	1	145465617	145465780	snRNA	RF00003	ENSG00000270722	945.193	-0.183321	0.179816	-1.01949	0.307969	0.998532	NA	NA	NA	NA	NA	NA	1835.37	0.0271934	0.122238	0.222462	0.823954	0.973522	1835.37	0.0558908	0.127895	0.437005	0.662108	0.92081	1835.37	0.0128553	0.0582156	0.220822	0.825231	0.979781	NA	NA	NA	NA	NA	NA	NA	NA	NA	NA	NA	NA	NA	NA	NA	NA	NA	NA
NBPF25P|ENSG00000272150	1	145572345	145607858	transcribed_unprocessed_pseudogene	NBPF25P	ENSG00000272150	NA	NA	NA	NA	NA	NA	33.0104	0.00746477	0.292278	0.0255399	0.979624	0.999326	NA	NA	NA	NA	NA	NA	NA	NA	NA	NA	NA	NA	NA	NA	NA	NA	NA	NA	41.3839	0.118109	0.271238	0.435444	0.66324	0.999917	41.3839	0.0456814	0.331873	0.137647	0.890519	0.988437	41.3839	-0.0480946	0.176184	-0.27298	0.784869	0.975779
GPR89A|ENSG00000117262	1	145607990	145670648	protein_coding	GPR89A	ENSG00000117262	118.695	0.0130813	0.1228	0.106525	0.915166	0.998532	87.6166	0.148129	0.174703	0.847889	0.3965	0.999326	223.741	-0.0944585	0.116057	-0.8139	0.415702	0.84135	223.741	0.0958056	0.120714	0.793656	0.427395	0.833523	223.741	0.0950641	0.0560285	1.69671	0.0897518	0.563557	116.73	-0.0797175	0.166594	-0.478512	0.632286	0.999917	116.73	-0.121635	0.203755	-0.596968	0.550529	0.977906	116.73	-0.00568833	0.109464	-0.0519652	0.958556	0.995024
RNF115|ENSG00000265491	1	145738868	145824077	protein_coding	RNF115	ENSG00000265491	524.339	0.0701823	0.0627543	1.11837	0.26341	0.998532	1342.5	-0.0595617	0.0485327	-1.22725	0.219729	0.999326	893.644	-0.0375466	0.0614975	-0.610538	0.541505	0.897591	893.644	-0.0361261	0.0641151	-0.563457	0.573124	0.892847	893.644	0.00168937	0.0304658	0.0554514	0.955779	0.996768	1970.61	-0.00543493	0.0426899	-0.127312	0.898694	0.999917	1970.61	-0.0294211	0.0524179	-0.56128	0.574607	0.977906	1970.61	-0.00910639	0.0280316	-0.324861	0.745286	0.971583
POLR3C|ENSG00000186141	1	145824088	145842505	protein_coding	POLR3C	ENSG00000186141	415.414	0.0870484	0.0753528	1.15521	0.248004	0.998532	377.495	0.0396383	0.087744	0.45175	0.651449	0.999326	661.736	-0.018036	0.0745568	-0.241909	0.80885	0.968847	661.736	0.0134475	0.0779038	0.172616	0.862953	0.973754	661.736	0.0158074	0.0362975	0.435497	0.663202	0.941768	498.32	-0.00709001	0.0692367	-0.102402	0.918437	0.999917	498.32	0.091387	0.0850436	1.07459	0.282558	0.950676	498.32	0.0424455	0.0454739	0.933403	0.350612	0.872974
NUDT17|ENSG00000186364	1	145845629	145848953	protein_coding	NUDT17	ENSG00000186364	25.2852	-0.464256	0.260038	-1.78534	0.0742062	0.982129	52.0817	-0.0118709	0.229614	-0.0516996	0.958768	0.999326	36.3847	0.550129	0.301343	1.82559	0.0679121	0.471131	36.3847	0.366541	0.307403	1.19238	0.233112	0.709658	36.3847	-0.110423	0.150103	-0.73565	0.461944	0.880924	67.6089	-0.30386	0.202602	-1.49978	0.133671	0.98862	67.6089	-0.0793042	0.246796	-0.321335	0.747956	0.985992	67.6089	0.140187	0.133892	1.04702	0.295091	0.852348
PIAS3|ENSG00000131788	1	145848522	145859836	protein_coding	PIAS3	ENSG00000131788	759.541	0.0340751	0.0537152	0.634366	0.525842	0.998532	551.57	-0.00666042	0.082067	-0.0811583	0.935316	0.999326	1113.8	-0.117803	0.0618001	-1.90619	0.0566252	0.441771	1113.8	-0.0410264	0.0642116	-0.638925	0.522871	0.871421	1113.8	0.0405115	0.0318942	1.27018	0.204019	0.724253	711.224	0.0522011	0.0650709	0.802218	0.422427	0.999917	711.224	0.0453503	0.080173	0.565656	0.571628	0.977906	711.224	-0.0117396	0.0430742	-0.272545	0.785203	0.975779
ANKRD35|ENSG00000198483	1	145866560	145885866	protein_coding	ANKRD35	ENSG00000198483	70.2956	-0.0659366	0.154365	-0.427148	0.669271	0.998532	33.2344	0.093232	0.296918	0.313999	0.753522	0.999326	84.5579	0.12243	0.209345	0.584825	0.558666	0.902981	84.5579	0.414704	0.217406	1.90751	0.0564545	0.422388	84.5579	0.134452	0.103468	1.29945	0.193788	0.710954	27.2766	-0.456557	0.302201	-1.51077	0.130847	0.98862	27.2766	0.263939	0.362709	0.72769	0.466804	0.97602	27.2766	0.373601	0.196103	1.90513	0.0567632	0.566684
ITGA10|ENSG00000143127	1	145891208	145910189	protein_coding	ITGA10	ENSG00000143127	NA	NA	NA	NA	NA	NA	47.5004	-0.214218	0.237606	-0.901571	0.367285	0.999326	NA	NA	NA	NA	NA	NA	NA	NA	NA	NA	NA	NA	NA	NA	NA	NA	NA	NA	107.454	-0.0897815	0.158332	-0.567045	0.570684	0.999917	107.454	0.0440883	0.192836	0.228631	0.819156	0.985992	107.454	0.0703957	0.102808	0.684731	0.493514	0.929457
PEX11B|ENSG00000131779	1	145911350	145918837	protein_coding	PEX11B	ENSG00000131779	147.383	0.141831	0.125727	1.12808	0.259286	0.998532	305.915	-0.0766026	0.0932638	-0.821354	0.411444	0.999326	242.616	0.177342	0.11432	1.55127	0.120837	0.580376	242.616	0.196681	0.120151	1.63694	0.101642	0.53148	242.616	0.00423878	0.0583922	0.0725916	0.942131	0.995827	402.357	0.135663	0.084167	1.61183	0.106998	0.96271	402.357	-0.202108	0.104142	-1.94069	0.0522965	0.801647	402.357	-0.163455	0.0550467	-2.96938	0.00298398	0.180413
RBM8A|ENSG00000265241	1	145917714	145927678	protein_coding	RBM8A	ENSG00000265241	1658.23	-0.0130417	0.0446571	-0.292041	0.770255	0.998532	1569.34	-0.0467302	0.048414	-0.965219	0.334435	0.999326	2528.41	0.109662	0.0518263	2.11594	0.0343495	0.363821	2528.41	0.0853797	0.0541578	1.5765	0.114911	0.554705	2528.41	-0.014655	0.0285365	-0.513554	0.607564	0.927021	2282.1	0.0840787	0.045829	1.83462	0.0665621	0.920162	2282.1	-0.039935	0.0564744	-0.707134	0.479483	0.977906	2282.1	-0.0656167	0.0301825	-2.174	0.0297053	0.455534
GNRHR2|ENSG00000211451	1	145919013	145925341	transcribed_unitary_pseudogene	GNRHR2	ENSG00000211451	49.6905	-0.0405901	0.195378	-0.207752	0.835423	0.998532	45.6202	-0.265346	0.242633	-1.09361	0.274126	0.999326	64.6002	-0.00472907	0.211337	-0.0223769	0.982147	0.997359	64.6002	-0.0539787	0.227682	-0.237079	0.812595	0.961428	64.6002	-0.0235432	0.102979	-0.228622	0.819163	0.978961	45.9563	-0.102146	0.226201	-0.451571	0.651578	0.999917	45.9563	0.0963797	0.275209	0.350206	0.726184	0.985992	45.9563	0.0999642	0.146587	0.681946	0.495273	0.929457
LIX1L|ENSG00000271601	1	145933423	145958001	protein_coding	LIX1L	ENSG00000271601	114.498	0.101622	0.121627	0.835521	0.403424	0.998532	614.888	-0.034303	0.0724784	-0.473286	0.636009	0.999326	141.396	0.0460189	0.159255	0.288964	0.772609	0.959601	141.396	-0.0359902	0.166067	-0.216721	0.828426	0.964616	141.396	-0.0410742	0.076686	-0.535615	0.592225	0.923919	744.585	-0.0725497	0.0639942	-1.13369	0.256924	0.999917	744.585	0.026843	0.0785195	0.341864	0.732453	0.985992	744.585	0.053187	0.0418212	1.27177	0.203454	0.798337
ANKRD34A|ENSG00000272031	1	145959442	145964582	protein_coding	ANKRD34A	ENSG00000272031	NA	NA	NA	NA	NA	NA	186.303	0.0888912	0.134153	0.662612	0.507579	0.999326	NA	NA	NA	NA	NA	NA	NA	NA	NA	NA	NA	NA	NA	NA	NA	NA	NA	NA	161.04	0.0472336	0.140982	0.335032	0.737601	0.999917	161.04	0.148123	0.17326	0.854916	0.392598	0.972575	161.04	0.0349779	0.0929746	0.376209	0.706761	0.966351
POLR3GL|ENSG00000121851	1	145964702	145978848	protein_coding	POLR3GL	ENSG00000121851	17.2898	-0.312327	0.303644	-1.0286	0.303669	0.998532	63.9201	0.0185948	0.231667	0.0802654	0.936026	0.999326	NA	NA	NA	NA	NA	NA	NA	NA	NA	NA	NA	NA	NA	NA	NA	NA	NA	NA	69.0827	-0.11188	0.206317	-0.542275	0.587629	0.999917	69.0827	-0.271566	0.250495	-1.08412	0.278314	0.947851	69.0827	-0.049675	0.136249	-0.364591	0.715417	0.967984
TXNIP|ENSG00000265972	1	145992435	145996600	protein_coding	TXNIP	ENSG00000265972	651.412	-0.00343534	0.212036	-0.0162017	0.987074	0.998532	2353.73	-0.0123331	0.0924836	-0.133355	0.893913	0.999326	921.093	0.343593	0.15757	2.18057	0.0292153	0.341734	921.093	0.0032477	0.165311	0.019646	0.984326	0.997907	921.093	-0.172724	0.0811696	-2.12794	0.0333422	0.387389	2765.43	0.0970929	0.129178	0.751623	0.452278	0.999917	2765.43	0.0453065	0.159878	0.283382	0.776884	0.985992	2765.43	-0.0380746	0.0836407	-0.455217	0.648953	0.962339
RNVU1-6|ENSG00000201558	1	146052081	146052244	snRNA	RNVU1-6	ENSG00000201558	20.6686	0.0257079	0.306206	0.0839562	0.933091	0.998532	NA	NA	NA	NA	NA	NA	44.1658	-0.118624	0.259424	-0.45726	0.647484	0.928491	44.1658	0.0582696	0.265256	0.219673	0.826126	0.963887	44.1658	0.0892693	0.123519	0.722719	0.469853	0.885568	NA	NA	NA	NA	NA	NA	NA	NA	NA	NA	NA	NA	NA	NA	NA	NA	NA	NA
LINC01719|ENSG00000233396	1	146052566	146061948	lincRNA	LINC01719	ENSG00000233396	127.504	0.195613	0.129293	1.51294	0.130295	0.998532	178.171	0.0421154	0.132591	0.317633	0.750763	0.999326	242.122	-0.150082	0.132778	-1.13032	0.258341	0.743665	242.122	0.0364697	0.137829	0.2646	0.791317	0.958146	242.122	0.0947636	0.0640503	1.47952	0.139002	0.646334	241.488	-0.0484288	0.104845	-0.461907	0.644148	0.999917	241.488	0.215241	0.12772	1.68525	0.0919398	0.859613	241.488	0.118643	0.0691285	1.71627	0.0861121	0.655015
NBPF10|ENSG00000271425	1	146064699	146144804	protein_coding	NBPF10	ENSG00000271425	36.1765	-0.155917	0.236187	-0.660144	0.509162	0.998532	15.6045	-0.375169	0.43395	-0.864544	0.387289	0.999326	54.1741	-0.103258	0.254267	-0.406099	0.68467	0.939005	54.1741	-0.107124	0.261202	-0.410119	0.681719	0.927153	54.1741	-0.000688986	0.121525	-0.00566951	0.995476	0.998842	NA	NA	NA	NA	NA	NA	NA	NA	NA	NA	NA	NA	NA	NA	NA	NA	NA	NA
NOTCH2NL|ENSG00000264343	1	146146203	146229026	protein_coding	NOTCH2NL	ENSG00000264343	22.7118	0.0144083	0.269447	0.0534737	0.957354	0.998532	NA	NA	NA	NA	NA	NA	49.1842	0.0737498	0.244956	0.301073	0.763359	0.95877	49.1842	-0.301658	0.255291	-1.18162	0.237355	0.713186	49.1842	-0.185137	0.118405	-1.56359	0.117914	0.609263	NA	NA	NA	NA	NA	NA	NA	NA	NA	NA	NA	NA	NA	NA	NA	NA	NA	NA
AC245407.1|ENSG00000277406	1	146321214	146401647	transcribed_unprocessed_pseudogene	AC245407.1	ENSG00000277406	NA	NA	NA	NA	NA	NA	49.5475	-0.227456	0.227707	-0.998898	0.317844	0.999326	NA	NA	NA	NA	NA	NA	NA	NA	NA	NA	NA	NA	NA	NA	NA	NA	NA	NA	64.114	-0.103832	0.202208	-0.513492	0.607607	0.999917	64.114	-0.321983	0.246423	-1.30662	0.19134	0.9186	64.114	-0.073664	0.134663	-0.547024	0.584362	0.950724
HYDIN2|ENSG00000276975	1	146547367	146914294	transcribed_unprocessed_pseudogene	HYDIN2	ENSG00000276975	23.5485	-0.366961	0.286579	-1.28049	0.200374	0.998532	71.418	-0.474462	0.642669	-0.738268	0.460351	0.999326	42.3801	-0.221717	0.285921	-0.775448	0.438075	0.850897	42.3801	-0.301533	0.298389	-1.01054	0.312237	0.767949	42.3801	-0.0304079	0.142305	-0.213681	0.830796	0.980469	60.861	-0.062996	0.418066	-0.150684	0.880225	0.999917	60.861	-1.07949	0.525591	-2.05385	0.0399899	0.758455	60.861	-0.425931	0.294928	-1.44419	0.148686	0.74018
NBPF12|ENSG00000268043	1	146938744	146996202	protein_coding	NBPF12	ENSG00000268043	417.504	-0.0683491	0.0759928	-0.899415	0.368431	0.998532	536.905	0.0905944	0.0734236	1.23386	0.217255	0.999326	580.028	-0.0220942	0.0799919	-0.276206	0.78239	0.96108	580.028	-0.101135	0.0840882	-1.20272	0.229083	0.705793	580.028	-0.0374337	0.0399537	-0.936925	0.348797	0.826392	664.222	0.0481653	0.0704622	0.683561	0.494252	0.999917	664.222	0.0230445	0.0862932	0.267049	0.789431	0.985992	664.222	-0.0185484	0.0462139	-0.40136	0.688155	0.964895
PRKAB2|ENSG00000131791	1	147155106	147172550	protein_coding	PRKAB2	ENSG00000131791	1027.55	-0.0412043	0.0489526	-0.841718	0.399946	0.998532	874.871	-0.019984	0.0663722	-0.30109	0.763346	0.999326	1963.52	0.114743	0.0499803	2.29576	0.0216894	0.302126	1963.52	-0.0563708	0.0523268	-1.07728	0.281353	0.747697	1963.52	-0.0863741	0.0252617	-3.41917	0.000628136	0.0371479	1131.16	0.081318	0.0577086	1.40911	0.158801	0.999917	1131.16	0.0116131	0.0711993	0.163107	0.870434	0.985992	1131.16	-0.0423174	0.0383073	-1.10468	0.269297	0.83504
AC242426.2|ENSG00000237188	1	147172771	147211568	antisense	AC242426.2	ENSG00000237188	13.8126	0.293016	0.378596	0.773956	0.438957	0.998532	48.7887	0.0753925	0.290413	0.259605	0.795169	0.999326	32.4243	0.0433028	0.300183	0.144255	0.885299	0.982439	32.4243	-0.184465	0.313871	-0.587711	0.556726	0.885518	32.4243	-0.111026	0.146376	-0.758494	0.448156	0.873632	78.7266	-0.244428	0.205167	-1.19136	0.233513	0.999917	78.7266	-0.317629	0.248665	-1.27734	0.201484	0.921962	78.7266	0.00533641	0.138847	0.0384338	0.969342	0.996249
PDIA3P1|ENSG00000180867	1	147178113	147179622	processed_pseudogene	PDIA3P1	ENSG00000180867	73.3215	-0.184033	0.14919	-1.23354	0.217373	0.998532	51.7592	0.106802	0.249367	0.428292	0.668439	0.999326	85.3565	0.0275628	0.214368	0.128577	0.897692	0.983228	85.3565	0.406293	0.223215	1.82019	0.0687298	0.456956	85.3565	0.181347	0.103708	1.74864	0.0803527	0.545192	59.8907	0.147432	0.218751	0.673973	0.500329	0.999917	59.8907	0.123967	0.269616	0.459789	0.645668	0.980692	59.8907	-0.0360663	0.143492	-0.251347	0.801546	0.977263
CCT8P1|ENSG00000226015	1	147203276	147204932	processed_pseudogene	CCT8P1	ENSG00000226015	26.2851	-0.347442	0.263479	-1.31867	0.187279	0.998532	NA	NA	NA	NA	NA	NA	51.6318	0.312806	0.224465	1.39356	0.16345	0.643378	51.6318	-0.111467	0.237097	-0.470133	0.63826	0.912719	51.6318	-0.215439	0.108078	-1.99337	0.0462208	0.447446	NA	NA	NA	NA	NA	NA	NA	NA	NA	NA	NA	NA	NA	NA	NA	NA	NA	NA
CHD1L|ENSG00000131778	1	147242641	147295766	protein_coding	CHD1L	ENSG00000131778	1059.11	0.0283563	0.0447255	0.634008	0.526075	0.998532	342.391	-0.156548	0.086066	-1.81893	0.0689223	0.895945	1835.97	0.0460031	0.0499772	0.920482	0.357321	0.813676	1835.97	0.0827629	0.0522506	1.58396	0.113203	0.552108	1835.97	0.0162671	0.0261091	0.623044	0.533256	0.906426	488.743	-0.198163	0.0740142	-2.67736	0.00742048	0.497049	488.743	-0.0523484	0.0902642	-0.579946	0.561951	0.977906	488.743	0.0930374	0.05158	1.80375	0.0712706	0.618606
BCL9|ENSG00000116128	1	147541412	147626216	protein_coding	BCL9	ENSG00000116128	2191.71	-0.0927412	0.0357339	-2.59533	0.00945008	0.702029	1716.59	-0.0144658	0.0490465	-0.294941	0.768039	0.999326	3276.04	-0.0689471	0.0472228	-1.46004	0.14428	0.61654	3276.04	0.00138121	0.049233	0.0280546	0.977619	0.996639	3276.04	0.036059	0.0242654	1.48602	0.137273	0.643563	2588.16	-0.0239306	0.0493311	-0.485102	0.627604	0.999917	2588.16	0.0418834	0.0607699	0.689212	0.49069	0.977906	2588.16	0.0313638	0.0324305	0.967106	0.333491	0.867478
ACP6|ENSG00000162836	1	147629652	147670496	protein_coding	ACP6	ENSG00000162836	785.042	0.0363599	0.0528187	0.688391	0.491206	0.998532	159.024	0.161321	0.12787	1.2616	0.207094	0.999326	1189.65	0.00571546	0.0580394	0.0984755	0.921555	0.988219	1189.65	-0.0338656	0.0606612	-0.558275	0.576657	0.894696	1189.65	-0.019443	0.0287706	-0.675796	0.49917	0.894406	213.97	0.059993	0.108032	0.555325	0.578673	0.999917	213.97	-0.133267	0.131141	-1.01622	0.309527	0.95557	213.97	-0.0909825	0.0698719	-1.30213	0.192871	0.783274
GJA5|ENSG00000265107	1	147756199	147773362	protein_coding	GJA5	ENSG00000265107	27.6215	0.367185	0.254559	1.44243	0.14918	0.998532	NA	NA	NA	NA	NA	NA	55.6242	0.501779	0.263183	1.90658	0.0565751	0.441771	55.6242	0.443796	0.269512	1.64667	0.0996267	0.528322	55.6242	-0.040161	0.132832	-0.302344	0.76239	0.963102	NA	NA	NA	NA	NA	NA	NA	NA	NA	NA	NA	NA	NA	NA	NA	NA	NA	NA
GPR89B|ENSG00000188092	1	147928393	147993521	protein_coding	GPR89B	ENSG00000188092	126.321	-0.0927149	0.124317	-0.745796	0.45579	0.998532	99.8045	-0.26126	0.158571	-1.64759	0.0994363	0.993454	234.123	-0.0618237	0.13275	-0.465715	0.641419	0.927126	234.123	-0.192618	0.138942	-1.38631	0.165651	0.633792	234.123	-0.0624069	0.066111	-0.943972	0.345184	0.825629	137.046	-0.390089	0.1445	-2.69958	0.00694268	0.481012	137.046	-0.329356	0.172654	-1.9076	0.0564424	0.817871	137.046	0.0796175	0.106854	0.745103	0.456209	0.916988
AC239803.1|ENSG00000215859	1	147993862	148014956	transcribed_unprocessed_pseudogene	AC239803.1	ENSG00000215859	16.2473	-0.460861	0.342074	-1.34725	0.177899	0.998532	NA	NA	NA	NA	NA	NA	25.4506	-0.208052	0.362847	-0.573387	0.566383	0.903962	25.4506	0.0756029	0.37359	0.202369	0.839629	0.967902	25.4506	0.142766	0.172291	0.828637	0.40731	0.854725	NA	NA	NA	NA	NA	NA	NA	NA	NA	NA	NA	NA	NA	NA	NA	NA	NA	NA
RNU1-129P|ENSG00000206791	1	148014417	148014583	snRNA	RNU1-129P	ENSG00000206791	15.3368	0.201416	0.3415	0.589798	0.555326	0.998532	NA	NA	NA	NA	NA	NA	NA	NA	NA	NA	NA	NA	NA	NA	NA	NA	NA	NA	NA	NA	NA	NA	NA	NA	NA	NA	NA	NA	NA	NA	NA	NA	NA	NA	NA	NA	NA	NA	NA	NA	NA	NA
RNVU1-7|ENSG00000206585	1	148038753	148038916	snRNA	RNVU1-7	ENSG00000206585	57.2846	-0.125011	0.182906	-0.683472	0.494309	0.998532	NA	NA	NA	NA	NA	NA	75.7897	0.108379	0.234607	0.461962	0.644108	0.928166	75.7897	0.2182	0.242434	0.900039	0.368099	0.803595	75.7897	0.049756	0.112897	0.440721	0.659415	0.940502	NA	NA	NA	NA	NA	NA	NA	NA	NA	NA	NA	NA	NA	NA	NA	NA	NA	NA
PDE4DIPP1|ENSG00000229828	1	148080598	148093883	unprocessed_pseudogene	PDE4DIPP1	ENSG00000229828	NA	NA	NA	NA	NA	NA	16.0384	0.572071	0.460553	1.24214	0.214186	0.999326	NA	NA	NA	NA	NA	NA	NA	NA	NA	NA	NA	NA	NA	NA	NA	NA	NA	NA	32.2349	0.532347	0.312968	1.70097	0.0889495	0.947037	32.2349	0.00868132	0.377722	0.0229834	0.981664	0.998799	32.2349	-0.301823	0.203326	-1.48443	0.137694	0.725901
NBPF11|ENSG00000263956	1	148102046	148152322	protein_coding	NBPF11	ENSG00000263956	456.264	-0.0623798	0.0727566	-0.857376	0.391237	0.998532	265.633	0.0739159	0.110025	0.671808	0.501706	0.999326	667.424	0.0167697	0.0741673	0.226107	0.821118	0.971825	667.424	-0.12497	0.0774743	-1.61305	0.106735	0.541517	667.424	-0.0692497	0.0369497	-1.87416	0.0609087	0.492923	325.29	-0.0762391	0.0983087	-0.775507	0.43804	0.999917	325.29	0.00386298	0.120603	0.0320306	0.974448	0.997807	325.29	0.0459689	0.0642132	0.71588	0.474065	0.92512
AC239809.3|ENSG00000227733	1	148159213	148255012	lincRNA	AC239809.3	ENSG00000227733	175.378	-0.0422361	0.121638	-0.347228	0.72842	0.998532	25.8896	0.287221	0.338449	0.84864	0.396082	0.999326	313.605	-0.305539	0.119307	-2.56094	0.010439	0.211725	313.605	-0.0740666	0.122927	-0.602524	0.546825	0.88155	313.605	0.120879	0.0612183	1.97456	0.0483187	0.452019	46.3046	-0.241032	0.266186	-0.905503	0.365199	0.999917	46.3046	-0.163344	0.318593	-0.512706	0.608157	0.977906	46.3046	0.0700588	0.172171	0.406913	0.684072	0.964747
RNU1-120P|ENSG00000199879	1	148263476	148263632	snRNA	RNU1-120P	ENSG00000199879	NA	NA	NA	NA	NA	NA	NA	NA	NA	NA	NA	NA	35.958	-0.0123312	0.274521	-0.0449189	0.964172	0.99454	35.958	-0.146681	0.283204	-0.517933	0.604505	0.902138	35.958	-0.066354	0.131555	-0.504384	0.613992	0.928314	NA	NA	NA	NA	NA	NA	NA	NA	NA	NA	NA	NA	NA	NA	NA	NA	NA	NA
LINC01138|ENSG00000274020	1	148290889	148519604	processed_transcript	LINC01138	ENSG00000274020	128.372	-0.0923901	0.13232	-0.698232	0.485032	0.998532	384.766	-0.0387807	0.0885142	-0.438129	0.661293	0.999326	203.91	-0.0938718	0.133076	-0.705402	0.48056	0.870723	203.91	0.0514412	0.139419	0.368968	0.712151	0.936772	203.91	0.0734047	0.0643313	1.14104	0.253853	0.766453	508.578	0.0463166	0.0743218	0.62319	0.53316	0.999917	508.578	0.0579372	0.0908823	0.637497	0.523801	0.977906	508.578	-0.00227277	0.0488728	-0.0465039	0.962909	0.995509
AC245100.7|ENSG00000272824	1	148358245	148358686	lincRNA	AC245100.7	ENSG00000272824	NA	NA	NA	NA	NA	NA	NA	NA	NA	NA	NA	NA	NA	NA	NA	NA	NA	NA	NA	NA	NA	NA	NA	NA	NA	NA	NA	NA	NA	NA	23.3969	0.19844	0.316631	0.626724	0.53084	0.999917	23.3969	0.131105	0.374206	0.350355	0.726073	0.985992	23.3969	-0.054189	0.20359	-0.266167	0.79011	0.975961
RNVU1-1|ENSG00000207340	1	148362370	148362533	snRNA	RNVU1-1	ENSG00000207340	14.0014	0.260729	0.391975	0.665168	0.505943	0.998532	NA	NA	NA	NA	NA	NA	26.3571	0.0144039	0.375091	0.0384011	0.969368	0.995327	26.3571	0.636548	0.390659	1.62942	0.103224	0.53507	26.3571	0.306873	0.179547	1.70915	0.0874232	0.560955	NA	NA	NA	NA	NA	NA	NA	NA	NA	NA	NA	NA	NA	NA	NA	NA	NA	NA
AC245100.8|ENSG00000280649	1	148458814	148459871	TEC	AC245100.8	ENSG00000280649	25.0647	0.309286	0.264246	1.17045	0.24182	0.998532	18.8268	0.099683	0.391903	0.254356	0.79922	0.999326	22.5079	-0.0158215	0.372155	-0.0425132	0.96609	0.995187	22.5079	-0.649852	0.387318	-1.67783	0.0933812	0.513976	22.5079	-0.297333	0.182806	-1.62649	0.103845	0.589384	NA	NA	NA	NA	NA	NA	NA	NA	NA	NA	NA	NA	NA	NA	NA	NA	NA	NA
RF00003|ENSG00000274210	1	148522601	148522765	snRNA	RF00003	ENSG00000274210	35.0407	0.0172248	0.239938	0.0717886	0.94277	0.998532	19.3871	-0.0666036	0.367278	-0.181344	0.856098	0.999326	73.7465	-0.303839	0.211304	-1.43792	0.150455	0.626074	73.7465	0.283265	0.211259	1.34084	0.179973	0.650719	73.7465	0.29345	0.0986568	2.97446	0.00293509	0.103858	34.7444	0.0665811	0.274499	0.242556	0.80835	0.999917	34.7444	-0.0480558	0.327782	-0.146609	0.88344	0.987767	34.7444	-0.0583735	0.176155	-0.331376	0.740361	0.971
NBPF14|ENSG00000270629	1	148531385	148679751	protein_coding	NBPF14	ENSG00000270629	99.1447	-0.30868	0.14477	-2.13222	0.0329891	0.867807	19.7009	0.129491	0.362294	0.35742	0.720778	0.999326	144.367	-0.0321522	0.144313	-0.222794	0.823695	0.973394	144.367	0.0140329	0.151648	0.0925361	0.926272	0.985522	144.367	0.023389	0.069957	0.334333	0.738128	0.959158	NA	NA	NA	NA	NA	NA	NA	NA	NA	NA	NA	NA	NA	NA	NA	NA	NA	NA
PDE4DIP|ENSG00000178104	1	148808181	149048286	protein_coding	PDE4DIP	ENSG00000178104	798.063	0.0222064	0.0536815	0.41367	0.679116	0.998532	6345.55	0.11926	0.0365353	3.26425	0.00109754	0.104102	1292.47	-0.0787658	0.0524773	-1.50095	0.133369	0.601052	1292.47	0.0181025	0.0544503	0.332458	0.739543	0.945689	1292.47	0.0491561	0.0262019	1.87605	0.0606481	0.492178	6976.85	-0.0770247	0.0329267	-2.33928	0.019321	0.697761	6976.85	-0.0285195	0.0405422	-0.703453	0.481773	0.977906	6976.85	0.0330242	0.0234032	1.4111	0.158215	0.747778
NBPF9|ENSG00000269713	1	149054027	149103561	protein_coding	NBPF9	ENSG00000269713	98.0828	-0.178698	0.139546	-1.28057	0.200344	0.998532	754.861	-0.0429975	0.0609758	-0.705157	0.480713	0.999326	130.706	-0.32782	0.183892	-1.78268	0.0746384	0.489505	130.706	-0.182607	0.190321	-0.959467	0.337324	0.784045	130.706	0.0731453	0.0931962	0.784852	0.43254	0.865605	799.33	-0.0909409	0.0606099	-1.50043	0.133503	0.98862	799.33	-0.0269981	0.0739736	-0.364969	0.715134	0.985992	799.33	0.0411293	0.0403864	1.0184	0.308489	0.857221
AC245297.3|ENSG00000274265	1	149176022	149251013	lincRNA	AC245297.3	ENSG00000274265	55.3448	-0.125582	0.220763	-0.568853	0.569456	0.998532	45.367	-0.00648887	0.247315	-0.0262372	0.979068	0.999326	94.924	-0.104778	0.176386	-0.594025	0.552495	0.90163	94.924	0.0183991	0.186277	0.0987728	0.921319	0.984993	94.924	0.0631429	0.0852026	0.741091	0.458638	0.878874	60.2874	0.117839	0.199547	0.590532	0.554834	0.999917	60.2874	-0.677458	0.24078	-2.8136	0.00489905	0.408846	60.2874	-0.361434	0.135406	-2.66927	0.00760174	0.277009
AC245297.1|ENSG00000215861	1	149197992	149321732	unprocessed_pseudogene	AC245297.1	ENSG00000215861	NA	NA	NA	NA	NA	NA	437.524	0.127952	0.0948923	1.34839	0.177532	0.999326	NA	NA	NA	NA	NA	NA	NA	NA	NA	NA	NA	NA	NA	NA	NA	NA	NA	NA	417.025	-0.0684138	0.097337	-0.702855	0.482146	0.999917	417.025	0.0435588	0.119212	0.365389	0.714821	0.985992	417.025	0.0583669	0.0635058	0.919079	0.358054	0.876051
NBPF19|ENSG00000271383	1	149390623	149556361	protein_coding	NBPF19	ENSG00000271383	251.969	0.0554536	0.085052	0.651997	0.514403	0.998532	73.1802	-0.344677	0.198738	-1.73433	0.0828597	0.953954	417.977	-0.0434338	0.0981142	-0.442686	0.657993	0.931179	417.977	-0.102428	0.10202	-1.00399	0.315384	0.770644	417.977	-0.0281026	0.0484128	-0.580478	0.561592	0.915897	68.1018	-0.216553	0.203376	-1.06479	0.286971	0.999917	68.1018	-0.246194	0.247931	-0.992991	0.320714	0.956038	68.1018	0.0224052	0.137066	0.163462	0.870155	0.987492
LINC00869|ENSG00000277147	1	149606334	149679523	transcribed_unprocessed_pseudogene	LINC00869	ENSG00000277147	33.1065	-0.092894	0.221563	-0.419266	0.675022	0.998532	263.568	-0.177208	0.104348	-1.69824	0.0894628	0.971256	44.8147	0.553766	0.267466	2.07041	0.0384138	0.381074	44.8147	0.115854	0.282353	0.410317	0.681574	0.927153	44.8147	-0.233354	0.131838	-1.77	0.0767266	0.535598	353.766	0.0479507	0.105571	0.454202	0.649683	0.999917	353.766	-0.0864705	0.129425	-0.66811	0.504063	0.977906	353.766	-0.0638176	0.0689261	-0.925884	0.354506	0.876051
AC242842.1|ENSG00000275557	1	149607765	149612402	processed_transcript	AC242842.1	ENSG00000275557	NA	NA	NA	NA	NA	NA	25.3374	-0.0992961	0.328626	-0.302155	0.762534	0.999326	NA	NA	NA	NA	NA	NA	NA	NA	NA	NA	NA	NA	NA	NA	NA	NA	NA	NA	NA	NA	NA	NA	NA	NA	NA	NA	NA	NA	NA	NA	NA	NA	NA	NA	NA	NA
RF00003|ENSG00000206828	1	149636766	149636929	snRNA	RF00003	ENSG00000206828	NA	NA	NA	NA	NA	NA	NA	NA	NA	NA	NA	NA	33.1307	0.180646	0.290228	0.622428	0.533661	0.894283	33.1307	-0.182127	0.309095	-0.589225	0.55571	0.885518	33.1307	-0.181324	0.141844	-1.27833	0.201134	0.719433	NA	NA	NA	NA	NA	NA	NA	NA	NA	NA	NA	NA	NA	NA	NA	NA	NA	NA
AC243772.3|ENSG00000234232	1	149676851	149747818	transcribed_unprocessed_pseudogene	AC243772.3	ENSG00000234232	16.1812	0.322201	0.340583	0.946027	0.344135	0.998532	NA	NA	NA	NA	NA	NA	NA	NA	NA	NA	NA	NA	NA	NA	NA	NA	NA	NA	NA	NA	NA	NA	NA	NA	NA	NA	NA	NA	NA	NA	NA	NA	NA	NA	NA	NA	NA	NA	NA	NA	NA	NA
HIST2H2BF|ENSG00000203814	1	149782689	149812373	protein_coding	HIST2H2BF	ENSG00000203814	3378.2	0.0187853	0.0439183	0.427733	0.668846	0.998532	155.28	0.184175	0.132837	1.38648	0.165601	0.999326	4063.02	0.199354	0.0839711	2.37408	0.0175928	0.275884	4063.02	0.275866	0.0878402	3.14055	0.00168633	0.0655692	4063.02	0.0288641	0.0575182	0.501825	0.61579	0.929154	163.211	-0.178162	0.124916	-1.42625	0.153797	0.999917	163.211	0.0968841	0.154893	0.625491	0.531649	0.977906	163.211	0.144317	0.0818729	1.7627	0.0779512	0.637233
HIST2H3D|ENSG00000183598	1	149813271	149813681	protein_coding	HIST2H3D	ENSG00000183598	1759.95	0.0710628	0.048142	1.47611	0.139915	0.998532	36.6535	0.288585	0.276143	1.04506	0.295996	0.999326	1799.56	0.0514917	0.0591176	0.871005	0.383752	0.826633	1799.56	0.197604	0.0611519	3.23136	0.00123202	0.0531591	1799.56	0.0693047	0.0327272	2.11765	0.0342048	0.391025	25.4363	-0.331477	0.358779	-0.923903	0.355537	0.999917	25.4363	-0.570622	0.436845	-1.30624	0.191472	0.9186	25.4363	-0.0517471	0.243073	-0.212887	0.831415	0.982145
HIST2H4A|ENSG00000270882	1	149832659	149839767	protein_coding	HIST2H4A	ENSG00000270882	46.3331	-0.4797	0.207758	-2.30893	0.0209474	0.839752	NA	NA	NA	NA	NA	NA	67.8902	0.35651	0.216978	1.64307	0.100368	0.546487	67.8902	0.365131	0.222472	1.64125	0.100746	0.530456	67.8902	-0.00534534	0.10928	-0.0489143	0.960988	0.997001	NA	NA	NA	NA	NA	NA	NA	NA	NA	NA	NA	NA	NA	NA	NA	NA	NA	NA
HIST2H3C|ENSG00000203811	1	149839538	149841193	protein_coding	HIST2H3C	ENSG00000203811	72.16	-0.0497992	0.162482	-0.306491	0.759231	0.998532	NA	NA	NA	NA	NA	NA	38.4716	0.0452435	0.293543	0.154129	0.877508	0.982439	38.4716	0.23646	0.303561	0.778954	0.436007	0.8379	38.4716	0.0924923	0.139073	0.665061	0.506011	0.897418	NA	NA	NA	NA	NA	NA	NA	NA	NA	NA	NA	NA	NA	NA	NA	NA	NA	NA
HIST2H2AA3|ENSG00000203812	1	149842188	149842736	protein_coding	HIST2H2AA3	ENSG00000203812	77.6844	-0.176817	0.163824	-1.07931	0.280451	0.998532	NA	NA	NA	NA	NA	NA	72.6816	0.0143345	0.202709	0.0707148	0.943625	0.990474	72.6816	0.103408	0.205211	0.50391	0.614324	0.904481	72.6816	0.043867	0.0946561	0.463436	0.643052	0.937077	NA	NA	NA	NA	NA	NA	NA	NA	NA	NA	NA	NA	NA	NA	NA	NA	NA	NA
AC239868.1|ENSG00000261716	1	149844498	149849024	sense_overlapping	AC239868.1	ENSG00000261716	218.811	0.0694519	0.101835	0.682006	0.495235	0.998532	150.363	0.159223	0.132275	1.20373	0.228694	0.999326	305.715	-0.0459886	0.097823	-0.470121	0.638269	0.926533	305.715	-0.12621	0.10168	-1.24125	0.214515	0.690498	305.715	-0.0378446	0.048226	-0.784734	0.43261	0.865605	258.34	0.261891	0.100664	2.60163	0.00927813	0.55065	258.34	-0.0999317	0.124376	-0.803465	0.421706	0.974627	258.34	-0.194462	0.0663446	-2.93109	0.00337776	0.196681
AC239868.3|ENSG00000272993	1	149845816	149846486	lincRNA	AC239868.3	ENSG00000272993	30.8021	0.0126939	0.243678	0.0520928	0.958455	0.998532	19.9171	-0.0401386	0.364722	-0.110053	0.912368	0.999326	38.5178	0.398059	0.311606	1.27744	0.201446	0.68917	38.5178	-0.0853203	0.327902	-0.260201	0.794709	0.95861	38.5178	-0.246156	0.151634	-1.62336	0.104513	0.589459	34.5789	0.229485	0.273933	0.83774	0.402177	0.999917	34.5789	-0.12169	0.331242	-0.367375	0.713339	0.985892	34.5789	-0.183061	0.175882	-1.04082	0.297961	0.852348
HIST2H2BC|ENSG00000203819	1	149850193	149850772	processed_pseudogene	HIST2H2BC	ENSG00000203819	19.3987	0.398688	0.301444	1.3226	0.18597	0.998532	13.8586	-0.0558164	0.465445	-0.119921	0.904546	0.999326	NA	NA	NA	NA	NA	NA	NA	NA	NA	NA	NA	NA	NA	NA	NA	NA	NA	NA	NA	NA	NA	NA	NA	NA	NA	NA	NA	NA	NA	NA	NA	NA	NA	NA	NA	NA
HIST2H2AA4|ENSG00000272196	1	149851061	149851624	protein_coding	HIST2H2AA4	ENSG00000272196	42.1242	-0.180588	0.208926	-0.864363	0.387388	0.998532	NA	NA	NA	NA	NA	NA	57.9134	0.165262	0.2359	0.700562	0.483577	0.87172	57.9134	0.153341	0.244793	0.626412	0.531044	0.874602	57.9134	-0.0105484	0.113537	-0.0929069	0.925978	0.993565	NA	NA	NA	NA	NA	NA	NA	NA	NA	NA	NA	NA	NA	NA	NA	NA	NA	NA
HIST2H3A|ENSG00000203852	1	149852619	149854274	protein_coding	HIST2H3A	ENSG00000203852	31.224	-0.00514923	0.250236	-0.0205775	0.983583	0.998532	NA	NA	NA	NA	NA	NA	NA	NA	NA	NA	NA	NA	NA	NA	NA	NA	NA	NA	NA	NA	NA	NA	NA	NA	NA	NA	NA	NA	NA	NA	NA	NA	NA	NA	NA	NA	NA	NA	NA	NA	NA	NA
HIST2H4B|ENSG00000270276	1	149854045	149861210	protein_coding	HIST2H4B	ENSG00000270276	32.4937	-0.272254	0.23674	-1.15001	0.250138	0.998532	NA	NA	NA	NA	NA	NA	36.355	0.236918	0.317517	0.746158	0.455572	0.859898	36.355	0.119812	0.331611	0.361302	0.717874	0.93867	36.355	-0.0649789	0.155272	-0.418485	0.675592	0.946234	NA	NA	NA	NA	NA	NA	NA	NA	NA	NA	NA	NA	NA	NA	NA	NA	NA	NA
HIST2H2BE|ENSG00000184678	1	149884459	149886652	protein_coding	HIST2H2BE	ENSG00000184678	2249.08	-0.0788791	0.0515627	-1.52977	0.126074	0.998532	753.322	0.0440282	0.0625821	0.703526	0.481728	0.999326	2681.4	0.0634887	0.0538096	1.17988	0.238049	0.726653	2681.4	0.18985	0.0560682	3.38606	0.000709034	0.0380718	2681.4	0.0592652	0.0309411	1.91542	0.055439	0.476471	949.961	-0.0830493	0.0509141	-1.63117	0.102855	0.961213	949.961	0.0703698	0.062387	1.12796	0.259338	0.944206	949.961	0.0777292	0.0331407	2.34543	0.0190052	0.403109
HIST2H2AC|ENSG00000184260	1	149886975	149887364	protein_coding	HIST2H2AC	ENSG00000184260	1732.72	0.0305382	0.0481681	0.633993	0.526085	0.998532	367.463	0.154027	0.0909828	1.69292	0.0904701	0.975257	1604.09	0.206609	0.0589036	3.50758	0.000452196	0.0362719	1604.09	0.163866	0.0613338	2.6717	0.00754679	0.15898	1604.09	-0.026999	0.0361856	-0.746125	0.455592	0.877222	348.405	0.0640335	0.103354	0.619558	0.535549	0.999917	348.405	0.219841	0.127933	1.71841	0.0857215	0.85871	348.405	0.053066	0.0708266	0.749239	0.453713	0.916642
HIST2H2AB|ENSG00000184270	1	149887524	149887916	protein_coding	HIST2H2AB	ENSG00000184270	978.52	-0.0424658	0.0495835	-0.856451	0.391749	0.998532	66.4181	-0.110369	0.199131	-0.554254	0.579405	0.999326	1015.15	0.0974139	0.0680473	1.43156	0.152269	0.628758	1015.15	0.172067	0.0705598	2.4386	0.0147444	0.229639	1015.15	0.0328008	0.0368283	0.890641	0.373122	0.838446	60.857	-0.126457	0.199903	-0.632593	0.527	0.999917	60.857	-0.148342	0.242986	-0.610495	0.541534	0.977906	60.857	0.00955196	0.13082	0.073016	0.941793	0.992387
BOLA1|ENSG00000178096	1	149887890	149900798	protein_coding	BOLA1	ENSG00000178096	95.1425	-0.00382961	0.136279	-0.0281013	0.977581	0.998532	33.9539	-0.231954	0.284587	-0.815057	0.41504	0.999326	110.26	0.0638563	0.165412	0.386044	0.699464	0.94272	110.26	-0.0138593	0.171815	-0.0806643	0.935709	0.98856	110.26	-0.0395398	0.0799024	-0.494852	0.620705	0.931305	37.0101	0.378332	0.283957	1.33236	0.182743	0.999917	37.0101	-0.136106	0.34893	-0.390066	0.696488	0.981576	37.0101	-0.275446	0.183615	-1.50013	0.133581	0.724369
SV2A|ENSG00000159164	1	149903318	149917882	protein_coding	SV2A	ENSG00000159164	1322.6	0.0337253	0.0476393	0.707931	0.478988	0.998532	7062.91	-0.0140992	0.0336692	-0.418757	0.675394	0.999326	1814.6	-0.096121	0.0478732	-2.00783	0.0446617	0.400921	1814.6	0.0234058	0.0496661	0.471263	0.637453	0.912591	1814.6	0.0607049	0.0242293	2.50543	0.0122302	0.237771	8720.07	0.00661409	0.0344967	0.191731	0.847953	0.999917	8720.07	0.117319	0.0426218	2.75255	0.00591329	0.452818	8720.07	0.0449926	0.0249753	1.80149	0.0716264	0.620313
SF3B4|ENSG00000143368	1	149923317	149928344	protein_coding	SF3B4	ENSG00000143368	832.04	-0.0142072	0.058385	-0.243336	0.807745	0.998532	342.762	-0.0477876	0.0969733	-0.492791	0.62216	0.999326	1123.74	-0.181254	0.0638315	-2.83957	0.00451743	0.144837	1123.74	-0.0120642	0.0659722	-0.182867	0.854902	0.971759	1123.74	0.087046	0.0333975	2.60636	0.0091509	0.206096	398.093	0.000612695	0.0856821	0.0071508	0.994295	0.999917	398.093	0.00095065	0.105941	0.00897336	0.99284	0.999138	398.093	1.25996e-05	0.0558814	0.00022547	0.99982	0.999981
MTMR11|ENSG00000014914	1	149928651	149936869	protein_coding	MTMR11	ENSG00000014914	101.289	-0.124478	0.141817	-0.877734	0.380088	0.998532	42.3158	0.248926	0.260703	0.954829	0.339664	0.999326	168.903	-0.206125	0.155783	-1.32315	0.185785	0.674313	168.903	-0.249453	0.161778	-1.54195	0.123087	0.568046	168.903	-0.0177587	0.0794593	-0.223494	0.823151	0.979519	43.9846	0.242306	0.249111	0.972685	0.33071	0.999917	43.9846	-0.576934	0.309326	-1.86513	0.0621631	0.81878	43.9846	-0.378863	0.164498	-2.30315	0.0212705	0.415022
OTUD7B|ENSG00000264522	1	149937812	150010676	protein_coding	OTUD7B	ENSG00000264522	1027	0.011427	0.0479552	0.238284	0.811661	0.998532	459.025	-0.0127816	0.085442	-0.149594	0.881085	0.999326	1658.99	-0.0752114	0.0481857	-1.56087	0.118555	0.577813	1658.99	-0.141073	0.0502696	-2.80634	0.00501081	0.127066	1658.99	-0.0302178	0.0274617	-1.10036	0.271176	0.7787	604.547	-0.047753	0.0775601	-0.615691	0.538099	0.999917	604.547	0.0217883	0.0951069	0.229093	0.818797	0.985992	604.547	0.0365756	0.0505256	0.723903	0.469126	0.922423
AC244033.2|ENSG00000285184	1	150047688	150067665	bidirectional_promoter_lncRNA	AC244033.2	ENSG00000285184	NA	NA	NA	NA	NA	NA	23.2221	0.18769	0.337903	0.555457	0.578582	0.999326	NA	NA	NA	NA	NA	NA	NA	NA	NA	NA	NA	NA	NA	NA	NA	NA	NA	NA	28.6799	-0.298474	0.28935	-1.03153	0.302292	0.999917	28.6799	0.33083	0.3493	0.947122	0.343577	0.964141	28.6799	0.312257	0.18788	1.66201	0.0965116	0.676056
VPS45|ENSG00000136631	1	150067279	150145329	protein_coding	VPS45	ENSG00000136631	465.882	0.0120769	0.0653256	0.184873	0.853329	0.998532	723.994	0.0321973	0.0701122	0.459225	0.646072	0.999326	834.818	0.0235241	0.06692	0.351525	0.725195	0.950627	834.818	0.021925	0.0698002	0.314111	0.753436	0.94975	834.818	-0.00127704	0.0327728	-0.0389665	0.968917	0.997562	1091.45	0.0262355	0.0537521	0.488083	0.625491	0.999917	1091.45	0.0312937	0.0661021	0.473414	0.635918	0.979679	1091.45	-0.00206319	0.035297	-0.0584521	0.953388	0.994638
PLEKHO1|ENSG00000023902	1	150149183	150164720	protein_coding	PLEKHO1	ENSG00000023902	339.094	0.0083928	0.0853009	0.0983905	0.921622	0.998532	946.207	-0.0580222	0.0630884	-0.919697	0.357731	0.999326	484.42	-0.0252485	0.0780013	-0.323693	0.74617	0.954904	484.42	0.0676659	0.0809463	0.835936	0.403191	0.821583	484.42	0.0459625	0.0379222	1.21202	0.225504	0.744376	1235.58	-0.0294099	0.0502569	-0.585191	0.55842	0.999917	1235.58	0.0454685	0.061411	0.740396	0.459059	0.97602	1235.58	0.0360883	0.0327161	1.10307	0.269996	0.83504
ANP32E|ENSG00000143401	1	150218417	150236156	protein_coding	ANP32E	ENSG00000143401	2105.68	0.0507554	0.0397	1.27847	0.201083	0.998532	230.524	0.0215116	0.10805	0.19909	0.842193	0.999326	4213.27	0.116679	0.0390217	2.99011	0.00278874	0.110725	4213.27	0.0641778	0.0408922	1.56944	0.116546	0.558432	4213.27	-0.0291295	0.0229622	-1.26859	0.204589	0.724672	337.569	-0.00415264	0.0994279	-0.0417654	0.966686	0.999917	337.569	0.0449482	0.122508	0.3669	0.713694	0.985892	337.569	0.0216502	0.0649491	0.333341	0.738877	0.971
CA14|ENSG00000118298	1	150257159	150265078	protein_coding	CA14	ENSG00000118298	642.124	0.0255999	0.0632889	0.404492	0.685851	0.998532	NA	NA	NA	NA	NA	NA	952.105	0.0844165	0.0665683	1.26812	0.204755	0.692746	952.105	-0.00140718	0.0696555	-0.0202021	0.983882	0.997754	952.105	-0.0441755	0.0329743	-1.3397	0.180344	0.695936	NA	NA	NA	NA	NA	NA	NA	NA	NA	NA	NA	NA	NA	NA	NA	NA	NA	NA
APH1A|ENSG00000117362	1	150265399	150269580	protein_coding	APH1A	ENSG00000117362	1658.44	-0.0120599	0.0455007	-0.265049	0.790972	0.998532	640.32	-0.0230256	0.0707813	-0.325306	0.744949	0.999326	2546.4	0.0472968	0.0392906	1.20377	0.228679	0.718758	2546.4	0.0533837	0.0409756	1.30282	0.192637	0.666123	2546.4	0.00161246	0.0208043	0.0775062	0.938221	0.994973	852.487	-0.0532749	0.0635607	-0.838174	0.401933	0.999917	852.487	0.0536126	0.078078	0.686654	0.492301	0.977906	852.487	0.0533846	0.0414644	1.28748	0.197926	0.790111
C1orf54|ENSG00000118292	1	150268200	150280916	protein_coding	C1orf54	ENSG00000118292	71.8638	-0.0170128	0.16015	-0.106231	0.915399	0.998532	13.3904	0.309547	0.435941	0.710066	0.477663	0.999326	121.466	0.138276	0.16202	0.853449	0.39341	0.831985	121.466	-0.013305	0.171214	-0.07771	0.938059	0.989178	121.466	-0.0787129	0.0791107	-0.994971	0.31975	0.814028	NA	NA	NA	NA	NA	NA	NA	NA	NA	NA	NA	NA	NA	NA	NA	NA	NA	NA
CIART|ENSG00000159208	1	150282543	150287093	protein_coding	CIART	ENSG00000159208	121.838	-0.034219	0.142887	-0.239484	0.810731	0.998532	41.9595	-0.155425	0.261702	-0.593902	0.552578	0.999326	166.987	-0.190497	0.137645	-1.38397	0.166367	0.648074	166.987	-0.180931	0.141723	-1.27665	0.201726	0.677221	166.987	0.00696012	0.0690581	0.100787	0.91972	0.992711	50.1355	-0.0210727	0.250116	-0.084252	0.932856	0.999917	50.1355	-0.606739	0.309035	-1.96333	0.0496074	0.79367	50.1355	-0.242698	0.168895	-1.43698	0.150724	0.740746
MRPS21|ENSG00000266472	1	150293720	150308979	protein_coding	MRPS21	ENSG00000266472	1135.14	-0.0309953	0.0539273	-0.574761	0.565453	0.998532	900.439	-0.0369608	0.0641834	-0.575863	0.564708	0.999326	1526.75	0.0558189	0.0528978	1.05522	0.291324	0.774219	1526.75	0.0924344	0.0550379	1.67947	0.0930609	0.513646	1526.75	0.0165943	0.027626	0.600679	0.548054	0.910871	1108.56	-0.00280119	0.0594289	-0.0471352	0.962405	0.999917	1108.56	-0.0671723	0.0730328	-0.919754	0.357701	0.964988	1108.56	-0.0264898	0.0391895	-0.675941	0.499078	0.930475
PRPF3|ENSG00000117360	1	150321476	150353195	protein_coding	PRPF3	ENSG00000117360	1196.87	-0.0460274	0.0590904	-0.778931	0.43602	0.998532	499.299	-0.050437	0.0775322	-0.65053	0.51535	0.999326	1743.66	0.0881039	0.046503	1.89458	0.0581476	0.444825	1743.66	0.0602021	0.0486202	1.23821	0.215638	0.692481	1743.66	-0.0160295	0.0248831	-0.644194	0.51945	0.901773	699.961	0.0441286	0.0656921	0.671748	0.501744	0.999917	699.961	-0.00132604	0.0805372	-0.0164649	0.986864	0.999072	699.961	-0.0262009	0.0428867	-0.610932	0.541244	0.942731
RPRD2|ENSG00000163125	1	150363091	150476566	protein_coding	RPRD2	ENSG00000163125	1222.04	0.0072812	0.049863	0.146024	0.883902	0.998532	1878.54	0.00380483	0.0445014	0.0854989	0.931865	0.999326	2003.85	0.0182274	0.0472893	0.385444	0.699909	0.943042	2003.85	-0.00926909	0.0492989	-0.188018	0.850862	0.971413	2003.85	-0.0138785	0.0236621	-0.586528	0.55752	0.914051	2748.03	0.0486077	0.0385005	1.26252	0.206761	0.999917	2748.03	0.0415612	0.0474835	0.875276	0.381424	0.972198	2748.03	-0.0110938	0.0262359	-0.422846	0.672407	0.964746
TARS2|ENSG00000143374	1	150487364	150507609	protein_coding	TARS2	ENSG00000143374	744.786	-0.0216092	0.0524599	-0.411919	0.680399	0.998532	379.063	-0.0821816	0.0895723	-0.917489	0.358886	0.999326	1161.91	-0.045757	0.0660298	-0.692976	0.488325	0.873923	1161.91	-0.0633407	0.0691199	-0.916389	0.359463	0.798785	1161.91	-0.00766529	0.0332981	-0.230202	0.817935	0.978961	463.491	0.0304465	0.107878	0.28223	0.777767	0.999917	463.491	-0.232096	0.13269	-1.74916	0.0802631	0.849733	463.491	-0.11473	0.0720597	-1.59215	0.111352	0.705754
ECM1|ENSG00000143369	1	150508062	150513789	protein_coding	ECM1	ENSG00000143369	37.3037	-0.0460431	0.238086	-0.193388	0.846655	0.998532	100.4	0.189936	0.171462	1.10774	0.267974	0.999326	38.9718	-0.233352	0.273798	-0.852279	0.394059	0.831985	38.9718	-0.197331	0.284943	-0.692526	0.488607	0.857801	38.9718	0.0239598	0.133512	0.179458	0.857578	0.98629	133.668	-0.117524	0.160495	-0.732259	0.464011	0.999917	133.668	-0.215378	0.195917	-1.09933	0.271624	0.946107	133.668	-0.0222932	0.107193	-0.207972	0.835251	0.982503
AL356356.1|ENSG00000237781	1	150548562	150557724	antisense	AL356356.1	ENSG00000237781	14.2929	0.181873	0.360455	0.504565	0.613864	0.998532	27.0268	0.56808	0.319003	1.7808	0.0749456	0.920969	24.6199	0.367001	0.371817	0.987046	0.32362	0.790546	24.6199	0.680381	0.38379	1.7728	0.0762624	0.478618	24.6199	0.138597	0.180364	0.768427	0.442233	0.871078	40.3903	-0.0600101	0.255249	-0.235104	0.814128	0.999917	40.3903	-0.313461	0.310104	-1.01083	0.3121	0.95557	40.3903	-0.0980168	0.167066	-0.586696	0.557408	0.943723
ADAMTSL4|ENSG00000143382	1	150549369	150560937	protein_coding	ADAMTSL4	ENSG00000143382	191.348	0.0874784	0.104911	0.833831	0.404376	0.998532	16.571	0.53925	0.399638	1.34935	0.177226	0.999326	248.421	0.0583911	0.140058	0.416907	0.676747	0.936484	248.421	-0.157677	0.146417	-1.0769	0.281525	0.747697	248.421	-0.107359	0.0681344	-1.5757	0.115095	0.60589	NA	NA	NA	NA	NA	NA	NA	NA	NA	NA	NA	NA	NA	NA	NA	NA	NA	NA
ADAMTSL4-AS1|ENSG00000203804	1	150560202	150574552	processed_transcript	ADAMTSL4-AS1	ENSG00000203804	52.9266	0.28822	0.185513	1.55364	0.120271	0.998532	73.6923	0.569043	0.189193	3.00773	0.00263205	0.179502	99.9032	0.134806	0.197268	0.683364	0.494377	0.876624	99.9032	0.105382	0.205426	0.512992	0.607957	0.90257	99.9032	-0.0172301	0.0960235	-0.179436	0.857595	0.98629	136.304	0.0433285	0.135513	0.319737	0.749168	0.999917	136.304	-0.584325	0.16628	-3.51411	0.000441234	0.132592	136.304	-0.270519	0.0964528	-2.80468	0.00503667	0.228352
RN7SL473P|ENSG00000277452	1	150566562	150566860	misc_RNA	RN7SL473P	ENSG00000277452	NA	NA	NA	NA	NA	NA	NA	NA	NA	NA	NA	NA	NA	NA	NA	NA	NA	NA	NA	NA	NA	NA	NA	NA	NA	NA	NA	NA	NA	NA	22.3834	0.613048	0.374522	1.63688	0.101656	0.961213	22.3834	-0.627105	0.467979	-1.34003	0.180236	0.915431	22.3834	-0.61637	0.243641	-2.52983	0.0114118	0.323929
RN7SL600P|ENSG00000274963	1	150568971	150569269	misc_RNA	RN7SL600P	ENSG00000274963	NA	NA	NA	NA	NA	NA	NA	NA	NA	NA	NA	NA	NA	NA	NA	NA	NA	NA	NA	NA	NA	NA	NA	NA	NA	NA	NA	NA	NA	NA	30.7594	-0.776997	0.272672	-2.84956	0.00437791	0.360574	30.7594	-0.748835	0.325533	-2.30034	0.0214292	0.671566	30.7594	0.123539	0.204479	0.604165	0.545734	0.943569
MCL1|ENSG00000143384	1	150574551	150579738	protein_coding	MCL1	ENSG00000143384	4185.04	-0.0190475	0.0366999	-0.519008	0.603755	0.998532	2064.39	0.0980882	0.0501854	1.95451	0.0506404	0.816978	7483.8	0.0340842	0.037454	0.910028	0.362808	0.815669	7483.8	-0.00394043	0.0391957	-0.100532	0.919922	0.984993	7483.8	-0.0193885	0.0194912	-0.994734	0.319866	0.814028	3141.43	0.0805654	0.0456182	1.76608	0.0773821	0.935568	3141.43	-0.0942964	0.0564362	-1.67085	0.0947514	0.859613	3141.43	-0.086229	0.0300313	-2.8713	0.00408787	0.214876
RF00561|ENSG00000253047	1	150600539	150600659	snoRNA	RF00561	ENSG00000253047	14.3703	0.0502625	0.347076	0.144817	0.884855	0.998532	NA	NA	NA	NA	NA	NA	28.9359	-0.0277653	0.331824	-0.0836747	0.933315	0.989973	28.9359	-0.302069	0.343987	-0.878141	0.379867	0.807584	28.9359	-0.131946	0.157325	-0.838684	0.401647	0.851304	NA	NA	NA	NA	NA	NA	NA	NA	NA	NA	NA	NA	NA	NA	NA	NA	NA	NA
ENSA|ENSG00000143420	1	150600851	150629612	protein_coding	ENSA	ENSG00000143420	3230.77	-0.00348265	0.0326	-0.10683	0.914924	0.998532	2264.43	-0.0626207	0.0429563	-1.45778	0.144902	0.999326	4845.48	-0.00386516	0.0402125	-0.0961184	0.923427	0.988399	4845.48	-0.000368841	0.0420184	-0.00877807	0.992996	0.999396	4845.48	0.00179072	0.0205979	0.0869368	0.930722	0.993911	3042.34	-0.00127504	0.0415674	-0.030674	0.97553	0.999917	3042.34	0.00819993	0.0512667	0.159946	0.872923	0.985992	3042.34	0.0041598	0.0272763	0.152506	0.878788	0.987573
RF00015|ENSG00000276103	1	150608507	150608623	snRNA	RF00015	ENSG00000276103	15.3247	0.43187	0.345828	1.2488	0.211738	0.998532	NA	NA	NA	NA	NA	NA	NA	NA	NA	NA	NA	NA	NA	NA	NA	NA	NA	NA	NA	NA	NA	NA	NA	NA	NA	NA	NA	NA	NA	NA	NA	NA	NA	NA	NA	NA	NA	NA	NA	NA	NA	NA
GOLPH3L|ENSG00000143457	1	150646225	150697144	protein_coding	GOLPH3L	ENSG00000143457	902.805	-0.065282	0.0489949	-1.33242	0.182721	0.998532	162.076	0.0237563	0.135901	0.174806	0.861232	0.999326	1638.37	0.0225288	0.0553199	0.407246	0.683827	0.938897	1638.37	0.0332606	0.0578047	0.575396	0.565023	0.889171	1638.37	0.00470492	0.0277354	0.169635	0.865297	0.987238	213.217	0.0142859	0.107413	0.132999	0.894194	0.999917	213.217	-0.138125	0.13151	-1.0503	0.293578	0.952116	213.217	-0.0663901	0.0701375	-0.946571	0.343857	0.871138
CTSS|ENSG00000163131	1	150730196	150765957	protein_coding	CTSS	ENSG00000163131	NA	NA	NA	NA	NA	NA	51.906	0.19531	0.239535	0.815374	0.414858	0.999326	NA	NA	NA	NA	NA	NA	NA	NA	NA	NA	NA	NA	NA	NA	NA	NA	NA	NA	89.6349	0.224647	0.170525	1.31738	0.18771	0.999917	89.6349	-0.260707	0.209384	-1.24511	0.21309	0.92628	89.6349	-0.239259	0.11075	-2.16036	0.0307447	0.460621
CTSK|ENSG00000143387	1	150796208	150808323	protein_coding	CTSK	ENSG00000143387	218.563	0.33748	0.103158	3.27148	0.00106987	0.271469	165.818	-0.129636	0.128968	-1.00518	0.31481	0.999326	336.746	0.4051	0.12393	3.26878	0.00108014	0.062223	336.746	0.0374076	0.131131	0.285269	0.775438	0.954518	336.746	-0.192214	0.0652136	-2.94745	0.00320403	0.110148	242.355	0.116555	0.100375	1.16119	0.245563	0.999917	242.355	-0.212001	0.123921	-1.71077	0.0871241	0.859433	242.355	-0.156509	0.0656491	-2.38403	0.0171243	0.384203
ARNT|ENSG00000143437	1	150809705	150876768	protein_coding	ARNT	ENSG00000143437	959.509	-0.0826944	0.048549	-1.70332	0.0885084	0.998532	856.935	-0.0422554	0.0588945	-0.717477	0.47308	0.999326	1552.08	0.0288476	0.0523549	0.551	0.581634	0.909051	1552.08	-0.0397272	0.0546501	-0.726937	0.467265	0.847604	1552.08	-0.0341356	0.0260649	-1.30964	0.190319	0.70819	1174.75	-0.017338	0.0552163	-0.314002	0.753519	0.999917	1174.75	-0.0111482	0.0680028	-0.163937	0.869781	0.985992	1174.75	0.00535721	0.0361328	0.148265	0.882134	0.987573
SETDB1|ENSG00000143379	1	150926263	150964744	protein_coding	SETDB1	ENSG00000143379	1303.79	-0.00616251	0.045115	-0.136595	0.891351	0.998532	948.102	-0.0838973	0.0581758	-1.44213	0.149264	0.999326	1985.79	0.0272137	0.058832	0.462566	0.643676	0.928166	1985.79	0.0176326	0.0616279	0.286114	0.774791	0.954518	1985.79	-0.00546503	0.0295417	-0.184994	0.853234	0.985204	1240.14	0.033691	0.0559239	0.602443	0.546879	0.999917	1240.14	-0.0156337	0.0688806	-0.226968	0.820449	0.985992	1240.14	-0.0261492	0.0365839	-0.714773	0.474749	0.925365
CERS2|ENSG00000143418	1	150960583	150975004	protein_coding	CERS2	ENSG00000143418	2646.24	0.0277851	0.0405379	0.685411	0.493084	0.998532	746.209	-0.00238552	0.0692924	-0.0344269	0.972537	0.999326	4049.58	0.0342516	0.031076	1.10219	0.27038	0.753256	4049.58	0.0527765	0.0324184	1.62798	0.103529	0.535502	4049.58	0.00804166	0.0169662	0.473981	0.635513	0.934742	1037.35	-0.0952231	0.0537424	-1.77184	0.0764207	0.933173	1037.35	0.104018	0.0658854	1.57877	0.114389	0.879633	1037.35	0.0989346	0.0350444	2.82313	0.00475579	0.224568
ANXA9|ENSG00000143412	1	150982017	150995634	protein_coding	ANXA9	ENSG00000143412	22.3941	0.0960935	0.32276	0.297724	0.765914	0.998532	NA	NA	NA	NA	NA	NA	30.8537	-0.335395	0.328946	-1.0196	0.307916	0.785021	30.8537	-0.130784	0.329397	-0.397041	0.691337	0.930505	30.8537	0.100285	0.154217	0.650287	0.515507	0.900381	NA	NA	NA	NA	NA	NA	NA	NA	NA	NA	NA	NA	NA	NA	NA	NA	NA	NA
MINDY1|ENSG00000143409	1	150996086	151008375	protein_coding	MINDY1	ENSG00000143409	274.625	0.165955	0.0853798	1.94372	0.0519291	0.94621	467.132	-0.145937	0.0768654	-1.89861	0.0576163	0.850811	422.678	0.137712	0.0907627	1.51728	0.129196	0.596568	422.678	0.0745288	0.0944402	0.789164	0.430016	0.834691	422.678	-0.0335903	0.0453279	-0.74105	0.458663	0.878874	573.119	-0.188009	0.0809918	-2.32133	0.0202692	0.714422	573.119	-0.0532019	0.0989032	-0.537919	0.590633	0.977906	573.119	0.0865577	0.055779	1.5518	0.120711	0.714842
PRUNE1|ENSG00000143363	1	151008420	151035713	protein_coding	PRUNE1	ENSG00000143363	681.596	0.046739	0.0550957	0.848324	0.396258	0.998532	401.225	0.0238299	0.0814952	0.292408	0.769975	0.999326	1079.25	0.0195149	0.061389	0.317889	0.750569	0.956312	1079.25	0.0215606	0.0637674	0.338113	0.735278	0.944117	1079.25	0.000488459	0.0302435	0.0161509	0.987114	0.997946	489.3	0.00284892	0.0806947	0.0353049	0.971837	0.999917	489.3	-0.0071838	0.0995135	-0.0721892	0.942451	0.995579	489.3	-0.00454903	0.05261	-0.0864671	0.931095	0.990769
BNIPL|ENSG00000163141	1	151036570	151047600	protein_coding	BNIPL	ENSG00000163141	40.9447	0.0440222	0.204337	0.215439	0.829425	0.998532	NA	NA	NA	NA	NA	NA	50.0008	0.0957672	0.246083	0.389167	0.697153	0.942182	50.0008	-0.285817	0.252181	-1.13338	0.257054	0.728886	50.0008	-0.187897	0.117549	-1.59845	0.109942	0.598989	NA	NA	NA	NA	NA	NA	NA	NA	NA	NA	NA	NA	NA	NA	NA	NA	NA	NA
C1orf56|ENSG00000143443	1	151047740	151051986	protein_coding	C1orf56	ENSG00000143443	57.8241	0.130866	0.169702	0.771153	0.440616	0.998532	63.6798	0.0551619	0.196914	0.280132	0.779376	0.999326	59.801	-0.377373	0.227459	-1.65908	0.0970996	0.540438	59.801	-0.220307	0.235105	-0.937059	0.348728	0.791826	59.801	0.0812453	0.115648	0.70252	0.482355	0.889294	84.9636	-0.0311599	0.171674	-0.181506	0.85597	0.999917	84.9636	0.0776054	0.21004	0.369479	0.711771	0.985892	84.9636	0.0507368	0.11134	0.455694	0.64861	0.962339
CDC42SE1|ENSG00000197622	1	151050971	151070325	protein_coding	CDC42SE1	ENSG00000197622	1486.93	-0.000808816	0.0420504	-0.0192344	0.984654	0.998532	1321.33	0.00673662	0.0534027	0.126148	0.899615	0.999326	2522.88	-0.0060348	0.0423464	-0.142511	0.886677	0.982439	2522.88	-0.0371661	0.0442194	-0.840493	0.400632	0.820294	2522.88	-0.0149614	0.0215022	-0.69581	0.486548	0.891504	1668.47	-0.030956	0.0438376	-0.706151	0.480094	0.999917	1668.47	-0.0454616	0.0537766	-0.84538	0.397899	0.972575	1668.47	-0.00107417	0.0292446	-0.0367306	0.9707	0.996436
MLLT11|ENSG00000213190	1	151057758	151068497	protein_coding	MLLT11	ENSG00000213190	356.158	-0.034986	0.0797783	-0.438541	0.660994	0.998532	7736.64	-0.0267426	0.0301564	-0.886797	0.375188	0.999326	630.929	0.035925	0.0753762	0.476609	0.63364	0.925269	630.929	0.135889	0.0783891	1.73352	0.0830034	0.492493	630.929	0.0475832	0.0376634	1.26338	0.206452	0.725989	11125.3	-0.0106224	0.0305615	-0.347575	0.728159	0.999917	11125.3	0.104712	0.0377443	2.77424	0.00553308	0.441038	11125.3	0.0497099	0.0217161	2.28908	0.0220748	0.415734
GABPB2|ENSG00000143458	1	151070578	151125542	protein_coding	GABPB2	ENSG00000143458	99.7527	-0.00803809	0.136813	-0.0587525	0.953149	0.998532	153.711	0.0104574	0.147909	0.0707019	0.943635	0.999326	197.366	0.149654	0.122611	1.22056	0.222253	0.711451	197.366	0.191219	0.128392	1.48934	0.136398	0.592613	197.366	0.0147562	0.0614409	0.240169	0.8102	0.978197	229.873	0.177158	0.108557	1.63193	0.102695	0.961213	229.873	-0.0270659	0.133743	-0.202373	0.839625	0.985992	229.873	-0.114839	0.0716346	-1.60312	0.108909	0.701216
AL592424.1|ENSG00000261168	1	151130075	151131610	sense_overlapping	AL592424.1	ENSG00000261168	NA	NA	NA	NA	NA	NA	91.2841	0.0913171	0.16836	0.542391	0.587549	0.999326	NA	NA	NA	NA	NA	NA	NA	NA	NA	NA	NA	NA	NA	NA	NA	NA	NA	NA	132.011	0.0509448	0.161787	0.314888	0.752847	0.999917	132.011	-0.0181685	0.199928	-0.0908748	0.927592	0.992574	132.011	-0.0375358	0.105544	-0.355642	0.722109	0.969425
SEMA6C|ENSG00000143434	1	151131685	151146664	protein_coding	SEMA6C	ENSG00000143434	749.748	0.00749348	0.0531998	0.140856	0.887984	0.998532	2056.21	-0.000850991	0.0448316	-0.0189819	0.984856	0.999326	907.1	-0.0794367	0.0637896	-1.24529	0.213024	0.700387	907.1	-0.106266	0.0664486	-1.59923	0.10977	0.546072	907.1	-0.0109213	0.0331771	-0.329183	0.742017	0.959737	2337.01	0.00495295	0.045226	0.109516	0.912794	0.999917	2337.01	0.101948	0.0555767	1.83437	0.0665984	0.832204	2337.01	0.0397829	0.0308754	1.2885	0.197572	0.789317
SCNM1|ENSG00000163156	1	151156664	151170297	protein_coding	SCNM1	ENSG00000163156	212.204	-0.0366398	0.0916731	-0.39968	0.689393	0.998532	175.715	-0.205332	0.135619	-1.51403	0.130018	0.999326	298.275	0.0962612	0.0975304	0.986986	0.323649	0.790546	298.275	-0.0386806	0.101758	-0.380123	0.703854	0.933864	298.275	-0.0682505	0.0472149	-1.44553	0.14831	0.657021	227.815	-0.0401814	0.127299	-0.315646	0.752271	0.999917	227.815	0.0535248	0.154908	0.345525	0.729699	0.985992	227.815	0.0458846	0.0825098	0.55611	0.578135	0.948817
LYSMD1|ENSG00000163155	1	151159748	151165948	protein_coding	LYSMD1	ENSG00000163155	133.341	-0.0165109	0.120348	-0.137193	0.890878	0.998532	299.196	-0.025224	0.0963987	-0.261663	0.793581	0.999326	228.918	0.005336	0.120529	0.0442715	0.964688	0.994741	228.918	-0.0893362	0.127417	-0.701132	0.483221	0.855606	228.918	-0.0457925	0.0590304	-0.775745	0.4379	0.869222	391.226	-0.0202534	0.0919698	-0.220218	0.825701	0.999917	391.226	0.0335159	0.113177	0.296138	0.767124	0.985992	391.226	0.025823	0.0599902	0.430454	0.666865	0.964746
VPS72|ENSG00000163159	1	151169987	151195321	protein_coding	VPS72	ENSG00000163159	854.85	0.0229198	0.0558481	0.410396	0.681515	0.998532	692.074	-0.0485573	0.0682532	-0.711429	0.476819	0.999326	1197.52	0.0121684	0.0522747	0.232778	0.815934	0.971053	1197.52	0.077127	0.0545206	1.41464	0.157174	0.623946	1197.52	0.0312073	0.0263716	1.18336	0.236665	0.750301	838.194	0.0449196	0.0601379	0.746943	0.455098	0.999917	838.194	0.044137	0.0740439	0.596092	0.551114	0.977906	838.194	-0.00786365	0.0397678	-0.197739	0.843249	0.984359
PIP5K1A|ENSG00000143398	1	151197949	151249536	protein_coding	PIP5K1A	ENSG00000143398	1844.28	-0.000172436	0.0384161	-0.00448864	0.996419	0.999101	852.117	-0.0330563	0.0623177	-0.530448	0.595801	0.999326	3072.48	0.0314442	0.0419851	0.748937	0.453895	0.859514	3072.48	-0.0220878	0.0439133	-0.502987	0.614974	0.904732	3072.48	-0.0268921	0.0212959	-1.26278	0.206667	0.725989	1271.6	-0.00734301	0.0457889	-0.160366	0.872592	0.999917	1271.6	-0.0162183	0.0560865	-0.289165	0.772455	0.985992	1271.6	-0.00261066	0.0298858	-0.0873546	0.93039	0.990769
PSMD4|ENSG00000159352	1	151254703	151267479	protein_coding	PSMD4	ENSG00000159352	1867.63	-0.0102998	0.0430851	-0.239058	0.811061	0.998532	1138.53	0.0139375	0.0526226	0.264857	0.791119	0.999326	2713.12	0.0670866	0.0362373	1.85131	0.0641243	0.463977	2713.12	0.0322213	0.0378151	0.852073	0.394173	0.816046	2713.12	-0.018859	0.0193547	-0.974389	0.329863	0.816181	1477.46	0.0422049	0.0484581	0.870957	0.383777	0.999917	1477.46	0.0628592	0.0597933	1.05128	0.293132	0.952116	1477.46	0.00135764	0.0327012	0.0415164	0.966884	0.996031
ZNF687|ENSG00000143373	1	151281618	151292180	protein_coding	ZNF687	ENSG00000143373	1561.96	-0.0262851	0.0431392	-0.609308	0.54232	0.998532	614.777	0.0872355	0.0716527	1.21748	0.223423	0.999326	2337.36	-0.0396518	0.0477523	-0.830364	0.406333	0.836758	2337.36	0.0244906	0.0497126	0.492643	0.622265	0.90717	2337.36	0.032274	0.0239515	1.34747	0.177828	0.693355	768.224	0.0329101	0.0611562	0.538133	0.590486	0.999917	768.224	0.0996364	0.0750394	1.32779	0.184248	0.917734	768.224	0.022494	0.041184	0.546183	0.58494	0.950767
PI4KB|ENSG00000143393	1	151291797	151327715	protein_coding	PI4KB	ENSG00000143393	648.353	0.0310806	0.0633681	0.490477	0.623796	0.998532	976.582	0.0105112	0.0568559	0.184874	0.853328	0.999326	879.254	-0.102111	0.0630296	-1.62004	0.105223	0.554088	879.254	-0.014076	0.0652845	-0.215611	0.829291	0.964691	879.254	0.0455694	0.0315674	1.44356	0.148864	0.657506	1181.23	-0.0426491	0.0500728	-0.851742	0.394357	0.999917	1181.23	0.0176038	0.0614278	0.286576	0.774437	0.985992	1181.23	0.0322348	0.0326827	0.986295	0.323988	0.865271
RFX5|ENSG00000143390	1	151340640	151347357	protein_coding	RFX5	ENSG00000143390	959.317	-0.0120895	0.0547582	-0.22078	0.825264	0.998532	617.733	0.0195604	0.0733258	0.26676	0.789654	0.999326	1616.36	0.000496286	0.0453663	0.0109395	0.991272	0.998723	1616.36	0.0887054	0.0470652	1.88473	0.0594659	0.430831	1616.36	0.0430046	0.0231659	1.85638	0.0633999	0.503169	652.2	-0.0414477	0.0798242	-0.519237	0.603595	0.999917	652.2	-0.0431671	0.0981184	-0.439949	0.659974	0.980692	652.2	0.00622452	0.0525439	0.118463	0.905701	0.988215
AL391069.3|ENSG00000237976	1	151346967	151348027	antisense	AL391069.3	ENSG00000237976	17.2265	-0.204906	0.321159	-0.638021	0.52346	0.998532	19.7579	-0.266034	0.350992	-0.75795	0.448481	0.999326	22.3685	0.739262	0.37354	1.97907	0.0478081	0.412853	22.3685	0.625876	0.400459	1.56289	0.118077	0.560456	22.3685	-0.0745305	0.188324	-0.395756	0.692285	0.948353	NA	NA	NA	NA	NA	NA	NA	NA	NA	NA	NA	NA	NA	NA	NA	NA	NA	NA
SELENBP1|ENSG00000143416	1	151364302	151372733	protein_coding	SELENBP1	ENSG00000143416	297.408	-0.00962027	0.0816541	-0.117817	0.906212	0.998532	NA	NA	NA	NA	NA	NA	424.556	0.0420899	0.097334	0.432427	0.665431	0.933785	424.556	-0.0238574	0.101018	-0.236169	0.813301	0.961428	424.556	-0.0332424	0.0469594	-0.707898	0.479009	0.888107	NA	NA	NA	NA	NA	NA	NA	NA	NA	NA	NA	NA	NA	NA	NA	NA	NA	NA
PSMB4|ENSG00000159377	1	151399534	151401944	protein_coding	PSMB4	ENSG00000159377	3259.01	-0.00477326	0.0339267	-0.140693	0.888112	0.998532	1096.06	0.0136505	0.0570496	0.239275	0.810893	0.999326	4867.21	0.0580989	0.0331729	1.7514	0.0798778	0.501723	4867.21	0.0972518	0.0345852	2.81195	0.00492421	0.125382	4867.21	0.0173397	0.0198882	0.871861	0.383284	0.842221	1370.16	-0.00227746	0.0538132	-0.0423216	0.966242	0.999917	1370.16	-0.00888777	0.0662321	-0.134191	0.893251	0.988437	1370.16	-0.00231043	0.0352293	-0.0655826	0.94771	0.993554
POGZ|ENSG00000143442	1	151402724	151459465	protein_coding	POGZ	ENSG00000143442	3373.59	-0.039012	0.0309203	-1.26169	0.207059	0.998532	3404.27	-0.0295616	0.0378101	-0.781845	0.434306	0.999326	5439.88	-0.0374712	0.0321696	-1.1648	0.244099	0.731051	5439.88	-0.0449298	0.0335514	-1.33914	0.180526	0.651887	5439.88	-0.00267362	0.0175434	-0.1524	0.878871	0.989103	4869.62	-0.00733995	0.0346423	-0.211878	0.832202	0.999917	4869.62	0.025152	0.0426912	0.589161	0.555753	0.977906	4869.62	0.0147722	0.0227697	0.648766	0.51649	0.935453
CGN|ENSG00000143375	1	151510510	151538692	protein_coding	CGN	ENSG00000143375	1324.52	-0.00224112	0.0474944	-0.0471872	0.962364	0.998532	151.783	0.164887	0.138818	1.18779	0.234915	0.999326	1792.04	0.0370483	0.0531624	0.69689	0.485872	0.872605	1792.04	-0.0183639	0.0554746	-0.331033	0.74062	0.945894	1792.04	-0.0279769	0.0265362	-1.05429	0.291749	0.792585	207.64	0.255762	0.122354	2.09036	0.0365858	0.854132	207.64	0.173097	0.151007	1.14629	0.251675	0.939758	207.64	-0.0786488	0.0855697	-0.91912	0.358033	0.876051
TUFT1|ENSG00000143367	1	151540305	151583583	protein_coding	TUFT1	ENSG00000143367	287.773	-0.0784951	0.0849656	-0.923846	0.355567	0.998532	449.932	-0.0800937	0.0789639	-1.01431	0.310436	0.999326	432.014	0.0140163	0.0869407	0.161217	0.871922	0.98134	432.014	0.0309057	0.0912275	0.338777	0.734778	0.944117	432.014	0.00764933	0.0425497	0.179774	0.85733	0.98629	599.152	0.062271	0.068176	0.913387	0.361039	0.999917	599.152	-0.0328407	0.0837649	-0.392058	0.695016	0.981461	599.152	-0.0498099	0.0444029	-1.12177	0.26196	0.83186
SNX27|ENSG00000143376	1	151612006	151699091	protein_coding	SNX27	ENSG00000143376	2544.17	-0.0039563	0.0350819	-0.112773	0.91021	0.998532	1661.93	0.00727218	0.050621	0.143659	0.88577	0.999326	3998.33	-0.112968	0.0361012	-3.12919	0.00175287	0.083598	3998.33	-0.0926376	0.0376646	-2.45954	0.0139114	0.221561	3998.33	0.0130876	0.0227256	0.575895	0.564686	0.916612	2318.93	-0.000892436	0.0434474	-0.0205406	0.983612	0.999917	2318.93	-0.0268692	0.0534027	-0.503143	0.614864	0.977906	2318.93	-0.0107226	0.0285013	-0.376216	0.706756	0.966351
CELF3|ENSG00000159409	1	151702404	151716814	protein_coding	CELF3	ENSG00000159409	NA	NA	NA	NA	NA	NA	4434.64	0.0454719	0.0411639	1.10465	0.269309	0.999326	NA	NA	NA	NA	NA	NA	NA	NA	NA	NA	NA	NA	NA	NA	NA	NA	NA	NA	5546.31	0.0162801	0.0362869	0.448651	0.653683	0.999917	5546.31	0.0760305	0.0447609	1.69859	0.0893961	0.859433	5546.31	0.0220403	0.025036	0.880344	0.378673	0.885819
RIIAD1|ENSG00000178796	1	151710433	151729805	protein_coding	RIIAD1	ENSG00000178796	NA	NA	NA	NA	NA	NA	24.477	-0.170566	0.316584	-0.538769	0.590046	0.999326	NA	NA	NA	NA	NA	NA	NA	NA	NA	NA	NA	NA	NA	NA	NA	NA	NA	NA	34.7629	0.138459	0.299716	0.461968	0.644105	0.999917	34.7629	0.451813	0.375405	1.20353	0.22877	0.934935	34.7629	0.0984057	0.200334	0.491208	0.623279	0.959455
MRPL9|ENSG00000143436	1	151759643	151763564	protein_coding	MRPL9	ENSG00000143436	756.992	0.00682418	0.0535185	0.127511	0.898536	0.998532	269.134	-0.0383045	0.102428	-0.373966	0.70843	0.999326	1065.21	0.0190072	0.070707	0.268817	0.78807	0.962691	1065.21	0.0599522	0.0737892	0.812479	0.416517	0.828006	1065.21	0.0195291	0.0351136	0.55617	0.578095	0.920386	313.073	-0.00207863	0.0908971	-0.0228679	0.981756	0.999917	313.073	0.0120491	0.111189	0.108366	0.913706	0.989133	313.073	0.0061758	0.0590042	0.104667	0.91664	0.990121
AL589765.4|ENSG00000249602	1	151763384	151769501	antisense	AL589765.4	ENSG00000249602	14.2201	0.138323	0.358924	0.385381	0.699955	0.998532	31.6774	0.0822746	0.284421	0.28927	0.772374	0.999326	NA	NA	NA	NA	NA	NA	NA	NA	NA	NA	NA	NA	NA	NA	NA	NA	NA	NA	24.0187	0.742595	0.312967	2.37276	0.0176558	0.680691	24.0187	0.448923	0.400185	1.12179	0.261952	0.944206	24.0187	-0.256164	0.219711	-1.16592	0.243649	0.825865
TDRKH|ENSG00000182134	1	151770107	151791416	protein_coding	TDRKH	ENSG00000182134	543.386	0.00516945	0.0614229	0.0841615	0.932928	0.998532	720.43	-0.00439269	0.0754083	-0.058252	0.953548	0.999326	823.239	-0.0990363	0.0645484	-1.5343	0.124957	0.585787	823.239	-0.067293	0.0674833	-0.99718	0.318677	0.773759	823.239	0.0180015	0.0332056	0.54212	0.587736	0.922606	913.198	-0.150043	0.0659453	-2.27527	0.02289	0.74268	913.198	-0.0791726	0.0812072	-0.974945	0.329587	0.957042	913.198	0.0536373	0.04689	1.1439	0.252667	0.830118
TDRKH-AS1|ENSG00000203288	1	151790804	151794402	antisense	TDRKH-AS1	ENSG00000203288	33.7036	0.0518751	0.249699	0.207751	0.835424	0.998532	87.4068	-0.00698517	0.184535	-0.0378528	0.969805	0.999326	40.3567	0.302418	0.335053	0.902599	0.366739	0.817042	40.3567	0.229515	0.356373	0.644031	0.519555	0.869585	40.3567	-0.0402095	0.165481	-0.242986	0.808016	0.977665	99.0102	-0.106212	0.170948	-0.621313	0.534394	0.999917	99.0102	0.104996	0.207137	0.506893	0.61223	0.977906	99.0102	0.105721	0.110448	0.957202	0.338465	0.868115
AL450992.2|ENSG00000234614	1	151841877	151850385	antisense	AL450992.2	ENSG00000234614	57.7056	0.0664869	0.181153	0.367021	0.713603	0.998532	NA	NA	NA	NA	NA	NA	85.3688	0.178061	0.182467	0.975854	0.329137	0.793671	85.3688	0.386513	0.191149	2.02205	0.0431708	0.376513	85.3688	0.0959369	0.092999	1.03159	0.302264	0.799577	NA	NA	NA	NA	NA	NA	NA	NA	NA	NA	NA	NA	NA	NA	NA	NA	NA	NA
THEM4|ENSG00000159445	1	151873584	151909808	protein_coding	THEM4	ENSG00000159445	162.824	0.0604648	0.112133	0.539223	0.589733	0.998532	423.507	-0.0674668	0.0835646	-0.807361	0.419458	0.999326	295.903	-0.0119512	0.1157	-0.103295	0.917729	0.987376	295.903	0.0137748	0.120154	0.114643	0.908728	0.984324	295.903	0.012808	0.0557717	0.22965	0.818364	0.978961	597.809	-0.0517622	0.078831	-0.656622	0.511424	0.999917	597.809	-0.076052	0.0968225	-0.785478	0.432173	0.97602	597.809	-0.0018551	0.0523759	-0.0354189	0.971746	0.996436
S100A10|ENSG00000197747	1	151982915	151994390	protein_coding	S100A10	ENSG00000197747	407.669	-0.0513472	0.0697529	-0.73613	0.461651	0.998532	314.312	0.0618068	0.109149	0.566262	0.571216	0.999326	527.55	-0.102875	0.0851421	-1.20827	0.226942	0.717113	527.55	0.0310592	0.0868883	0.357461	0.720747	0.939905	527.55	0.0674082	0.0411749	1.63712	0.101606	0.585541	282.691	-0.0579232	0.111281	-0.520513	0.602706	0.999917	282.691	-0.236993	0.138489	-1.71127	0.0870309	0.859433	282.691	-0.0645457	0.0760696	-0.848509	0.396154	0.892234
S100A11|ENSG00000163191	1	152032506	152047907	protein_coding	S100A11	ENSG00000163191	928.35	-0.0173833	0.0567146	-0.306505	0.75922	0.998532	30.0486	1.16406	0.364399	3.19447	0.00140087	0.121684	1135.47	-0.0893244	0.0632595	-1.41203	0.157941	0.635507	1135.47	0.0518584	0.0656809	0.78955	0.429791	0.834691	1135.47	0.0710491	0.0311125	2.28362	0.0223938	0.319892	NA	NA	NA	NA	NA	NA	NA	NA	NA	NA	NA	NA	NA	NA	NA	NA	NA	NA
S100A6|ENSG00000197956	1	153534599	153536244	protein_coding	S100A6	ENSG00000197956	114.996	-0.120661	0.134099	-0.899791	0.368231	0.998532	58.4884	0.213507	0.239796	0.890373	0.373266	0.999326	182.238	-0.152854	0.138391	-1.10451	0.269371	0.752883	182.238	0.143934	0.140875	1.02171	0.306916	0.764564	182.238	0.148438	0.0654341	2.26852	0.0232978	0.325399	69.8511	0.0601786	0.209468	0.287293	0.773888	0.999917	69.8511	-0.481825	0.256834	-1.87601	0.0606532	0.817871	69.8511	-0.240846	0.140578	-1.71326	0.0866648	0.655921
S100A4|ENSG00000196154	1	153543613	153550136	protein_coding	S100A4	ENSG00000196154	139.086	0.204451	0.126964	1.6103	0.107332	0.998532	NA	NA	NA	NA	NA	NA	202.824	0.171353	0.125447	1.36594	0.171957	0.656759	202.824	0.156844	0.130856	1.1986	0.230684	0.707049	202.824	-0.0115818	0.0628808	-0.184187	0.853867	0.985314	NA	NA	NA	NA	NA	NA	NA	NA	NA	NA	NA	NA	NA	NA	NA	NA	NA	NA
S100A16|ENSG00000188643	1	153606886	153613145	protein_coding	S100A16	ENSG00000188643	238.373	0.100687	0.0926751	1.08645	0.27728	0.998532	NA	NA	NA	NA	NA	NA	336.625	0.257851	0.0977367	2.63822	0.00833424	0.191529	336.625	0.389842	0.102134	3.81698	0.000135095	0.0127257	336.625	0.0567454	0.0585732	0.968794	0.332648	0.818376	NA	NA	NA	NA	NA	NA	NA	NA	NA	NA	NA	NA	NA	NA	NA	NA	NA	NA
S100A14|ENSG00000189334	1	153614255	153616986	protein_coding	S100A14	ENSG00000189334	24.4437	-0.200172	0.272874	-0.733569	0.463211	0.998532	NA	NA	NA	NA	NA	NA	38.0901	0.106559	0.343565	0.310158	0.756441	0.956859	38.0901	0.2199	0.357808	0.614575	0.538836	0.878273	38.0901	0.0583735	0.164897	0.353999	0.723339	0.955601	NA	NA	NA	NA	NA	NA	NA	NA	NA	NA	NA	NA	NA	NA	NA	NA	NA	NA
S100A13|ENSG00000189171	1	153618787	153631360	protein_coding	S100A13	ENSG00000189171	132.233	-0.0539304	0.132859	-0.405921	0.684801	0.998532	31.3804	-0.236812	0.31136	-0.760573	0.446912	0.999326	139.581	-0.18243	0.148296	-1.23018	0.218631	0.706251	139.581	0.0484539	0.155522	0.311557	0.755377	0.949963	139.581	0.116964	0.0719488	1.62566	0.104022	0.589384	44.9997	0.00169686	0.265366	0.00639439	0.994898	0.999917	44.9997	-0.0326936	0.324343	-0.1008	0.91971	0.990522	44.9997	-0.0150037	0.172745	-0.0868544	0.930787	0.990769
AL162258.2|ENSG00000272030	1	153631438	153634397	antisense	AL162258.2	ENSG00000272030	NA	NA	NA	NA	NA	NA	NA	NA	NA	NA	NA	NA	23.8444	0.492936	0.362385	1.36026	0.173749	0.659216	23.8444	0.0895424	0.389497	0.229892	0.818175	0.962196	23.8444	-0.217082	0.178452	-1.21647	0.223806	0.742682	NA	NA	NA	NA	NA	NA	NA	NA	NA	NA	NA	NA	NA	NA	NA	NA	NA	NA
CHTOP|ENSG00000160679	1	153633982	153646306	protein_coding	CHTOP	ENSG00000160679	1535.81	-0.0166563	0.0405717	-0.41054	0.68141	0.998532	1383.99	-0.0415954	0.0551914	-0.753656	0.451056	0.999326	2559.32	-0.00248898	0.0412383	-0.0603559	0.951872	0.992387	2559.32	-0.00896711	0.0428859	-0.209092	0.834376	0.966524	2559.32	-0.00307937	0.0207647	-0.148299	0.882107	0.989584	1700.08	0.110603	0.0468491	2.36084	0.0182334	0.684483	1700.08	0.0691306	0.0577725	1.1966	0.231463	0.934935	1700.08	-0.0359648	0.033671	-1.06812	0.285465	0.845355
SNAPIN|ENSG00000143553	1	153658654	153661830	protein_coding	SNAPIN	ENSG00000143553	209.116	0.185323	0.0938136	1.97544	0.0482185	0.933694	185.978	-0.112122	0.118106	-0.949327	0.342454	0.999326	280.361	-0.0187292	0.111879	-0.167406	0.867051	0.980461	280.361	-0.0334523	0.117316	-0.285147	0.775531	0.954518	280.361	-0.00670386	0.0544221	-0.123183	0.901962	0.991349	214.048	-0.132259	0.104973	-1.25993	0.207693	0.999917	214.048	-0.0624152	0.127999	-0.487622	0.625817	0.977906	214.048	0.0501033	0.0697913	0.717902	0.472818	0.924916
ILF2|ENSG00000143621	1	153661788	153671048	protein_coding	ILF2	ENSG00000143621	5275.66	-0.00472628	0.0310649	-0.152142	0.879075	0.998532	1457.99	-0.00616668	0.052151	-0.118247	0.905872	0.999326	8252.62	0.0741804	0.0335479	2.21118	0.0270235	0.330734	8252.62	0.0813813	0.0351096	2.31792	0.0204535	0.269432	8252.62	0.00139895	0.0202043	0.0692401	0.944799	0.996017	2039.84	-0.0523497	0.044409	-1.17881	0.238474	0.999917	2039.84	0.08581	0.0546419	1.57041	0.11632	0.883258	2039.84	0.0663411	0.029171	2.27422	0.022953	0.420118
NPR1|ENSG00000169418	1	153678637	153693992	protein_coding	NPR1	ENSG00000169418	498.395	-0.0671838	0.0729092	-0.921472	0.356804	0.998532	NA	NA	NA	NA	NA	NA	551.057	0.0257227	0.0801097	0.321093	0.74814	0.955747	551.057	-0.0559503	0.0834714	-0.670293	0.502671	0.862903	551.057	-0.0404372	0.0390566	-1.03535	0.300506	0.797969	NA	NA	NA	NA	NA	NA	NA	NA	NA	NA	NA	NA	NA	NA	NA	NA	NA	NA
INTS3|ENSG00000143624	1	153728067	153774808	protein_coding	INTS3	ENSG00000143624	2607.39	-0.0837896	0.0361442	-2.3182	0.0204384	0.837268	1702.36	-0.0926422	0.0445109	-2.08134	0.0374028	0.724132	3722.41	-0.0140616	0.0404021	-0.348043	0.727808	0.951047	3722.41	-0.157208	0.0422603	-3.72	0.000199226	0.0166171	3722.41	-0.0694939	0.0233011	-2.98242	0.00285976	0.102866	2158.85	0.0436838	0.0456821	0.956257	0.338943	0.999917	2158.85	-0.0260097	0.0562118	-0.462708	0.643573	0.980692	2158.85	-0.0363138	0.0299112	-1.21405	0.224728	0.815417
SLC27A3|ENSG00000143554	1	153774354	153780157	protein_coding	SLC27A3	ENSG00000143554	354.976	-0.0420277	0.074525	-0.563941	0.572794	0.998532	194.655	0.107109	0.116657	0.918153	0.358539	0.999326	371.964	0.0847371	0.0937045	0.904301	0.365836	0.817042	371.964	0.16631	0.0968247	1.71764	0.0858619	0.499404	371.964	0.0374301	0.0469023	0.798044	0.424845	0.863203	192.204	-0.126651	0.11902	-1.06412	0.287274	0.999917	192.204	0.0269939	0.145349	0.185718	0.852666	0.985992	192.204	0.0845956	0.0775943	1.09023	0.275612	0.83884
GATAD2B|ENSG00000143614	1	153789030	153923360	protein_coding	GATAD2B	ENSG00000143614	1762.96	-0.00727552	0.0428639	-0.169735	0.865218	0.998532	2563.66	0.0100451	0.0442096	0.227216	0.820256	0.999326	2712	-0.110184	0.0430935	-2.55686	0.0105621	0.212422	2712	-0.0461069	0.0449369	-1.02604	0.304874	0.764511	2712	0.0341909	0.0239335	1.42858	0.153125	0.665232	3288.86	-0.00124047	0.0329756	-0.0376178	0.969992	0.999917	3288.86	0.0531397	0.0404729	1.31297	0.189194	0.917734	3288.86	0.0229492	0.0219952	1.04337	0.296775	0.852348
AL513523.2|ENSG00000231827	1	153793947	153802091	transcribed_unprocessed_pseudogene	AL513523.2	ENSG00000231827	15.9986	-0.0973931	0.342595	-0.284281	0.776195	0.998532	NA	NA	NA	NA	NA	NA	NA	NA	NA	NA	NA	NA	NA	NA	NA	NA	NA	NA	NA	NA	NA	NA	NA	NA	NA	NA	NA	NA	NA	NA	NA	NA	NA	NA	NA	NA	NA	NA	NA	NA	NA	NA
AL513523.1|ENSG00000223599	1	153852106	153853414	processed_pseudogene	AL513523.1	ENSG00000223599	53.5074	-0.392499	0.199285	-1.96954	0.0488908	0.933694	43.7454	-0.215795	0.235608	-0.91591	0.359714	0.999326	78.2123	-0.17913	0.225879	-0.793037	0.427756	0.847397	78.2123	-0.544101	0.235914	-2.30635	0.0210912	0.273361	78.2123	-0.176304	0.117274	-1.50335	0.132749	0.634988	75.1449	-0.0332664	0.199916	-0.166402	0.867841	0.999917	75.1449	-0.225315	0.243587	-0.924988	0.354972	0.964988	75.1449	-0.075767	0.130533	-0.580445	0.561615	0.944882
DENND4B|ENSG00000198837	1	153929501	153946696	protein_coding	DENND4B	ENSG00000198837	1920.64	-0.0786343	0.0481528	-1.63301	0.102466	0.998532	1545.92	0.0275513	0.0485551	0.567423	0.570427	0.999326	2495.09	-0.112906	0.0513906	-2.19702	0.0280191	0.335872	2495.09	-0.134007	0.0535372	-2.50306	0.0123125	0.208671	2495.09	-0.00715214	0.0297839	-0.240135	0.810226	0.978197	1697.66	-0.0163503	0.0429402	-0.380769	0.703375	0.999917	1697.66	-0.0653982	0.0525532	-1.24442	0.213346	0.92628	1697.66	-0.0180183	0.0286387	-0.629159	0.529245	0.940186
CRTC2|ENSG00000160741	1	153947669	153958625	protein_coding	CRTC2	ENSG00000160741	391.122	-0.120851	0.0740221	-1.63263	0.102547	0.998532	269.08	0.0861594	0.108764	0.792171	0.428261	0.999326	537.347	-0.00914899	0.0780424	-0.117231	0.906677	0.984845	537.347	-0.081851	0.0811353	-1.00882	0.31306	0.768854	537.347	-0.0350268	0.0381981	-0.916977	0.359154	0.832158	347.087	0.127324	0.0958463	1.32841	0.184042	0.999917	347.087	-0.117127	0.116897	-1.00197	0.31636	0.956038	347.087	-0.123196	0.0619847	-1.98753	0.0468639	0.53087
SLC39A1|ENSG00000143570	1	153959099	153968184	protein_coding	SLC39A1	ENSG00000143570	2370.98	0.0164132	0.0346466	0.473733	0.63569	0.998532	204.602	0.103351	0.121383	0.851448	0.39452	0.999326	3286.94	0.0186104	0.0392604	0.474025	0.635482	0.925941	3286.94	0.0847991	0.0408711	2.0748	0.0380054	0.357066	3286.94	0.0316523	0.0209713	1.50932	0.131218	0.632047	273.687	0.0589827	0.101625	0.580393	0.56165	0.999917	273.687	-0.0466509	0.124808	-0.373782	0.708567	0.985389	273.687	-0.0539394	0.0658973	-0.818537	0.413051	0.902162
AL358472.4|ENSG00000282386	1	153964361	153965070	antisense	AL358472.4	ENSG00000282386	NA	NA	NA	NA	NA	NA	21.8752	0.0209066	0.342239	0.0610875	0.95129	0.999326	24.8951	-0.839229	0.350329	-2.39555	0.0165956	0.270147	24.8951	-0.607376	0.352573	-1.7227	0.0849433	0.497828	24.8951	0.12668	0.186011	0.681032	0.495851	0.893959	28.265	0.115152	0.301841	0.381499	0.702833	0.999917	28.265	0.0301855	0.381582	0.0791063	0.936948	0.994166	28.265	-0.0558865	0.19901	-0.280823	0.778846	0.975779
CREB3L4|ENSG00000143578	1	153967534	153974363	protein_coding	CREB3L4	ENSG00000143578	350.402	0.00326311	0.0827275	0.0394441	0.968536	0.998532	53.0295	0.0846422	0.246843	0.342899	0.731674	0.999326	495.844	-0.00945338	0.0858091	-0.110168	0.912276	0.986652	495.844	0.0821967	0.0895908	0.917468	0.358897	0.798632	495.844	0.044781	0.041913	1.06843	0.285328	0.788683	80.5259	0.0288527	0.183911	0.156884	0.875336	0.999917	80.5259	0.0545489	0.221993	0.245723	0.805896	0.985992	80.5259	0.00622661	0.118768	0.0524268	0.958189	0.995024
JTB|ENSG00000143543	1	153974269	153977688	protein_coding	JTB	ENSG00000143543	741.081	0.136649	0.0589975	2.31618	0.0205482	0.837268	432.226	0.133981	0.0808718	1.65671	0.097579	0.989195	890.425	-0.0893238	0.0701125	-1.27401	0.202661	0.689729	890.425	0.00866958	0.0730279	0.118716	0.9055	0.983673	890.425	0.0500177	0.0347111	1.44097	0.149593	0.659708	480.493	-0.054932	0.0972008	-0.56514	0.571979	0.999917	480.493	0.0137365	0.119548	0.114903	0.908522	0.988613	480.493	0.0378956	0.0635425	0.596383	0.55092	0.943723
AL358472.2|ENSG00000272654	1	153977743	153979160	lincRNA	AL358472.2	ENSG00000272654	24.7726	-0.0185216	0.260344	-0.0711428	0.943284	0.998532	27.7634	0.205134	0.308517	0.664901	0.506114	0.999326	45.4437	0.650851	0.301905	2.15581	0.0310983	0.35177	45.4437	0.0404851	0.325643	0.124324	0.901059	0.983026	45.4437	-0.313627	0.151525	-2.06981	0.0384706	0.415645	39.5125	-0.148858	0.24326	-0.611928	0.540585	0.999917	39.5125	-0.598263	0.295546	-2.02426	0.0429429	0.769407	39.5125	-0.169494	0.166115	-1.02034	0.307567	0.857065
RAB13|ENSG00000143545	1	153981617	153986358	protein_coding	RAB13	ENSG00000143545	1097.74	-0.0390705	0.0472923	-0.826149	0.40872	0.998532	37.9289	0.445964	0.264404	1.68667	0.0916659	0.975661	1487.22	0.0634814	0.0502891	1.26233	0.20683	0.69478	1487.22	0.156764	0.0524769	2.98729	0.00281462	0.0891506	1487.22	0.0436589	0.0282095	1.54767	0.121702	0.616544	NA	NA	NA	NA	NA	NA	NA	NA	NA	NA	NA	NA	NA	NA	NA	NA	NA	NA
RPS27|ENSG00000177954	1	153990755	153992155	protein_coding	RPS27	ENSG00000177954	5259.39	-0.0884	0.040705	-2.17173	0.0298763	0.85869	853.045	-0.0345625	0.0794176	-0.435199	0.663418	0.999326	5909.59	0.0577279	0.0622504	0.927349	0.353745	0.811044	5909.59	0.128421	0.0651176	1.97214	0.0485934	0.39716	5909.59	0.0331397	0.0273184	1.21309	0.225096	0.744282	906.28	0.0531987	0.106907	0.497618	0.618753	0.999917	906.28	-0.0485947	0.1321	-0.367863	0.712976	0.985892	906.28	-0.0509857	0.0565399	-0.901764	0.367182	0.880104
TPM3|ENSG00000143549	1	154155304	154194648	protein_coding	TPM3	ENSG00000143549	6016.11	0.00946148	0.0303189	0.312065	0.754991	0.998532	1440.08	0.0124194	0.0492922	0.251954	0.801077	0.999326	9868.8	0.0798853	0.025191	3.17118	0.0015182	0.0766533	9868.8	0.0741764	0.02633	2.81718	0.00484469	0.124627	9868.8	-0.00529695	0.0172175	-0.307648	0.75835	0.962751	2021.7	-0.0220008	0.0421571	-0.521876	0.601757	0.999917	2021.7	0.0480988	0.0517718	0.929053	0.352861	0.964988	2021.7	0.0329472	0.027611	1.19327	0.232765	0.818189
RN7SL431P|ENSG00000264384	1	154166245	154166549	misc_RNA	RN7SL431P	ENSG00000264384	15.3775	-0.135125	0.345172	-0.39147	0.69545	0.998532	19.8688	0.347045	0.362067	0.958511	0.337805	0.999326	29.1549	-0.334892	0.333204	-1.00507	0.314864	0.787346	29.1549	-0.112496	0.330839	-0.340033	0.733832	0.944117	29.1549	0.109698	0.157919	0.694645	0.487278	0.89173	22.8727	-0.312794	0.373366	-0.837767	0.402162	0.999917	22.8727	-0.125036	0.447842	-0.279197	0.780094	0.985992	22.8727	0.129132	0.241618	0.534449	0.593031	0.953136
C1orf43|ENSG00000143612	1	154206706	154220637	protein_coding	C1orf43	ENSG00000143612	2125.68	-0.00681107	0.0429784	-0.158477	0.874081	0.998532	1300.11	-0.00797258	0.0509835	-0.156376	0.875737	0.999326	3206.61	0.107779	0.0373905	2.88252	0.00394502	0.134258	3206.61	0.0256973	0.0392033	0.655489	0.512153	0.867156	3206.61	-0.0429273	0.0208624	-2.05764	0.0396247	0.420714	1655.1	0.0319439	0.0504531	0.63314	0.526642	0.999917	1655.1	-0.0959346	0.0622131	-1.54203	0.123066	0.887106	1655.1	-0.0586027	0.0334518	-1.75185	0.079799	0.641763
UBAP2L|ENSG00000143569	1	154220179	154271510	protein_coding	UBAP2L	ENSG00000143569	4547.76	-0.0394155	0.0315712	-1.24846	0.211861	0.998532	3096.66	0.0319715	0.0438976	0.72832	0.466418	0.999326	6375.2	-0.0851463	0.0434382	-1.96017	0.0499759	0.419984	6375.2	-0.0720812	0.0454277	-1.58672	0.112575	0.550795	6375.2	0.00839939	0.0243335	0.345178	0.72996	0.957023	4093.2	-0.0285274	0.0349468	-0.816309	0.414323	0.999917	4093.2	0.038278	0.0429914	0.890364	0.37327	0.969989	4093.2	0.0325555	0.0229056	1.42129	0.155232	0.744626
HAX1|ENSG00000143575	1	154272511	154275875	protein_coding	HAX1	ENSG00000143575	664.389	0.0225894	0.0646535	0.349392	0.726795	0.998532	349.36	0.07201	0.0886123	0.812641	0.416424	0.999326	1058.22	0.028706	0.0564328	0.508676	0.610979	0.918832	1058.22	0.198206	0.0586086	3.38186	0.000719975	0.0382945	1058.22	0.0816065	0.0305991	2.66695	0.00765425	0.186227	432.47	0.13746	0.0842571	1.63144	0.102798	0.961213	432.47	0.152648	0.103385	1.4765	0.139809	0.906037	432.47	-0.0156425	0.0587468	-0.26627	0.790031	0.975961
ATP8B2|ENSG00000143515	1	154325553	154351307	protein_coding	ATP8B2	ENSG00000143515	1713.27	0.0133778	0.0399467	0.33489	0.737708	0.998532	2451.45	0.0288304	0.0424296	0.679488	0.496829	0.999326	2564.18	-0.0152408	0.0462583	-0.329472	0.741799	0.953476	2564.18	-0.00516509	0.0482146	-0.107127	0.914688	0.984373	2564.18	0.00536884	0.0233465	0.229963	0.81812	0.978961	3132.15	0.0145594	0.042936	0.339096	0.734537	0.999917	3132.15	0.0140801	0.0527944	0.266697	0.789703	0.985992	3132.15	-0.002571	0.0282178	-0.0911129	0.927403	0.990608
RPSAP17|ENSG00000226855	1	154378207	154379089	processed_pseudogene	RPSAP17	ENSG00000226855	65.0752	0.0182441	0.183137	0.0996199	0.920646	0.998532	NA	NA	NA	NA	NA	NA	137.508	-0.0179693	0.159491	-0.112667	0.910295	0.986085	137.508	-0.0863274	0.165053	-0.523028	0.600955	0.901833	137.508	-0.0329243	0.0765853	-0.429904	0.667265	0.943814	NA	NA	NA	NA	NA	NA	NA	NA	NA	NA	NA	NA	NA	NA	NA	NA	NA	NA
IL6R|ENSG00000160712	1	154405193	154469450	protein_coding	IL6R	ENSG00000160712	61.5045	0.0711134	0.212203	0.33512	0.737535	0.998532	NA	NA	NA	NA	NA	NA	97.2793	-0.228484	0.194565	-1.17433	0.240261	0.727999	97.2793	0.0762406	0.195437	0.390103	0.696461	0.931464	97.2793	0.154244	0.0934781	1.65006	0.0989312	0.582551	NA	NA	NA	NA	NA	NA	NA	NA	NA	NA	NA	NA	NA	NA	NA	NA	NA	NA
SHE|ENSG00000169291	1	154469772	154502113	protein_coding	SHE	ENSG00000169291	38.365	-0.138033	0.207289	-0.665893	0.50548	0.998532	NA	NA	NA	NA	NA	NA	53.9688	-0.110406	0.235134	-0.469545	0.63868	0.926533	53.9688	0.346436	0.242793	1.42688	0.153615	0.618157	53.9688	0.226409	0.110076	2.05683	0.0397022	0.420714	NA	NA	NA	NA	NA	NA	NA	NA	NA	NA	NA	NA	NA	NA	NA	NA	NA	NA
UBE2Q1|ENSG00000160714	1	154548577	154559028	protein_coding	UBE2Q1	ENSG00000160714	640.682	-0.0743252	0.0592547	-1.25433	0.20972	0.998532	931.122	-0.0347819	0.0579864	-0.599829	0.54862	0.999326	960.888	0.0343998	0.0709251	0.485015	0.627666	0.92327	960.888	0.0491337	0.0737564	0.666163	0.505307	0.863602	960.888	0.00617412	0.0351091	0.175855	0.860408	0.986779	1316.74	0.0327691	0.0481956	0.679918	0.496556	0.999917	1316.74	0.0531991	0.0594763	0.894459	0.371076	0.969772	1316.74	0.00294862	0.0322244	0.091503	0.927093	0.990577
CHRNB2|ENSG00000160716	1	154567781	154580026	protein_coding	CHRNB2	ENSG00000160716	116.715	-0.086041	0.131882	-0.652407	0.514139	0.998532	1862.65	-0.00597178	0.0501095	-0.119175	0.905137	0.999326	142.726	0.0637384	0.171924	0.370736	0.710834	0.945208	142.726	0.1065	0.1804	0.590353	0.554954	0.885501	142.726	0.0180526	0.0829339	0.217674	0.827683	0.980086	2086.72	-0.0406893	0.0445488	-0.913365	0.361051	0.999917	2086.72	0.0605112	0.0547732	1.10476	0.269263	0.944303	2086.72	0.0489495	0.0291949	1.67664	0.0936125	0.670713
ADAR|ENSG00000160710	1	154582062	154627999	protein_coding	ADAR	ENSG00000160710	8861.81	0.0267646	0.0331231	0.808034	0.419071	0.998532	4885.82	-0.01194	0.0323214	-0.369416	0.711818	0.999326	13790.8	-0.0321964	0.0267803	-1.20224	0.22927	0.718758	13790.8	0.0267677	0.0279568	0.957465	0.338332	0.784561	13790.8	0.0295537	0.014193	2.08227	0.0373175	0.409331	6720.76	0.0106168	0.029301	0.362335	0.717102	0.999917	6720.76	-0.000915628	0.0361094	-0.025357	0.97977	0.998799	6720.76	-0.00655373	0.0192088	-0.341184	0.732965	0.969789
KCNN3|ENSG00000143603	1	154697455	154870280	protein_coding	KCNN3	ENSG00000143603	88.3266	-0.158134	0.15641	-1.01102	0.312007	0.998532	497.944	-0.0430536	0.0779782	-0.552123	0.580864	0.999326	144.756	0.134648	0.151117	0.891021	0.372918	0.820129	144.756	0.443497	0.154253	2.87514	0.00403854	0.111432	144.756	0.149005	0.0775532	1.92133	0.0546898	0.474641	740.103	0.090425	0.0641744	1.40905	0.15882	0.999917	740.103	0.131351	0.0787212	1.66856	0.0952045	0.859613	740.103	0.0027483	0.0450838	0.0609597	0.951391	0.994235
PMVK|ENSG00000163344	1	154924734	154936991	protein_coding	PMVK	ENSG00000163344	181.759	-0.063728	0.112959	-0.564169	0.572639	0.998532	235.868	-0.104026	0.113949	-0.912915	0.361287	0.999326	233.737	-0.126197	0.10822	-1.16612	0.243568	0.730833	233.737	-0.0675474	0.111986	-0.603177	0.546391	0.881325	233.737	0.0313801	0.0533468	0.588229	0.556378	0.914051	285.328	-0.26162	0.113171	-2.31173	0.0207927	0.725965	285.328	0.125188	0.137875	0.907982	0.363888	0.966746	285.328	0.203919	0.074329	2.74346	0.00607952	0.25385
PBXIP1|ENSG00000163346	1	154944076	154956123	protein_coding	PBXIP1	ENSG00000163346	647.626	0.00945827	0.0553614	0.170846	0.864345	0.998532	104.856	0.0870474	0.179899	0.483868	0.628479	0.999326	877.103	0.0956999	0.0691806	1.38333	0.166562	0.648304	877.103	0.0714431	0.0721362	0.990392	0.321982	0.774098	877.103	-0.0140862	0.035211	-0.400051	0.689119	0.948353	109.886	-0.0919304	0.155506	-0.591169	0.554407	0.999917	109.886	-0.188724	0.190871	-0.988752	0.322785	0.956038	109.886	-0.025347	0.103449	-0.24502	0.806441	0.978236
PYGO2|ENSG00000163348	1	154957026	154963853	protein_coding	PYGO2	ENSG00000163348	814.002	-0.0160859	0.0537726	-0.299147	0.764828	0.998532	747.032	-0.0151195	0.0651291	-0.232147	0.816424	0.999326	1158.47	-0.14678	0.0582576	-2.51949	0.0117523	0.222597	1158.47	-0.0322833	0.0604838	-0.533751	0.593514	0.90018	1158.47	0.0593413	0.030516	1.94459	0.0518238	0.465012	925.791	-0.0945313	0.0635562	-1.48736	0.136918	0.989183	925.791	-0.0505347	0.0779312	-0.648452	0.516693	0.977906	925.791	0.0337999	0.042877	0.7883	0.430521	0.908561
AL451085.2|ENSG00000271380	1	154961825	154962623	antisense	AL451085.2	ENSG00000271380	NA	NA	NA	NA	NA	NA	22.1054	-0.19635	0.341951	-0.574206	0.565829	0.999326	NA	NA	NA	NA	NA	NA	NA	NA	NA	NA	NA	NA	NA	NA	NA	NA	NA	NA	NA	NA	NA	NA	NA	NA	NA	NA	NA	NA	NA	NA	NA	NA	NA	NA	NA	NA
SHC1|ENSG00000160691	1	154962298	154974395	protein_coding	SHC1	ENSG00000160691	4345.16	-0.0090031	0.0365517	-0.246311	0.805441	0.998532	1390.03	0.0468356	0.0658355	0.711404	0.476834	0.999326	6976.49	-0.0903392	0.0332735	-2.71505	0.00662649	0.171516	6976.49	-0.0181574	0.0347135	-0.523066	0.600929	0.901833	6976.49	0.0377497	0.0187299	2.01548	0.0438546	0.436584	1408.77	-0.0109126	0.0507059	-0.215213	0.829601	0.999917	1408.77	-0.0875654	0.0624431	-1.40232	0.160819	0.915299	1408.77	-0.0303171	0.0340514	-0.890333	0.373287	0.883034
CKS1B|ENSG00000173207	1	154974653	154979249	protein_coding	CKS1B	ENSG00000173207	1680.88	0.0154541	0.0500419	0.308823	0.757456	0.998532	47.3765	0.068571	0.24272	0.28251	0.777552	0.999326	2537.52	0.0814105	0.0491088	1.65776	0.0973662	0.54096	2537.52	0.0246207	0.0515419	0.477683	0.632876	0.910708	2537.52	-0.0299168	0.025638	-1.16689	0.243254	0.756323	50.5102	-0.262842	0.233698	-1.12471	0.260712	0.999917	50.5102	0.0983056	0.284788	0.345189	0.729953	0.985992	50.5102	0.192391	0.152514	1.26147	0.207141	0.803328
FLAD1|ENSG00000160688	1	154983338	154993111	protein_coding	FLAD1	ENSG00000160688	1026.26	0.00220334	0.0482567	0.0456587	0.963582	0.998532	349.399	0.00692587	0.0951882	0.0727598	0.941997	0.999326	1573.34	0.0307084	0.0507678	0.604879	0.545259	0.89822	1573.34	0.0800932	0.052742	1.51858	0.128867	0.577853	1573.34	0.0232262	0.0260155	0.892781	0.371974	0.837966	432.864	0.0599299	0.0741566	0.808154	0.419002	0.999917	432.864	0.0695475	0.0920281	0.75572	0.449817	0.97602	432.864	-0.00652448	0.0494295	-0.131996	0.894988	0.987573
ZBTB7B|ENSG00000160685	1	155002630	155018522	protein_coding	ZBTB7B	ENSG00000160685	510.478	0.0258549	0.0623324	0.414791	0.678295	0.998532	54.2832	0.420745	0.246338	1.708	0.0876367	0.963146	682.389	0.0595938	0.0690164	0.863472	0.387878	0.828145	682.389	0.143065	0.0713517	2.00507	0.0449552	0.383059	682.389	0.0393292	0.0354127	1.1106	0.266742	0.774669	59.639	-0.252775	0.241976	-1.04463	0.296194	0.999917	59.639	0.198846	0.291053	0.683194	0.494485	0.977906	59.639	0.230416	0.156795	1.46954	0.141687	0.729755
DCST2|ENSG00000163354	1	155018520	155033781	protein_coding	DCST2	ENSG00000163354	27.9836	-0.321364	0.250941	-1.28064	0.200321	0.998532	25.3873	0.199169	0.321648	0.619213	0.535776	0.999326	43.8245	0.246704	0.253366	0.973706	0.330203	0.794969	43.8245	0.267674	0.273357	0.979211	0.327476	0.776848	43.8245	-0.000927574	0.125164	-0.00741085	0.994087	0.998702	22.5842	0.361865	0.353292	1.02427	0.305709	0.999917	22.5842	-0.548574	0.447328	-1.22633	0.220073	0.930714	22.5842	-0.439016	0.231754	-1.89432	0.0581828	0.57376
DCST1-AS1|ENSG00000232093	1	155045191	155046118	antisense	DCST1-AS1	ENSG00000232093	24.2411	-0.170116	0.285529	-0.59579	0.551316	0.998532	NA	NA	NA	NA	NA	NA	38.903	-0.271113	0.319344	-0.848967	0.3959	0.832993	38.903	-0.336889	0.330759	-1.01854	0.308423	0.765067	38.903	-0.0275559	0.156496	-0.17608	0.860231	0.986779	NA	NA	NA	NA	NA	NA	NA	NA	NA	NA	NA	NA	NA	NA	NA	NA	NA	NA
ADAM15|ENSG00000143537	1	155050566	155062775	protein_coding	ADAM15	ENSG00000143537	719.634	0.0192592	0.0586256	0.328512	0.742525	0.998532	228.243	-0.0508807	0.117497	-0.433039	0.664987	0.999326	999.958	-0.00351301	0.0629869	-0.0557737	0.955522	0.992538	999.958	-0.0676826	0.0658007	-1.0286	0.303668	0.764183	999.958	-0.0310864	0.0313145	-0.992716	0.320848	0.814028	239.415	0.0803565	0.0965757	0.832057	0.405377	0.999917	239.415	-0.155572	0.119349	-1.30351	0.1924	0.9186	239.415	-0.111917	0.063185	-1.77125	0.0765184	0.631511
EFNA4|ENSG00000243364	1	155063731	155069553	protein_coding	EFNA4	ENSG00000243364	246.558	-0.179559	0.0876099	-2.04953	0.0404103	0.906104	NA	NA	NA	NA	NA	NA	339.549	0.183778	0.0998778	1.84003	0.0657637	0.466203	339.549	0.120742	0.1045	1.15543	0.247915	0.71988	339.549	-0.0355596	0.0507577	-0.700576	0.483568	0.88986	NA	NA	NA	NA	NA	NA	NA	NA	NA	NA	NA	NA	NA	NA	NA	NA	NA	NA
EFNA3|ENSG00000143590	1	155078872	155087538	protein_coding	EFNA3	ENSG00000143590	61.7866	-0.369738	0.182414	-2.02691	0.0426711	0.919591	83.4922	-0.0872382	0.173427	-0.503024	0.614947	0.999326	81.7252	-0.0306356	0.209219	-0.146429	0.883583	0.982439	81.7252	0.289558	0.215706	1.34237	0.179477	0.650464	81.7252	0.158998	0.0998244	1.59278	0.111211	0.602239	130.948	0.134457	0.151973	0.88474	0.376297	0.999917	130.948	0.0808465	0.189108	0.427515	0.669005	0.980692	130.948	-0.0465827	0.100472	-0.463641	0.642905	0.961825
EFNA1|ENSG00000169242	1	155127460	155134857	protein_coding	EFNA1	ENSG00000169242	139.578	-0.158294	0.116654	-1.35695	0.174796	0.998532	20.5717	0.113539	0.395575	0.287023	0.774095	0.999326	172.218	-0.0406228	0.139159	-0.291917	0.77035	0.959277	172.218	-0.0222678	0.144784	-0.1538	0.877767	0.977434	172.218	0.00983879	0.066791	0.147307	0.88289	0.98964	NA	NA	NA	NA	NA	NA	NA	NA	NA	NA	NA	NA	NA	NA	NA	NA	NA	NA
SLC50A1|ENSG00000169241	1	155135344	155138857	protein_coding	SLC50A1	ENSG00000169241	494.349	-0.0443298	0.0641492	-0.691042	0.489539	0.998532	111.103	-0.0175757	0.162586	-0.108101	0.913916	0.999326	723.163	-0.236105	0.0721027	-3.27456	0.00105826	0.0619354	723.163	-0.0651565	0.0744607	-0.875046	0.381549	0.809219	723.163	0.0876299	0.0391905	2.236	0.0253521	0.338976	132.8	-0.359755	0.151894	-2.36846	0.0178623	0.680691	132.8	0.0563766	0.182928	0.30819	0.757938	0.985992	132.8	0.227968	0.10073	2.26317	0.0236254	0.422829
DPM3|ENSG00000179085	1	155139891	155140595	protein_coding	DPM3	ENSG00000179085	180.893	-0.0846262	0.0997589	-0.848307	0.396267	0.998532	71.4078	0.134795	0.205013	0.657499	0.51086	0.999326	217.262	-0.159773	0.141181	-1.13169	0.257764	0.743665	217.262	0.0139525	0.145183	0.0961033	0.923439	0.984993	217.262	0.0884208	0.0680407	1.29953	0.193763	0.710954	68.6766	-0.134637	0.204594	-0.658071	0.510492	0.999917	68.6766	0.117949	0.251399	0.469172	0.638947	0.980085	68.6766	0.127639	0.132983	0.95981	0.337151	0.868115
KRTCAP2|ENSG00000163463	1	155169408	155173475	protein_coding	KRTCAP2	ENSG00000163463	110.878	0.023146	0.126284	0.183285	0.854574	0.998532	46.3424	0.00122523	0.248404	0.00493239	0.996065	0.999326	160.714	0.0328173	0.146296	0.224321	0.822508	0.972656	160.714	-0.00693964	0.151625	-0.0457683	0.963495	0.994736	160.714	-0.0200881	0.0698718	-0.287499	0.77373	0.966932	60.2688	0.255948	0.209208	1.22341	0.221173	0.999917	60.2688	0.312213	0.257613	1.21195	0.225533	0.934935	60.2688	-0.0175791	0.142188	-0.123633	0.901606	0.987573
TRIM46|ENSG00000163462	1	155173787	155184971	protein_coding	TRIM46	ENSG00000163462	357.47	-0.0685432	0.0808326	-0.847965	0.396457	0.998532	1132.6	-0.0342659	0.0725587	-0.47225	0.636748	0.999326	442.798	-0.0781605	0.0918193	-0.851242	0.394635	0.832172	442.798	-0.0586428	0.0952091	-0.615936	0.537937	0.877656	442.798	0.0114199	0.0451415	0.25298	0.800283	0.975951	1530.35	-0.0909499	0.0454751	-1.99999	0.045501	0.894876	1530.35	0.0771432	0.055605	1.38734	0.165337	0.915431	1530.35	0.0850654	0.0296684	2.8672	0.00414117	0.214876
MUC1|ENSG00000185499	1	155185824	155192916	protein_coding	MUC1	ENSG00000185499	40.5162	-0.076599	0.241347	-0.317381	0.750954	0.998532	77.6431	-0.0407308	0.185628	-0.219422	0.826322	0.999326	41.4188	-0.474533	0.277386	-1.71073	0.0871306	0.516372	41.4188	-0.433495	0.290362	-1.49295	0.135451	0.590741	41.4188	0.0329015	0.144801	0.227219	0.820253	0.979158	105.542	-0.230026	0.178239	-1.29054	0.196862	0.999917	105.542	-0.249861	0.216946	-1.15172	0.249437	0.937825	105.542	0.0289214	0.12027	0.240471	0.809965	0.978615
AC234582.1|ENSG00000231064	1	155195004	155205495	antisense	AC234582.1	ENSG00000231064	221.56	0.00304177	0.100131	0.030378	0.975766	0.998532	17.0438	0.294876	0.38539	0.765136	0.44419	0.999326	307.257	0.0696532	0.106867	0.651772	0.514548	0.886323	307.257	0.035501	0.111399	0.318684	0.749966	0.949068	307.257	-0.0188273	0.0519853	-0.362165	0.717228	0.954269	27.4713	0.139379	0.392882	0.354761	0.722769	0.999917	27.4713	-0.391153	0.489709	-0.798746	0.424437	0.97548	27.4713	-0.248541	0.258607	-0.961074	0.336515	0.868115
THBS3|ENSG00000169231	1	155195588	155209051	protein_coding	THBS3	ENSG00000169231	92.4005	0.120272	0.14601	0.823725	0.410096	0.998532	917.251	0.0728311	0.0657197	1.10821	0.267772	0.999326	141.849	0.0392093	0.154081	0.254471	0.799131	0.96593	141.849	-0.100217	0.160544	-0.624232	0.532475	0.875144	141.849	-0.0689465	0.0736517	-0.936117	0.349213	0.826392	1217.5	0.00216969	0.0556588	0.0389819	0.968905	0.999917	1217.5	-0.0289127	0.0682952	-0.423349	0.672041	0.980692	1217.5	-0.0133738	0.0363673	-0.367742	0.713066	0.967964
MTX1|ENSG00000173171	1	155208699	155213824	protein_coding	MTX1	ENSG00000173171	209.443	0.0263315	0.0933996	0.281923	0.778002	0.998532	64.2407	-0.0480336	0.197458	-0.24326	0.807804	0.999326	303.583	0.0996621	0.122215	0.815469	0.414804	0.840541	303.583	0.0973221	0.127856	0.761187	0.446546	0.841396	303.583	-0.0060379	0.0601202	-0.10043	0.920003	0.992711	68.2295	-0.0211831	0.193071	-0.109716	0.912634	0.999917	68.2295	-0.287919	0.230259	-1.25041	0.211148	0.925686	68.2295	-0.110755	0.124508	-0.889543	0.373712	0.883034
AC234582.2|ENSG00000236263	1	155211151	155213819	antisense	AC234582.2	ENSG00000236263	NA	NA	NA	NA	NA	NA	16.9711	-0.0748385	0.408939	-0.183007	0.854793	0.999326	NA	NA	NA	NA	NA	NA	NA	NA	NA	NA	NA	NA	NA	NA	NA	NA	NA	NA	28.3905	-0.47491	0.386668	-1.22821	0.219367	0.999917	28.3905	0.418452	0.47084	0.888735	0.374146	0.969989	28.3905	0.448915	0.25215	1.78035	0.0750186	0.628125
GBAP1|ENSG00000160766	1	155213821	155227422	transcribed_unprocessed_pseudogene	GBAP1	ENSG00000160766	49.6208	-0.00757358	0.189731	-0.0399175	0.968159	0.998532	160.19	0.00649897	0.141411	0.0459581	0.963344	0.999326	72.4989	0.0556161	0.217999	0.255121	0.79863	0.96593	72.4989	-0.104715	0.223912	-0.467661	0.640027	0.913394	72.4989	-0.0796609	0.10282	-0.77476	0.438481	0.869458	214.838	0.0874296	0.126056	0.693576	0.487948	0.999917	214.838	0.0772955	0.155451	0.497234	0.619024	0.977906	214.838	-0.0187896	0.0829282	-0.226577	0.820753	0.980436
MTX1P1|ENSG00000236675	1	155230975	155234325	unprocessed_pseudogene	MTX1P1	ENSG00000236675	31.8837	0.0273511	0.237023	0.115394	0.908133	0.998532	NA	NA	NA	NA	NA	NA	48.488	0.0616898	0.254006	0.242868	0.808108	0.96863	48.488	0.113966	0.263083	0.433195	0.664873	0.921224	48.488	0.0247749	0.121915	0.203214	0.838967	0.981951	NA	NA	NA	NA	NA	NA	NA	NA	NA	NA	NA	NA	NA	NA	NA	NA	NA	NA
GBA|ENSG00000177628	1	155234452	155244699	protein_coding	GBA	ENSG00000177628	151.027	0.0204828	0.110037	0.186145	0.852331	0.998532	183.662	0.304202	0.130823	2.32529	0.0200563	0.555895	225.427	-0.105256	0.142327	-0.739535	0.459582	0.861149	225.427	-0.0717659	0.147408	-0.486851	0.626364	0.908448	225.427	0.0193568	0.0689891	0.280578	0.779034	0.969294	225.698	0.142312	0.112618	1.26367	0.20635	0.999917	225.698	-0.0795448	0.137188	-0.579823	0.562034	0.977906	225.698	-0.115994	0.0730394	-1.58811	0.112262	0.70686
FAM189B|ENSG00000160767	1	155247205	155255483	protein_coding	FAM189B	ENSG00000160767	1004.85	-0.0309505	0.0512057	-0.604435	0.545554	0.998532	1005.33	0.0369179	0.0604638	0.610579	0.541479	0.999326	1060.79	-0.131692	0.0616822	-2.13501	0.0327604	0.360279	1060.79	-0.0691858	0.0641255	-1.07891	0.280627	0.747418	1060.79	0.0340243	0.032656	1.0419	0.297458	0.796025	1062.4	-0.0679966	0.0588912	-1.15461	0.248249	0.999917	1062.4	-0.0129565	0.072131	-0.179625	0.857447	0.985992	1062.4	0.0338261	0.0388973	0.869627	0.384504	0.888833
SCAMP3|ENSG00000116521	1	155255979	155262430	protein_coding	SCAMP3	ENSG00000116521	556.308	0.00177555	0.0596989	0.0297417	0.976273	0.998532	502.511	0.0614667	0.0843232	0.728941	0.466038	0.999326	773.02	0.0473265	0.0735958	0.643059	0.520186	0.887823	773.02	0.0803139	0.0769372	1.04389	0.296537	0.757532	773.02	0.0148	0.036817	0.401988	0.687693	0.948353	669.111	-0.00202559	0.0628904	-0.0322082	0.974306	0.999917	669.111	0.0370655	0.0772243	0.479972	0.631247	0.97917	669.111	0.0166104	0.0410138	0.404996	0.68548	0.964895
CLK2|ENSG00000176444	1	155262868	155278491	protein_coding	CLK2	ENSG00000176444	948.962	-0.0512647	0.0519998	-0.985863	0.324201	0.998532	584.107	0.0892841	0.0717476	1.24442	0.213345	0.999326	1352.04	-0.0781029	0.0562642	-1.38815	0.165093	0.646833	1352.04	-0.0484968	0.0585408	-0.828427	0.407429	0.823412	1352.04	0.016669	0.0288533	0.577716	0.563456	0.916451	703.932	0.0683694	0.0760299	0.899243	0.368523	0.999917	703.932	0.0359423	0.0936657	0.383729	0.701179	0.983507	703.932	-0.0248638	0.0503015	-0.494296	0.621097	0.958968
HCN3|ENSG00000143630	1	155277583	155289848	protein_coding	HCN3	ENSG00000143630	169.41	0.0113863	0.104371	0.109094	0.913128	0.998532	2037.26	-0.0316711	0.0486515	-0.650978	0.51506	0.999326	224.187	-0.114909	0.131637	-0.872919	0.382707	0.826178	224.187	-0.153384	0.136568	-1.12313	0.261381	0.732348	224.187	-0.0157397	0.065049	-0.241966	0.808806	0.977671	2178.96	0.00944547	0.0421247	0.224226	0.822581	0.999917	2178.96	0.118814	0.0517553	2.29569	0.0216934	0.671566	2178.96	0.0441217	0.0294234	1.49955	0.133731	0.724369
PKLR|ENSG00000143627	1	155289293	155301434	protein_coding	PKLR	ENSG00000143627	81.7955	-0.178322	0.146548	-1.21681	0.223675	0.998532	NA	NA	NA	NA	NA	NA	105.28	0.0876413	0.186873	0.468989	0.639078	0.92659	105.28	0.0211892	0.196031	0.108091	0.913923	0.984373	105.28	-0.0357379	0.090224	-0.396102	0.69203	0.948353	NA	NA	NA	NA	NA	NA	NA	NA	NA	NA	NA	NA	NA	NA	NA	NA	NA	NA
FDPS|ENSG00000160752	1	155308748	155320666	protein_coding	FDPS	ENSG00000160752	2801.69	0.0145262	0.0322558	0.450344	0.652462	0.998532	2565.47	-0.119721	0.0496678	-2.41045	0.0159331	0.49615	4287.61	-0.00115302	0.0352341	-0.0327245	0.973894	0.995613	4287.61	0.0544715	0.0367586	1.48187	0.138374	0.595881	4287.61	0.0270775	0.0183718	1.47387	0.140518	0.646665	3557.29	-0.0428071	0.0495992	-0.863061	0.388104	0.999917	3557.29	0.122553	0.0612184	2.00191	0.0452947	0.778073	3557.29	0.0759681	0.0332637	2.28382	0.0223822	0.417225
RUSC1-AS1|ENSG00000225855	1	155316863	155324176	antisense	RUSC1-AS1	ENSG00000225855	25.1456	-0.115139	0.281436	-0.409113	0.682457	0.998532	31.5701	-0.00543881	0.274591	-0.019807	0.984197	0.999326	30.1655	0.0916453	0.298945	0.306563	0.759176	0.957558	30.1655	-0.0592888	0.311386	-0.190403	0.848994	0.970995	30.1655	-0.0755907	0.144699	-0.5224	0.601392	0.926242	36.5604	0.336372	0.281355	1.19554	0.231876	0.999917	36.5604	-0.165527	0.342889	-0.482743	0.629278	0.978357	36.5604	-0.263845	0.180907	-1.45846	0.144714	0.73463
RUSC1|ENSG00000160753	1	155320896	155331114	protein_coding	RUSC1	ENSG00000160753	758.534	0.0247759	0.0550758	0.449851	0.652818	0.998532	3853.41	-0.0315955	0.0352697	-0.895824	0.370347	0.999326	1025.91	-0.0961985	0.0577533	-1.66568	0.0957774	0.538823	1025.91	0.0387784	0.0597646	0.648853	0.516433	0.868265	1025.91	0.0680777	0.0286422	2.37683	0.0174619	0.284695	4220.39	-0.0345953	0.0371093	-0.932254	0.351205	0.999917	4220.39	0.0803372	0.0456688	1.75912	0.0785564	0.849733	4220.39	0.0536267	0.0246358	2.17678	0.0294973	0.455534
ASH1L|ENSG00000116539	1	155335268	155562807	protein_coding	ASH1L	ENSG00000116539	2088.6	0.0185809	0.0405116	0.458656	0.646481	0.998532	3104.64	-0.0218673	0.0416084	-0.525549	0.599201	0.999326	3457.26	0.0333157	0.0335706	0.992408	0.320999	0.789842	3457.26	0.0341646	0.0350098	0.975858	0.329135	0.77712	3457.26	-0.000530277	0.0176705	-0.0300092	0.97606	0.997946	4446.24	0.0145799	0.0353371	0.412597	0.679902	0.999917	4446.24	0.0155669	0.0434928	0.357919	0.720404	0.985992	4446.24	-0.00202431	0.0232968	-0.0868921	0.930757	0.990769
POU5F1P4|ENSG00000237872	1	155433178	155434262	processed_pseudogene	POU5F1P4	ENSG00000237872	93.5924	-0.0915487	0.146026	-0.626936	0.530701	0.998532	NA	NA	NA	NA	NA	NA	146.93	0.289709	0.174775	1.6576	0.0973973	0.54096	146.93	0.220776	0.182919	1.20696	0.227447	0.704114	146.93	-0.0382251	0.088289	-0.432954	0.665048	0.942839	NA	NA	NA	NA	NA	NA	NA	NA	NA	NA	NA	NA	NA	NA	NA	NA	NA	NA
ASH1L-AS1|ENSG00000235919	1	155562042	155563944	antisense	ASH1L-AS1	ENSG00000235919	97.6245	-0.0980156	0.136824	-0.716362	0.473768	0.998532	55.9048	-0.0158238	0.213254	-0.0742018	0.94085	0.999326	120.567	-0.0197618	0.162954	-0.121272	0.903475	0.984845	120.567	0.0258575	0.168879	0.153113	0.878309	0.9775	120.567	0.0226012	0.0782875	0.288695	0.772814	0.966604	64.2238	-0.087664	0.216128	-0.405611	0.685029	0.999917	64.2238	-0.186563	0.263363	-0.708386	0.478705	0.977906	64.2238	-0.0280313	0.140828	-0.199047	0.842226	0.984253
MSTO1|ENSG00000125459	1	155610205	155614967	protein_coding	MSTO1	ENSG00000125459	250.102	0.0230475	0.0917275	0.25126	0.801613	0.998532	222.498	0.0223501	0.115384	0.193703	0.846409	0.999326	376.796	-0.188312	0.0892265	-2.11049	0.0348159	0.365002	376.796	-0.163134	0.092299	-1.76745	0.0771521	0.481236	376.796	0.0161078	0.0473718	0.34003	0.733834	0.958592	290.308	-0.0979977	0.0917519	-1.06807	0.285487	0.999917	290.308	0.0500351	0.112111	0.446299	0.655381	0.980692	290.308	0.0779092	0.059777	1.30333	0.192462	0.782763
YY1AP1|ENSG00000163374	1	155659443	155689000	protein_coding	YY1AP1	ENSG00000163374	784.766	-0.0407921	0.0629044	-0.648479	0.516675	0.998532	920.788	-0.0385298	0.0591179	-0.651746	0.514565	0.999326	1083.22	-0.0435344	0.0653505	-0.666167	0.505304	0.882474	1083.22	0.0113613	0.0679903	0.167102	0.86729	0.974552	1083.22	0.0278314	0.0322253	0.86365	0.38778	0.844122	1258.14	-0.0702665	0.0513089	-1.36948	0.17085	0.999917	1258.14	-0.0710493	0.0629736	-1.12824	0.259218	0.944206	1258.14	0.011161	0.0351209	0.317789	0.750645	0.97206
DAP3|ENSG00000132676	1	155687960	155739010	protein_coding	DAP3	ENSG00000132676	1166.22	0.0347084	0.0484362	0.71658	0.473633	0.998532	607.216	-0.0148997	0.0694909	-0.214413	0.830225	0.999326	1900.46	0.0417528	0.0509766	0.819058	0.412753	0.839876	1900.46	0.037148	0.053351	0.696295	0.486244	0.857257	1900.46	-0.00341404	0.0259374	-0.131626	0.89528	0.990426	864.878	0.07835	0.0559132	1.40128	0.16113	0.999917	864.878	0.0690479	0.0687423	1.00445	0.315164	0.956038	864.878	-0.0168002	0.0380792	-0.44119	0.659075	0.964746
MSTO2P|ENSG00000203761	1	155745829	155750137	unprocessed_pseudogene	MSTO2P	ENSG00000203761	80.7673	-0.00213481	0.147483	-0.014475	0.988451	0.998532	106.455	0.0480086	0.166233	0.288803	0.772732	0.999326	101.965	-0.345581	0.191902	-1.80082	0.071731	0.482167	101.965	-0.405475	0.19798	-2.04806	0.0405536	0.367616	101.965	-0.0205151	0.101202	-0.202714	0.839359	0.981951	132.397	-0.00765386	0.14371	-0.0532591	0.957525	0.999917	132.397	-0.00896989	0.176739	-0.0507522	0.959523	0.996589	132.397	0.000630854	0.0934286	0.00675226	0.994613	0.999981
GON4L|ENSG00000116580	1	155749662	155859400	protein_coding	GON4L	ENSG00000116580	1737.47	0.0124149	0.0389484	0.318752	0.749915	0.998532	1410.65	-0.0213755	0.0534853	-0.399652	0.689413	0.999326	2616.81	-0.020771	0.0394228	-0.526878	0.598278	0.913622	2616.81	-0.0477969	0.0410698	-1.1638	0.244506	0.718645	2616.81	-0.0125355	0.0204013	-0.614448	0.53892	0.907393	1921.09	0.0271394	0.0422681	0.642077	0.520823	0.999917	1921.09	0.0699141	0.0519842	1.34491	0.178654	0.915431	1921.09	0.0133153	0.0286775	0.464311	0.642425	0.961825
SYT11|ENSG00000132718	1	155859509	155885199	protein_coding	SYT11	ENSG00000132718	354.73	0.0133418	0.0737817	0.180828	0.856503	0.998532	9230.52	-0.0420929	0.0299179	-1.40695	0.159443	0.999326	587.178	0.0238797	0.076319	0.312893	0.754362	0.95676	587.178	0.137662	0.0800171	1.72041	0.0853578	0.498827	587.178	0.0544073	0.0383114	1.42013	0.155569	0.669561	12076.2	-0.0124248	0.0294504	-0.421889	0.673106	0.999917	12076.2	-0.0265726	0.0363518	-0.730984	0.464789	0.97602	12076.2	-0.00378586	0.0196899	-0.192275	0.847527	0.984573
RIT1|ENSG00000143622	1	155897808	155911404	protein_coding	RIT1	ENSG00000143622	292.616	0.0051463	0.0804915	0.063936	0.949021	0.998532	496.247	-0.07702	0.077461	-0.994306	0.320074	0.999326	536.251	-0.127554	0.0818328	-1.55871	0.119065	0.578059	536.251	-0.0421541	0.0846926	-0.49773	0.618674	0.905884	536.251	0.0438711	0.0406114	1.08027	0.280023	0.784417	699.946	0.0107583	0.0660751	0.162819	0.870661	0.999917	699.946	-0.0353494	0.0810505	-0.436141	0.662735	0.980692	699.946	-0.0209564	0.0430836	-0.486412	0.626675	0.959948
KHDC4|ENSG00000132680	1	155913043	155934400	protein_coding	KHDC4	ENSG00000132680	1313.52	-0.0310549	0.0457686	-0.67852	0.497442	0.998532	655.443	0.00166991	0.0706287	0.0236435	0.981137	0.999326	2409.21	0.0600761	0.0467377	1.28539	0.198657	0.686595	2409.21	-0.0280293	0.0488901	-0.573312	0.566433	0.8896	2409.21	-0.0444537	0.0236102	-1.88282	0.0597253	0.489198	908.103	-0.00397334	0.05811	-0.0683762	0.945486	0.999917	908.103	-0.0724159	0.0713618	-1.01477	0.310215	0.95557	908.103	-0.0279912	0.0382637	-0.731535	0.464452	0.920901
ARHGEF2|ENSG00000116584	1	155946851	156007070	protein_coding	ARHGEF2	ENSG00000116584	1531.54	-0.0979185	0.0454193	-2.15588	0.0310931	0.861266	1207.8	0.0322608	0.0541959	0.595264	0.551667	0.999326	2001.96	-0.0595854	0.0472291	-1.26163	0.207083	0.69478	2001.96	-0.0190363	0.0492932	-0.386185	0.69936	0.932502	2001.96	0.0212453	0.0241019	0.881477	0.37806	0.840728	1605.6	-0.00986951	0.047212	-0.209046	0.834412	0.999917	1605.6	0.034089	0.0580419	0.587316	0.556991	0.977906	1605.6	0.0199223	0.0308696	0.645368	0.518689	0.937123
AL355388.2|ENSG00000273002	1	155978799	155982986	antisense	AL355388.2	ENSG00000273002	16.2669	0.0192172	0.370703	0.05184	0.958656	0.998532	NA	NA	NA	NA	NA	NA	NA	NA	NA	NA	NA	NA	NA	NA	NA	NA	NA	NA	NA	NA	NA	NA	NA	NA	NA	NA	NA	NA	NA	NA	NA	NA	NA	NA	NA	NA	NA	NA	NA	NA	NA	NA
SSR2|ENSG00000163479	1	156009048	156020959	protein_coding	SSR2	ENSG00000163479	1682.13	0.0300035	0.038263	0.784139	0.432958	0.998532	848.977	-0.0799048	0.067846	-1.17774	0.238901	0.999326	2584.8	0.074614	0.0501326	1.48833	0.136663	0.606219	2584.8	0.0491743	0.0524565	0.937431	0.348537	0.791615	2584.8	-0.0147477	0.0263099	-0.560537	0.575113	0.920386	1156.86	0.03299	0.054386	0.60659	0.544123	0.999917	1156.86	0.0254832	0.0669031	0.380897	0.70328	0.983879	1156.86	-0.00849804	0.0357586	-0.23765	0.812152	0.979094
UBQLN4|ENSG00000160803	1	156035301	156053794	protein_coding	UBQLN4	ENSG00000160803	1106.77	0.00238955	0.0499106	0.0478765	0.961815	0.998532	1040.48	-0.0148758	0.0604443	-0.246107	0.805599	0.999326	1573.58	-0.109892	0.0517128	-2.12505	0.0335824	0.363044	1573.58	-0.0710967	0.0541928	-1.31192	0.189547	0.663801	1573.58	0.0220704	0.0280551	0.786681	0.431469	0.86538	1439.62	-0.017229	0.0489664	-0.351853	0.724948	0.999917	1439.62	0.0967753	0.0602578	1.60602	0.10827	0.867244	1439.62	0.0504196	0.0325799	1.54757	0.121726	0.715934
LAMTOR2|ENSG00000116586	1	156054752	156058510	protein_coding	LAMTOR2	ENSG00000116586	259.441	-0.0213076	0.0903868	-0.235738	0.813636	0.998532	204.414	0.0951795	0.115979	0.820665	0.411837	0.999326	345.061	0.0297401	0.10239	0.290459	0.771465	0.95945	345.061	0.153455	0.106819	1.43659	0.150836	0.612771	345.061	0.0596107	0.0506106	1.17783	0.238864	0.752857	256.063	-0.0576899	0.0955865	-0.603536	0.546152	0.999917	256.063	0.144063	0.116876	1.23262	0.217719	0.928912	256.063	0.0940657	0.0623594	1.50844	0.131441	0.724369
RAB25|ENSG00000132698	1	156061160	156070514	protein_coding	RAB25	ENSG00000132698	645.787	-0.0148265	0.0617747	-0.240009	0.810323	0.998532	NA	NA	NA	NA	NA	NA	882.525	0.0785254	0.069956	1.1225	0.261651	0.746942	882.525	0.0490462	0.0735198	0.667115	0.504699	0.863208	882.525	-0.0165091	0.0351939	-0.46909	0.639005	0.936417	NA	NA	NA	NA	NA	NA	NA	NA	NA	NA	NA	NA	NA	NA	NA	NA	NA	NA
MEX3A|ENSG00000254726	1	156072013	156081998	protein_coding	MEX3A	ENSG00000254726	2592.28	-0.0240934	0.0364352	-0.661268	0.50844	0.998532	3447.29	0.0047245	0.0354509	0.133269	0.893981	0.999326	3467.52	-0.0399376	0.0419104	-0.952928	0.340626	0.801615	3467.52	-0.00933752	0.043739	-0.213483	0.83095	0.965612	3467.52	0.0160753	0.0215232	0.746883	0.455134	0.877222	4382.77	0.0151988	0.0379722	0.40026	0.688965	0.999917	4382.77	0.0824678	0.0468622	1.75979	0.0784429	0.849733	4382.77	0.0254102	0.0262401	0.968373	0.332858	0.866908
LMNA|ENSG00000160789	1	156082573	156140089	protein_coding	LMNA	ENSG00000160789	569.685	0.0124632	0.0594658	0.209586	0.833991	0.998532	1126.07	0.128924	0.0526324	2.44952	0.0143048	0.47061	692.773	-0.0072032	0.0740276	-0.0973042	0.922485	0.988353	692.773	0.106664	0.0766409	1.39173	0.164004	0.633035	692.773	0.0557778	0.0365401	1.52648	0.12689	0.624513	1516.68	0.0337642	0.0511931	0.659546	0.509545	0.999917	1516.68	0.0465526	0.0629206	0.739862	0.459383	0.97602	1516.68	-0.000266194	0.0340745	-0.00781212	0.993767	0.999848
SEMA4A|ENSG00000196189	1	156147366	156177752	protein_coding	SEMA4A	ENSG00000196189	148.839	0.0400175	0.112682	0.355136	0.722488	0.998532	702.622	-0.126984	0.0674049	-1.88389	0.0595794	0.858788	214.875	-0.00457791	0.118954	-0.0384847	0.969301	0.995327	214.875	-0.104053	0.123251	-0.844237	0.398537	0.819657	214.875	-0.0486221	0.0574512	-0.846319	0.397375	0.850108	906.337	0.0148069	0.0633368	0.233781	0.815155	0.999917	906.337	0.092888	0.0778779	1.19274	0.232972	0.934935	906.337	0.0302211	0.0420975	0.717882	0.47283	0.924916
SLC25A44|ENSG00000160785	1	156193932	156212796	protein_coding	SLC25A44	ENSG00000160785	505.169	-0.00346279	0.0739681	-0.0468146	0.962661	0.998532	921.899	-0.0175954	0.0602341	-0.292116	0.770198	0.999326	793.755	-0.108126	0.0665075	-1.62577	0.103999	0.552635	793.755	0.0405191	0.0690085	0.587161	0.557096	0.88576	793.755	0.0752022	0.0328168	2.29158	0.02193	0.317844	1293.41	-0.00444301	0.0517288	-0.0858905	0.931553	0.999917	1293.41	-0.06862	0.0636644	-1.07784	0.281106	0.949284	1293.41	-0.026001	0.0342999	-0.758048	0.448422	0.914271
PMF1|ENSG00000160783	1	156212993	156240042	protein_coding	PMF1	ENSG00000160783	438.231	0.00524284	0.0726463	0.0721694	0.942467	0.998532	110.51	-0.0220499	0.155131	-0.142137	0.886972	0.999326	611.267	0.102715	0.0793948	1.29372	0.195762	0.684526	611.267	-0.0748383	0.0832073	-0.899421	0.368429	0.803695	611.267	-0.0891998	0.0389592	-2.28957	0.0220464	0.318045	156.735	-0.0269885	0.134269	-0.201003	0.840696	0.999917	156.735	0.0405926	0.163714	0.247949	0.804174	0.985992	156.735	0.0323857	0.0871042	0.371804	0.710039	0.967434
PAQR6|ENSG00000160781	1	156243321	156248117	protein_coding	PAQR6	ENSG00000160781	76.6138	0.0287508	0.153219	0.187645	0.851155	0.998532	209.401	0.0895242	0.114193	0.783972	0.433057	0.999326	131.634	0.175774	0.152727	1.1509	0.249772	0.736572	131.634	-0.0751101	0.159746	-0.470184	0.638223	0.912719	131.634	-0.126509	0.0733842	-1.72393	0.08472	0.552411	210.889	0.0333685	0.121558	0.274507	0.783695	0.999917	210.889	-0.146834	0.149841	-0.97993	0.327121	0.956963	210.889	-0.0811267	0.0794157	-1.02155	0.306996	0.856925
SMG5|ENSG00000198952	1	156249224	156282825	protein_coding	SMG5	ENSG00000198952	2982.34	0.00816232	0.0351395	0.232283	0.816318	0.998532	1610.31	-0.0289294	0.0463023	-0.624794	0.532106	0.999326	4399.24	-0.029735	0.0352222	-0.844213	0.39855	0.833659	4399.24	-0.0555457	0.0366799	-1.51434	0.12994	0.579744	4399.24	-0.0117674	0.0189142	-0.622147	0.533845	0.906444	2053.4	-0.12984	0.042166	-3.07927	0.00207511	0.246312	2053.4	-0.0236449	0.0516114	-0.458134	0.646856	0.980692	2053.4	0.0656454	0.0300662	2.18336	0.029009	0.451921
TMEM79|ENSG00000163472	1	156282935	156293185	protein_coding	TMEM79	ENSG00000163472	30.3728	-0.271873	0.237248	-1.14594	0.251819	0.998532	44.508	0.00863248	0.247634	0.0348598	0.972192	0.999326	45.5339	-0.18516	0.300957	-0.615237	0.538398	0.896067	45.5339	-0.0569041	0.309073	-0.184112	0.853926	0.971726	45.5339	0.0694517	0.14256	0.487175	0.626134	0.933263	49.7226	0.0638029	0.227267	0.28074	0.77891	0.999917	49.7226	-0.0922907	0.27789	-0.332112	0.739804	0.985992	49.7226	-0.0767484	0.147093	-0.521767	0.601833	0.955775
GLMP|ENSG00000198715	1	156290089	156295689	protein_coding	GLMP	ENSG00000198715	546.434	0.0662409	0.0628067	1.05468	0.291572	0.998532	91.7393	0.157461	0.180627	0.871745	0.383347	0.999326	730.87	0.0260111	0.0736587	0.353131	0.72399	0.949802	730.87	0.1503	0.0770374	1.951	0.0510568	0.404789	730.87	0.0595895	0.0375132	1.58849	0.112175	0.602263	97.0669	0.17236	0.158001	1.09088	0.275327	0.999917	97.0669	0.0450657	0.193939	0.232371	0.81625	0.985992	97.0669	-0.0815695	0.103535	-0.787848	0.430785	0.908594
CCT3|ENSG00000163468	1	156308968	156367873	protein_coding	CCT3	ENSG00000163468	7605.9	0.0260955	0.0293462	0.889232	0.373879	0.998532	2185.25	0.0104518	0.0469422	0.222651	0.823807	0.999326	11470.7	0.0498569	0.0280985	1.77436	0.0760029	0.49359	11470.7	0.0217094	0.0293798	0.738922	0.459955	0.845492	11470.7	-0.0150697	0.015665	-0.961998	0.33605	0.819053	2842.69	-0.0285456	0.0383899	-0.743569	0.457137	0.999917	2842.69	-0.0537982	0.0472454	-1.1387	0.25483	0.942574	2842.69	-0.00589507	0.0260917	-0.225936	0.821251	0.980436
RHBG|ENSG00000132677	1	156369212	156385219	protein_coding	RHBG	ENSG00000132677	30.3714	-0.012686	0.245422	-0.0516905	0.958775	0.998532	NA	NA	NA	NA	NA	NA	47.0846	-0.871794	0.281426	-3.09777	0.00194982	0.0891333	47.0846	-0.239682	0.271595	-0.8825	0.377507	0.806859	47.0846	0.30609	0.141081	2.16961	0.0300367	0.368348	NA	NA	NA	NA	NA	NA	NA	NA	NA	NA	NA	NA	NA	NA	NA	NA	NA	NA
C1orf61|ENSG00000125462	1	156404250	156430701	protein_coding	C1orf61	ENSG00000125462	124.075	-0.00170009	0.131359	-0.0129423	0.989674	0.998534	NA	NA	NA	NA	NA	NA	140.076	0.129373	0.154204	0.838971	0.401485	0.834427	140.076	-0.21021	0.16251	-1.29352	0.195833	0.670035	140.076	-0.168529	0.0746873	-2.25645	0.0240422	0.329454	NA	NA	NA	NA	NA	NA	NA	NA	NA	NA	NA	NA	NA	NA	NA	NA	NA	NA
MEF2D|ENSG00000116604	1	156463727	156500828	protein_coding	MEF2D	ENSG00000116604	706.948	-0.0581193	0.0627709	-0.925896	0.3545	0.998532	1312.88	0.0293309	0.061383	0.477835	0.632768	0.999326	912.928	-0.13692	0.0620082	-2.20809	0.0272381	0.331204	912.928	-0.0933777	0.0641174	-1.45635	0.145295	0.602727	912.928	0.0244172	0.0333254	0.73269	0.463748	0.882442	1463.1	-0.011786	0.0459224	-0.256651	0.797448	0.999917	1463.1	0.0273127	0.0563914	0.484341	0.628144	0.978357	1463.1	0.0183211	0.0299691	0.611331	0.54098	0.942731
IQGAP3|ENSG00000183856	1	156525405	156572604	protein_coding	IQGAP3	ENSG00000183856	1227.74	-0.0110317	0.0444185	-0.248358	0.803858	0.998532	NA	NA	NA	NA	NA	NA	1869.34	-0.0100081	0.0460638	-0.217266	0.828001	0.97369	1869.34	0.0214093	0.0480153	0.445885	0.655681	0.918137	1869.34	0.0155452	0.0229956	0.676006	0.499037	0.894406	NA	NA	NA	NA	NA	NA	NA	NA	NA	NA	NA	NA	NA	NA	NA	NA	NA	NA
NAXE|ENSG00000163382	1	156591762	156594299	protein_coding	NAXE	ENSG00000163382	775.663	0.00390314	0.0607683	0.0642299	0.948787	0.998532	392.411	0.0214373	0.0841849	0.254646	0.798997	0.999326	1020.28	0.0262237	0.0555462	0.472107	0.636851	0.926199	1020.28	-0.0598419	0.0579836	-1.03205	0.302049	0.76263	1020.28	-0.0425126	0.0274124	-1.55085	0.120938	0.616544	455.455	-0.0898064	0.0809692	-1.10914	0.267368	0.999917	455.455	-0.0395757	0.0990548	-0.399533	0.6895	0.980915	455.455	0.0357604	0.0537105	0.6658	0.505539	0.932017
GPATCH4|ENSG00000160818	1	156594487	156601496	protein_coding	GPATCH4	ENSG00000160818	605.902	-0.0691485	0.0597413	-1.15747	0.247082	0.998532	71.9016	0.124278	0.203658	0.610227	0.541711	0.999326	852.845	0.0430699	0.0673048	0.639923	0.522222	0.889603	852.845	0.0517483	0.0699104	0.740208	0.459174	0.84548	852.845	0.00314242	0.0333381	0.0942591	0.924903	0.993286	102.173	0.123769	0.15613	0.79273	0.427935	0.999917	102.173	-0.0949323	0.190925	-0.497223	0.619032	0.977906	102.173	-0.112144	0.101172	-1.10844	0.267672	0.834821
HAPLN2|ENSG00000132702	1	156619294	156625725	protein_coding	HAPLN2	ENSG00000132702	15.546	-0.314892	0.338701	-0.929703	0.352525	0.998532	100.334	-0.0422606	0.1724	-0.245131	0.806355	0.999326	NA	NA	NA	NA	NA	NA	NA	NA	NA	NA	NA	NA	NA	NA	NA	NA	NA	NA	67.2176	-0.0539262	0.196409	-0.27456	0.783654	0.999917	67.2176	-0.427966	0.241644	-1.77106	0.0765501	0.849733	67.2176	-0.150857	0.132646	-1.13729	0.255418	0.83186
BCAN|ENSG00000132692	1	156641390	156659532	protein_coding	BCAN	ENSG00000132692	56.5179	-0.440399	0.185716	-2.37136	0.0177226	0.804957	72.0537	-0.132559	0.188165	-0.704485	0.481131	0.999326	82.2231	-0.625208	0.237459	-2.63291	0.00846555	0.191897	82.2231	0.0370276	0.238248	0.155416	0.876493	0.977109	82.2231	0.32556	0.116904	2.78484	0.00535538	0.151618	46.1901	-0.441008	0.242284	-1.82021	0.0687269	0.923328	46.1901	-0.00284182	0.292061	-0.00973021	0.992237	0.999072	46.1901	0.250111	0.16048	1.55852	0.11911	0.71201
NES|ENSG00000132688	1	156668763	156677397	protein_coding	NES	ENSG00000132688	4144.47	-0.160838	0.0415034	-3.8753	0.000106494	0.0608187	4219.56	0.102177	0.0408897	2.49886	0.0124595	0.424223	5831.64	-0.128459	0.0357972	-3.58851	0.000332567	0.0299204	5831.64	0.0706744	0.0372377	1.89792	0.057706	0.425921	5831.64	0.100436	0.0188079	5.34011	9.28878e-08	2.45485e-05	4771.77	-0.0459233	0.0682973	-0.672402	0.501328	0.999917	4771.77	-0.0669604	0.0843537	-0.793805	0.427309	0.97602	4771.77	-0.00147109	0.045802	-0.0321184	0.974378	0.997149
CRABP2|ENSG00000143320	1	156699606	156705816	protein_coding	CRABP2	ENSG00000143320	479.339	-0.477593	0.0795383	-6.00457	1.91837e-09	8.91649e-06	330.685	-0.0697536	0.0925271	-0.753873	0.450926	0.999326	662.961	-0.398351	0.0877668	-4.53875	5.6589e-06	0.00154379	662.961	0.0650977	0.090172	0.721928	0.470339	0.849382	662.961	0.23431	0.0467438	5.01263	5.36901e-07	0.000116425	424.228	0.0909643	0.0916029	0.993029	0.320696	0.999917	424.228	-0.0235245	0.112954	-0.208266	0.835021	0.985992	424.228	-0.0625302	0.059946	-1.04311	0.296898	0.852348
AL590666.1|ENSG00000223356	1	156712212	156713174	antisense	AL590666.1	ENSG00000223356	NA	NA	NA	NA	NA	NA	19.9869	-0.0763123	0.367321	-0.207754	0.835421	0.999326	NA	NA	NA	NA	NA	NA	NA	NA	NA	NA	NA	NA	NA	NA	NA	NA	NA	NA	30.1124	-0.0254464	0.316126	-0.0804943	0.935844	0.999917	30.1124	-0.174968	0.38952	-0.449189	0.653295	0.980692	30.1124	-0.0586484	0.205654	-0.28518	0.775506	0.975779
ISG20L2|ENSG00000143319	1	156721891	156728799	protein_coding	ISG20L2	ENSG00000143319	720.347	-0.100281	0.0591731	-1.69471	0.0901306	0.998532	428.317	0.0129042	0.081004	0.159303	0.87343	0.999326	1201.08	-0.140564	0.06639	-2.11724	0.0342394	0.363772	1201.08	-0.0812285	0.0690181	-1.17692	0.239229	0.715543	1201.08	0.0327543	0.0353705	0.926036	0.354427	0.829112	584.734	-0.00903465	0.0673357	-0.134173	0.893266	0.999917	584.734	-0.0146417	0.0823444	-0.17781	0.858872	0.985992	584.734	-0.0010463	0.0437773	-0.0239004	0.980932	0.997961
RRNAD1|ENSG00000143303	1	156728442	156736960	protein_coding	RRNAD1	ENSG00000143303	398.973	-0.0336639	0.0703793	-0.478321	0.632421	0.998532	207.258	0.0224929	0.124791	0.180244	0.856961	0.999326	626.949	-0.0924163	0.0719617	-1.28424	0.199057	0.686835	626.949	-0.103665	0.0751803	-1.37888	0.167932	0.635176	626.949	-0.00261644	0.0369573	-0.0707964	0.94356	0.995977	250.004	0.134186	0.117563	1.14139	0.253707	0.999917	250.004	0.254753	0.145144	1.75518	0.0792285	0.849733	250.004	0.0289682	0.0816855	0.354631	0.722866	0.969425
MRPL24|ENSG00000143314	1	156737303	156741590	protein_coding	MRPL24	ENSG00000143314	213.822	-0.0456536	0.100304	-0.455153	0.648999	0.998532	116.187	-0.0731122	0.151031	-0.484088	0.628323	0.999326	291.085	0.00869153	0.122231	0.0711076	0.943312	0.990474	291.085	0.0579938	0.128129	0.45262	0.650822	0.91632	291.085	0.0241442	0.0592544	0.407466	0.683665	0.948353	148.678	0.0580348	0.137909	0.420819	0.673887	0.999917	148.678	-0.0137838	0.171748	-0.0802556	0.936034	0.993877	148.678	-0.0398339	0.0905039	-0.440134	0.65984	0.964746
HDGF|ENSG00000143321	1	156742107	156766925	protein_coding	HDGF	ENSG00000143321	5589.97	-0.0212145	0.0276177	-0.76815	0.442398	0.998532	806.745	-0.0402685	0.0638655	-0.63052	0.528354	0.999326	7352.58	-0.028613	0.0270864	-1.05636	0.290803	0.773502	7352.58	0.0275247	0.0282724	0.973554	0.330278	0.77869	7352.58	0.0280925	0.0142041	1.97777	0.047955	0.451384	1060.15	-0.0135944	0.0546367	-0.248814	0.803505	0.999917	1060.15	0.0607465	0.0673638	0.901767	0.367181	0.968331	1060.15	0.0330615	0.0359405	0.919897	0.357627	0.876051
PRCC|ENSG00000143294	1	156750610	156800817	protein_coding	PRCC	ENSG00000143294	1093.99	0.0179293	0.0461068	0.388864	0.697377	0.998532	907.625	-0.00667804	0.0652041	-0.102418	0.918425	0.999326	1459.67	-0.0650932	0.0508198	-1.28086	0.200241	0.688154	1459.67	-0.0494116	0.0527352	-0.936977	0.348771	0.791826	1459.67	0.00939538	0.0261219	0.359675	0.719091	0.954269	1053.54	0.0174357	0.0493266	0.353474	0.723733	0.999917	1053.54	0.0140797	0.0604288	0.232996	0.815765	0.985992	1053.54	-0.00423562	0.0321811	-0.131618	0.895286	0.987573
SH2D2A|ENSG00000027869	1	156806243	156816862	protein_coding	SH2D2A	ENSG00000027869	100.686	-0.0299849	0.147198	-0.203704	0.838584	0.998532	NA	NA	NA	NA	NA	NA	118.372	0.151076	0.164281	0.91962	0.357771	0.813676	118.372	-0.0553115	0.171845	-0.321868	0.747553	0.947969	118.372	-0.104689	0.0783025	-1.33699	0.181227	0.697096	NA	NA	NA	NA	NA	NA	NA	NA	NA	NA	NA	NA	NA	NA	NA	NA	NA	NA
NTRK1|ENSG00000198400	1	156815640	156881850	protein_coding	NTRK1	ENSG00000198400	NA	NA	NA	NA	NA	NA	102.208	0.168954	0.165552	1.02055	0.307469	0.999326	NA	NA	NA	NA	NA	NA	NA	NA	NA	NA	NA	NA	NA	NA	NA	NA	NA	NA	78.0219	0.198554	0.182168	1.08995	0.275735	0.999917	78.0219	0.0878102	0.222336	0.394944	0.692885	0.980915	78.0219	-0.0770971	0.119741	-0.643865	0.519663	0.937257
PEAR1|ENSG00000187800	1	156893698	156916434	protein_coding	PEAR1	ENSG00000187800	40.7436	-0.281852	0.212852	-1.32417	0.185447	0.998532	NA	NA	NA	NA	NA	NA	53.2281	0.149548	0.257269	0.581291	0.561044	0.903333	53.2281	0.188641	0.264627	0.712858	0.475934	0.851353	53.2281	0.0115201	0.122677	0.0939058	0.925184	0.993433	NA	NA	NA	NA	NA	NA	NA	NA	NA	NA	NA	NA	NA	NA	NA	NA	NA	NA
ARHGEF11|ENSG00000132694	1	156934840	157045370	protein_coding	ARHGEF11	ENSG00000132694	1685.93	-0.0338488	0.0396592	-0.853492	0.393386	0.998532	2443.81	-0.0258869	0.0422181	-0.61317	0.539764	0.999326	2657.28	-0.0378795	0.0455766	-0.831117	0.405908	0.836545	2657.28	-0.0289022	0.047438	-0.609262	0.542351	0.878825	2657.28	0.00541184	0.0233098	0.232171	0.816405	0.978961	3365.76	-0.0123964	0.036573	-0.338951	0.734647	0.999917	3365.76	0.0372132	0.0449018	0.828768	0.407235	0.973723	3365.76	0.022742	0.0240139	0.947038	0.343619	0.871138
ETV3L|ENSG00000253831	1	157092044	157099808	protein_coding	ETV3L	ENSG00000253831	NA	NA	NA	NA	NA	NA	35.6248	0.0146562	0.273522	0.0535831	0.957267	0.999326	NA	NA	NA	NA	NA	NA	NA	NA	NA	NA	NA	NA	NA	NA	NA	NA	NA	NA	58.3327	-0.0458313	0.250618	-0.182874	0.854897	0.999917	58.3327	0.0654642	0.302795	0.2162	0.828832	0.985992	58.3327	0.0536666	0.161511	0.332278	0.73968	0.971
ETV3|ENSG00000117036	1	157121191	157138474	protein_coding	ETV3	ENSG00000117036	812.013	-0.00706301	0.0525391	-0.134433	0.89306	0.998532	607.923	-0.0596098	0.0768819	-0.775343	0.438137	0.999326	1413.62	-0.00672867	0.0497723	-0.135189	0.892462	0.9828	1413.62	0.00485353	0.0517597	0.0937704	0.925292	0.985278	1413.62	0.00581769	0.0246789	0.235735	0.813638	0.978961	826.263	0.0108559	0.0649289	0.167197	0.867215	0.999917	826.263	-0.0210626	0.0796917	-0.264302	0.791547	0.985992	826.263	-0.0151761	0.0423245	-0.358565	0.71992	0.969379
FCRL5|ENSG00000143297	1	157513377	157552520	protein_coding	FCRL5	ENSG00000143297	32.5828	-0.295159	0.236136	-1.24995	0.211317	0.998532	NA	NA	NA	NA	NA	NA	56.5217	0.327942	0.257328	1.27441	0.202518	0.689729	56.5217	0.279451	0.258863	1.07953	0.28035	0.747418	56.5217	-0.0284906	0.121865	-0.233788	0.81515	0.978961	NA	NA	NA	NA	NA	NA	NA	NA	NA	NA	NA	NA	NA	NA	NA	NA	NA	NA
KIRREL1|ENSG00000183853	1	157993273	158100262	protein_coding	KIRREL1	ENSG00000183853	1265.93	-0.0361741	0.0505383	-0.715775	0.47413	0.998532	1462.21	0.0844763	0.0522595	1.61648	0.105991	0.999326	2124.28	-0.10424	0.05519	-1.88875	0.0589248	0.447243	2124.28	-0.0208921	0.0572977	-0.364624	0.715392	0.937932	2124.28	0.0438115	0.0285289	1.53569	0.124615	0.620561	1892.45	0.107753	0.0498781	2.16034	0.0307467	0.816356	1892.45	0.0667417	0.061398	1.08703	0.277022	0.94763	1892.45	-0.0346018	0.0354224	-0.976835	0.328651	0.866897
KIRREL1-IT1|ENSG00000226520	1	158025550	158031166	sense_intronic	KIRREL1-IT1	ENSG00000226520	15.7438	-0.0530975	0.337985	-0.1571	0.875166	0.998532	17.877	0.30057	0.393275	0.764276	0.444703	0.999326	25.9181	0.162712	0.329388	0.493981	0.621319	0.92258	25.9181	-0.258558	0.345389	-0.7486	0.454098	0.844186	25.9181	-0.209744	0.161825	-1.29612	0.194933	0.711672	27.3376	0.0753341	0.269342	0.279697	0.77971	0.999917	27.3376	-0.733398	0.333445	-2.19946	0.0278454	0.69496	27.3376	-0.349958	0.180989	-1.93359	0.0531639	0.549622
CD1D|ENSG00000158473	1	158179947	158184896	protein_coding	CD1D	ENSG00000158473	20.8159	-0.121497	0.298401	-0.407162	0.683889	0.998532	NA	NA	NA	NA	NA	NA	30.1082	0.0186524	0.353821	0.0527169	0.957957	0.992879	30.1082	0.0409955	0.378347	0.108354	0.913715	0.984373	30.1082	0.0103763	0.171302	0.0605733	0.951699	0.996768	NA	NA	NA	NA	NA	NA	NA	NA	NA	NA	NA	NA	NA	NA	NA	NA	NA	NA
AL365440.1|ENSG00000231434	1	158523672	158525838	processed_pseudogene	AL365440.1	ENSG00000231434	30.9254	-0.109508	0.267066	-0.410041	0.681776	0.998532	19.5742	-0.115783	0.382824	-0.302443	0.762314	0.999326	51.344	-0.0426635	0.254148	-0.167869	0.866687	0.980461	51.344	-0.0383253	0.259944	-0.147437	0.882787	0.978843	51.344	0.00218289	0.119948	0.0181986	0.98548	0.997946	29.6369	0.225702	0.29566	0.763386	0.445233	0.999917	29.6369	-0.0845627	0.37146	-0.227649	0.819919	0.985992	29.6369	-0.167663	0.194797	-0.860707	0.389399	0.890496
IFI16|ENSG00000163565	1	158999968	159055155	protein_coding	IFI16	ENSG00000163565	30.1863	-0.0291044	0.26112	-0.11146	0.911252	0.998532	NA	NA	NA	NA	NA	NA	44.335	0.170411	0.25846	0.659333	0.509682	0.884302	44.335	0.0180771	0.270573	0.0668106	0.946732	0.99037	44.335	-0.079743	0.123356	-0.646448	0.517989	0.901087	NA	NA	NA	NA	NA	NA	NA	NA	NA	NA	NA	NA	NA	NA	NA	NA	NA	NA
AIM2|ENSG00000163568	1	159062484	159147096	protein_coding	AIM2	ENSG00000163568	30.7575	-0.145687	0.269097	-0.541392	0.588238	0.998532	65.5845	0.024948	0.204749	0.121847	0.90302	0.999326	55.5483	0.0239502	0.251665	0.0951671	0.924182	0.988637	55.5483	-0.236977	0.264142	-0.897155	0.369636	0.804398	55.5483	-0.128637	0.122064	-1.05385	0.291953	0.792864	109.364	0.355031	0.170687	2.08002	0.037524	0.856995	109.364	0.245608	0.212065	1.15818	0.246792	0.937097	109.364	-0.10454	0.119408	-0.875484	0.381311	0.886475
CADM3|ENSG00000162706	1	159171609	159203313	protein_coding	CADM3	ENSG00000162706	148.472	-0.0448594	0.112804	-0.397677	0.690868	0.998532	6967.57	0.0263652	0.0427768	0.616342	0.537669	0.999326	198.918	-0.0911063	0.122549	-0.743427	0.457223	0.860131	198.918	0.152619	0.12641	1.20733	0.227305	0.704114	198.918	0.121027	0.0588497	2.05654	0.0397303	0.420714	8240.78	0.00956626	0.0300414	0.318436	0.750154	0.999917	8240.78	0.117256	0.0370771	3.16248	0.00156432	0.254673	8240.78	0.0430571	0.0225679	1.90789	0.0564049	0.56442
ACKR1|ENSG00000213088	1	159203307	159206500	protein_coding	ACKR1	ENSG00000213088	NA	NA	NA	NA	NA	NA	372.982	-0.156994	0.0856932	-1.83205	0.0669446	0.890679	NA	NA	NA	NA	NA	NA	NA	NA	NA	NA	NA	NA	NA	NA	NA	NA	NA	NA	480.451	-0.00138713	0.0774602	-0.0179077	0.985712	0.999917	480.451	0.128743	0.0954818	1.34835	0.177544	0.915431	480.451	0.0543829	0.0513592	1.05888	0.289657	0.848173
DUSP23|ENSG00000158716	1	159780932	159782543	protein_coding	DUSP23	ENSG00000158716	181.443	-0.0645525	0.101221	-0.637741	0.523642	0.998532	33.4602	0.0165019	0.270716	0.0609565	0.951394	0.999326	138.883	-0.298018	0.15175	-1.96388	0.049544	0.418366	138.883	0.00690647	0.154272	0.044768	0.964292	0.994827	138.883	0.154223	0.0744622	2.07116	0.0383439	0.414934	21.7979	-0.0447857	0.416417	-0.10755	0.914353	0.999917	21.7979	-0.316363	0.50547	-0.625878	0.531395	0.977906	21.7979	-0.108308	0.269502	-0.401884	0.68777	0.964895
TAGLN2|ENSG00000158710	1	159918107	159925732	protein_coding	TAGLN2	ENSG00000158710	712.776	0.0763158	0.0563672	1.3539	0.175767	0.998532	143.222	0.541675	0.176087	3.07617	0.00209676	0.157835	1085.48	0.0588976	0.0630063	0.934789	0.349897	0.807609	1085.48	0.112923	0.0654866	1.72437	0.0846414	0.497183	1085.48	0.024833	0.0325516	0.762879	0.445535	0.872829	61.1921	0.75615	0.266885	2.83324	0.00460786	0.368241	61.1921	-0.135965	0.333118	-0.40816	0.683156	0.980692	61.1921	-0.501959	0.180396	-2.78253	0.00539364	0.238578
IGSF9|ENSG00000085552	1	159927039	159945604	protein_coding	IGSF9	ENSG00000085552	486.469	0.00677655	0.0732731	0.0924834	0.926314	0.998532	602.034	-0.0591173	0.0730205	-0.809599	0.418171	0.999326	598.362	-0.146446	0.078855	-1.85716	0.063289	0.460548	598.362	-0.176342	0.0814775	-2.1643	0.0304413	0.325957	598.362	-0.0106025	0.0427486	-0.24802	0.804119	0.976917	756.503	-0.115675	0.074804	-1.54638	0.122014	0.983072	756.503	-0.130325	0.0915432	-1.42364	0.154551	0.915299	756.503	0.0124318	0.0522153	0.238087	0.811814	0.979094
PIGM|ENSG00000143315	1	160024953	160031991	protein_coding	PIGM	ENSG00000143315	187.515	0.106791	0.110935	0.962644	0.335726	0.998532	336.986	-0.116175	0.0921512	-1.26071	0.207415	0.999326	341.381	-0.131353	0.120501	-1.09006	0.275688	0.758127	341.381	0.0521255	0.124949	0.417175	0.67655	0.925355	341.381	0.0930114	0.058519	1.58942	0.111965	0.602263	432.282	0.0478624	0.088808	0.538943	0.589926	0.999917	432.282	0.012905	0.109056	0.118333	0.905803	0.988613	432.282	-0.0221215	0.0579549	-0.381701	0.702683	0.966351
KCNJ9|ENSG00000162728	1	160081570	160090563	protein_coding	KCNJ9	ENSG00000162728	NA	NA	NA	NA	NA	NA	573.181	-0.051914	0.0787979	-0.658825	0.510008	0.999326	NA	NA	NA	NA	NA	NA	NA	NA	NA	NA	NA	NA	NA	NA	NA	NA	NA	NA	528.569	0.035467	0.0792709	0.447415	0.654575	0.999917	528.569	0.179887	0.0971689	1.85128	0.0641293	0.824235	528.569	0.0555082	0.0539134	1.02958	0.303207	0.85373
IGSF8|ENSG00000162729	1	160091340	160098943	protein_coding	IGSF8	ENSG00000162729	1369.46	0.0116431	0.0499249	0.233212	0.815597	0.998532	940.916	0.0353108	0.0568156	0.621498	0.534272	0.999326	1637.1	-0.035258	0.0506544	-0.69605	0.486397	0.872605	1637.1	0.00963488	0.0525472	0.183357	0.854518	0.971759	1637.1	0.0227438	0.0252078	0.902253	0.366923	0.837004	802.123	-0.0371101	0.0682087	-0.544067	0.586395	0.999917	802.123	0.0573165	0.083533	0.686154	0.492616	0.977906	802.123	0.0457729	0.0444662	1.02939	0.303298	0.85373
ATP1A2|ENSG00000018625	1	160115759	160143591	protein_coding	ATP1A2	ENSG00000018625	2440.21	0.173202	0.0494231	3.50448	0.000457499	0.172651	NA	NA	NA	NA	NA	NA	3393.59	0.0356063	0.0440343	0.808604	0.418743	0.843373	3393.59	0.0553216	0.0458846	1.20567	0.227945	0.705096	3393.59	0.00836239	0.0230554	0.362709	0.716822	0.954269	NA	NA	NA	NA	NA	NA	NA	NA	NA	NA	NA	NA	NA	NA	NA	NA	NA	NA
ATP1A4|ENSG00000132681	1	160151570	160186977	protein_coding	ATP1A4	ENSG00000132681	18.2987	0.127646	0.313284	0.407446	0.68368	0.998532	NA	NA	NA	NA	NA	NA	22.5189	-0.341982	0.402029	-0.850639	0.39497	0.832291	22.5189	-0.707303	0.41457	-1.70611	0.0879876	0.504505	22.5189	-0.159148	0.203385	-0.782499	0.433921	0.866101	NA	NA	NA	NA	NA	NA	NA	NA	NA	NA	NA	NA	NA	NA	NA	NA	NA	NA
CASQ1|ENSG00000143318	1	160190556	160201886	protein_coding	CASQ1	ENSG00000143318	17.432	0.136365	0.313311	0.435238	0.663389	0.998532	NA	NA	NA	NA	NA	NA	NA	NA	NA	NA	NA	NA	NA	NA	NA	NA	NA	NA	NA	NA	NA	NA	NA	NA	NA	NA	NA	NA	NA	NA	NA	NA	NA	NA	NA	NA	NA	NA	NA	NA	NA	NA
AL121987.2|ENSG00000227741	1	160202199	160208869	antisense	AL121987.2	ENSG00000227741	NA	NA	NA	NA	NA	NA	20.4138	0.489786	0.361693	1.35415	0.175689	0.999326	27.2914	-0.115554	0.361432	-0.319711	0.749187	0.956008	27.2914	0.195535	0.372637	0.524735	0.599768	0.901833	27.2914	0.155736	0.171956	0.905676	0.365107	0.835835	25.4732	0.0375753	0.296658	0.126662	0.899208	0.999917	25.4732	-0.207459	0.366437	-0.566153	0.57129	0.977906	25.4732	-0.108544	0.193215	-0.56178	0.574266	0.947771
PEA15|ENSG00000162734	1	160205337	160215376	protein_coding	PEA15	ENSG00000162734	1157.84	0.060705	0.0467119	1.29956	0.193751	0.998532	1901.49	-0.0925302	0.0571999	-1.61766	0.105735	0.999326	1687.76	0.0243512	0.0448327	0.543159	0.587021	0.910537	1687.76	-0.0399811	0.0466377	-0.85727	0.391296	0.814941	1687.76	-0.0319543	0.0223632	-1.42888	0.153038	0.665232	1783.92	0.0105679	0.0586412	0.180212	0.856986	0.999917	1783.92	0.0136668	0.0722296	0.189214	0.849925	0.985992	1783.92	-0.000413154	0.0385348	-0.0107216	0.991446	0.999627
DCAF8|ENSG00000132716	1	160215715	160262531	protein_coding	DCAF8	ENSG00000132716	1024.19	-0.018765	0.0493348	-0.38036	0.703678	0.998532	702.855	-0.122394	0.0680714	-1.79802	0.0721734	0.903451	1674.75	-0.013903	0.054203	-0.256499	0.797566	0.965621	1674.75	-0.0642417	0.056644	-1.13413	0.25674	0.728774	1674.75	-0.0240103	0.0274106	-0.875948	0.381058	0.841012	920.729	0.0562502	0.0554889	1.01372	0.310717	0.999917	920.729	0.00352063	0.0682269	0.0516018	0.958846	0.996374	920.729	-0.0313189	0.036418	-0.859984	0.389798	0.890496
RPSAP18|ENSG00000224261	1	160266340	160267225	processed_pseudogene	RPSAP18	ENSG00000224261	13.4749	-0.0148123	0.374328	-0.0395703	0.968436	0.998532	NA	NA	NA	NA	NA	NA	NA	NA	NA	NA	NA	NA	NA	NA	NA	NA	NA	NA	NA	NA	NA	NA	NA	NA	NA	NA	NA	NA	NA	NA	NA	NA	NA	NA	NA	NA	NA	NA	NA	NA	NA	NA
PEX19|ENSG00000162735	1	160276812	160286348	protein_coding	PEX19	ENSG00000162735	820.118	0.086088	0.0545055	1.57944	0.114236	0.998532	357.474	-0.092792	0.089622	-1.03537	0.300496	0.999326	1359.89	0.0831321	0.0535135	1.55348	0.120309	0.580376	1359.89	0.0983869	0.0560071	1.75669	0.0789714	0.484114	1359.89	0.0047344	0.0286797	0.165079	0.868882	0.987319	472.949	0.0314759	0.0819767	0.383961	0.701007	0.999917	472.949	0.0581118	0.10113	0.574627	0.565544	0.977906	472.949	0.00591501	0.0538538	0.109835	0.912541	0.989694
COPA|ENSG00000122218	1	160289273	160343400	protein_coding	COPA	ENSG00000122218	3844.48	0.0194009	0.0323048	0.600557	0.548135	0.998532	3531.95	-0.0334203	0.0359796	-0.928868	0.352957	0.999326	6314.64	0.0253084	0.0298814	0.84696	0.397017	0.832993	6314.64	-0.057683	0.0312463	-1.84607	0.0648816	0.445387	6314.64	-0.0410254	0.0157311	-2.60791	0.00910962	0.205712	4689.03	-0.0255488	0.0320698	-0.796662	0.425647	0.999917	4689.03	-0.00962883	0.0394502	-0.244076	0.807172	0.985992	4689.03	0.0108524	0.0212194	0.511438	0.609044	0.956737
SUMO1P3|ENSG00000235082	1	160317403	160317706	processed_pseudogene	SUMO1P3	ENSG00000235082	17.653	0.294013	0.321826	0.913577	0.360939	0.998532	NA	NA	NA	NA	NA	NA	NA	NA	NA	NA	NA	NA	NA	NA	NA	NA	NA	NA	NA	NA	NA	NA	NA	NA	NA	NA	NA	NA	NA	NA	NA	NA	NA	NA	NA	NA	NA	NA	NA	NA	NA	NA
NCSTN|ENSG00000162736	1	160343272	160358952	protein_coding	NCSTN	ENSG00000162736	855.811	-0.0639638	0.0528337	-1.21066	0.226025	0.998532	980.863	0.0177639	0.057306	0.309983	0.756574	0.999326	1278.91	0.0247049	0.0543516	0.454538	0.649442	0.928635	1278.91	0.0664161	0.0567748	1.16982	0.242075	0.716857	1278.91	0.0194814	0.0273684	0.711819	0.476577	0.887764	1217.25	-0.0571599	0.0496848	-1.15045	0.249959	0.999917	1217.25	-0.0217267	0.0605093	-0.359063	0.719548	0.985992	1217.25	0.0238243	0.0328842	0.72449	0.468765	0.922388
NHLH1|ENSG00000171786	1	160367067	160372848	protein_coding	NHLH1	ENSG00000171786	NA	NA	NA	NA	NA	NA	1248.85	-0.0566023	0.103478	-0.547	0.584378	0.999326	NA	NA	NA	NA	NA	NA	NA	NA	NA	NA	NA	NA	NA	NA	NA	NA	NA	NA	1318.98	-0.12553	0.0712035	-1.76298	0.0779047	0.935568	1318.98	0.067609	0.0878043	0.769997	0.441302	0.97602	1318.98	0.101174	0.0470539	2.15016	0.0315422	0.464576
VANGL2|ENSG00000162738	1	160400586	160428678	protein_coding	VANGL2	ENSG00000162738	2273.16	-0.050116	0.039057	-1.28315	0.19944	0.998532	4024.06	-0.0631222	0.0413872	-1.52516	0.127219	0.999326	3290.4	-0.0294609	0.04005	-0.735603	0.461972	0.86288	3290.4	-0.0103221	0.0417677	-0.247131	0.804807	0.959911	3290.4	0.0102173	0.0205112	0.498134	0.61839	0.930686	5366.49	-0.0147327	0.0358425	-0.411042	0.681042	0.999917	5366.49	0.0876388	0.0442011	1.98273	0.0473977	0.781774	5366.49	0.0451001	0.0243442	1.8526	0.0639395	0.596309
AL121985.1|ENSG00000228863	1	160670778	160699761	antisense	AL121985.1	ENSG00000228863	NA	NA	NA	NA	NA	NA	NA	NA	NA	NA	NA	NA	27.1884	0.425805	0.37482	1.13602	0.255946	0.742725	27.1884	0.317673	0.394385	0.805489	0.420538	0.830115	27.1884	-0.0688205	0.182358	-0.377392	0.705882	0.952434	NA	NA	NA	NA	NA	NA	NA	NA	NA	NA	NA	NA	NA	NA	NA	NA	NA	NA
AL354714.2|ENSG00000213080	1	160894980	160896076	processed_pseudogene	AL354714.2	ENSG00000213080	25.7216	-0.171992	0.250958	-0.685342	0.493128	0.998532	NA	NA	NA	NA	NA	NA	27.7134	0.825429	0.343769	2.40112	0.0163451	0.26763	27.7134	0.444593	0.356459	1.24725	0.212306	0.687847	27.7134	-0.195505	0.170169	-1.14889	0.2506	0.76397	NA	NA	NA	NA	NA	NA	NA	NA	NA	NA	NA	NA	NA	NA	NA	NA	NA	NA
ITLN2|ENSG00000158764	1	160945025	160954799	protein_coding	ITLN2	ENSG00000158764	44.0771	0.0421618	0.198369	0.212543	0.831683	0.998532	NA	NA	NA	NA	NA	NA	69.0657	0.0942713	0.213952	0.440619	0.659489	0.931497	69.0657	0.176155	0.217885	0.808478	0.418815	0.828826	69.0657	0.0376502	0.100209	0.375718	0.707127	0.95262	NA	NA	NA	NA	NA	NA	NA	NA	NA	NA	NA	NA	NA	NA	NA	NA	NA	NA
F11R|ENSG00000158769	1	160995211	161021348	protein_coding	F11R	ENSG00000158769	2248.06	-0.0256377	0.0381117	-0.672698	0.501139	0.998532	152.307	-0.00354421	0.147759	-0.0239863	0.980864	0.999326	3684.59	-0.0359536	0.0382226	-0.940638	0.346891	0.80658	3684.59	-0.0738012	0.0399453	-1.84756	0.0646667	0.444985	3684.59	-0.0174259	0.0207658	-0.839165	0.401377	0.851304	206.011	0.0324988	0.108399	0.299806	0.764325	0.999917	206.011	-0.0277102	0.133993	-0.206804	0.836163	0.985992	206.011	-0.0306148	0.0706891	-0.433091	0.664949	0.964746
TSTD1|ENSG00000215845	1	161037631	161038990	protein_coding	TSTD1	ENSG00000215845	214.904	-0.0656141	0.0989353	-0.663202	0.507201	0.998532	129.903	0.0690792	0.139019	0.496905	0.619256	0.999326	322.623	0.131779	0.0958424	1.37495	0.169147	0.653184	322.623	0.042731	0.10057	0.424889	0.670918	0.92332	322.623	-0.0475265	0.0475807	-0.99886	0.317863	0.812458	189.77	0.162116	0.117533	1.37932	0.167795	0.999917	189.77	0.136159	0.144813	0.940241	0.347094	0.964988	189.77	-0.0368106	0.0795203	-0.462909	0.64343	0.961825
USF1|ENSG00000158773	1	161039251	161045977	protein_coding	USF1	ENSG00000158773	706.573	-0.0824693	0.055897	-1.47538	0.140111	0.998532	787.659	0.0581919	0.0631522	0.921456	0.356813	0.999326	1053.01	-0.0510507	0.0636752	-0.801736	0.422706	0.844158	1053.01	0.00983294	0.0661546	0.148636	0.881841	0.97847	1053.01	0.0309915	0.0313336	0.989082	0.322623	0.815261	1126.16	0.049853	0.061149	0.815272	0.414917	0.999917	1126.16	0.0834697	0.0755035	1.10551	0.26894	0.944303	1126.16	0.00549218	0.0412954	0.132997	0.894195	0.987573
KLHDC9|ENSG00000162755	1	161098361	161100346	protein_coding	KLHDC9	ENSG00000162755	63.5164	0.0678848	0.184918	0.367108	0.713538	0.998532	153.237	0.0789941	0.127002	0.621993	0.533946	0.999326	81.4482	0.0272415	0.192882	0.141234	0.887685	0.982439	81.4482	0.0371963	0.2019	0.184232	0.853832	0.971726	81.4482	0.00404885	0.0929355	0.0435663	0.96525	0.997338	147.42	-0.0411422	0.152315	-0.270113	0.787073	0.999917	147.42	-0.183967	0.185678	-0.990787	0.32179	0.956038	147.42	-0.054696	0.100301	-0.545318	0.585535	0.95103
PFDN2|ENSG00000143256	1	161100556	161118111	protein_coding	PFDN2	ENSG00000143256	503.565	-0.114766	0.0727282	-1.57801	0.114564	0.998532	257.348	-0.0307633	0.113359	-0.271381	0.786098	0.999326	664.34	0.00519168	0.0866148	0.0599399	0.952203	0.992387	664.34	0.0364486	0.0904801	0.402836	0.687069	0.929744	664.34	0.015124	0.0424579	0.356211	0.721682	0.954906	338.982	-0.0676026	0.0930946	-0.726171	0.467734	0.999917	338.982	-0.0230276	0.114857	-0.20049	0.841098	0.985992	338.982	0.0295318	0.0612432	0.482205	0.62966	0.960815
NIT1|ENSG00000158793	1	161118086	161125445	protein_coding	NIT1	ENSG00000158793	433.224	-0.0111131	0.0661833	-0.167913	0.866651	0.998532	334.519	-0.0630413	0.0892143	-0.706628	0.479798	0.999326	699.283	0.0541834	0.0711827	0.761188	0.446545	0.855692	699.283	-0.0744089	0.0742456	-1.0022	0.316247	0.772086	699.283	-0.0639567	0.034887	-1.83325	0.0667651	0.514562	412.122	-0.0848938	0.0837672	-1.01345	0.310846	0.999917	412.122	0.056754	0.102538	0.553491	0.579927	0.977906	412.122	0.0729611	0.0544785	1.33926	0.180485	0.77468
DEDD|ENSG00000158796	1	161120974	161132688	protein_coding	DEDD	ENSG00000158796	581.149	-0.0176535	0.0617957	-0.285675	0.775127	0.998532	500.959	0.0322046	0.0773463	0.416369	0.67714	0.999326	845.726	-0.0721035	0.0727078	-0.991689	0.321349	0.790347	845.726	-0.0952567	0.0756958	-1.25841	0.208242	0.684322	845.726	-0.0092066	0.0368947	-0.249537	0.802945	0.976489	673.118	0.0541339	0.0638535	0.847782	0.39656	0.999917	673.118	0.154872	0.0784611	1.97387	0.0483962	0.787561	673.118	0.0334839	0.0444486	0.753318	0.451259	0.915436
UFC1|ENSG00000143222	1	161152776	161158856	protein_coding	UFC1	ENSG00000143222	526.571	-0.0515551	0.0607121	-0.849174	0.395784	0.998532	381.734	0.0183437	0.0868246	0.211273	0.832674	0.999326	739.839	0.0409969	0.0840329	0.487868	0.625643	0.922995	739.839	0.0788669	0.0876885	0.899398	0.368441	0.803695	739.839	0.0176939	0.0415977	0.425357	0.670577	0.945023	547.77	-0.015449	0.0749639	-0.206086	0.836724	0.999917	547.77	-0.024353	0.0925056	-0.26326	0.792351	0.985992	547.77	-0.00129215	0.0489461	-0.0263995	0.978939	0.997923
USP21|ENSG00000143258	1	161159450	161165723	protein_coding	USP21	ENSG00000143258	472.915	-0.050902	0.0625055	-0.81436	0.415439	0.998532	318.538	-0.125744	0.0927404	-1.35587	0.17514	0.999326	717.68	-0.0668866	0.0684784	-0.976755	0.328691	0.793346	717.68	-0.214367	0.0715232	-2.99716	0.00272507	0.08713	717.68	-0.0697321	0.0373685	-1.86607	0.062032	0.496547	412.2	0.000646514	0.082228	0.00786245	0.993727	0.999917	412.2	-0.0247657	0.100718	-0.245891	0.805766	0.985992	412.2	-0.0106807	0.0534088	-0.199981	0.841496	0.984107
PPOX|ENSG00000143224	1	161166410	161178013	protein_coding	PPOX	ENSG00000143224	373.856	-0.00822048	0.0759913	-0.108177	0.913856	0.998532	536.501	-0.100403	0.0786534	-1.27653	0.201768	0.999326	541.923	-0.108368	0.0970854	-1.11621	0.264331	0.748847	541.923	-0.0783153	0.100983	-0.775527	0.438028	0.838407	541.923	0.0172907	0.0484503	0.356876	0.721185	0.9547	652.441	0.093707	0.0694252	1.34976	0.177095	0.999917	652.441	0.0431949	0.0853871	0.505871	0.612947	0.977906	652.441	-0.0368707	0.0464135	-0.794398	0.426964	0.907107
B4GALT3|ENSG00000158850	1	161171310	161177968	protein_coding	B4GALT3	ENSG00000158850	478.476	0.0117202	0.0642778	0.182336	0.855319	0.998532	457.771	0.00750683	0.0801826	0.0936217	0.92541	0.999326	715.129	-0.0670674	0.0662576	-1.01222	0.311432	0.787297	715.129	0.0408554	0.0689987	0.592119	0.553771	0.884824	715.129	0.0543238	0.0324431	1.67443	0.0940463	0.573018	623.265	0.0424611	0.075762	0.560453	0.57517	0.999917	623.265	0.245741	0.0934138	2.63067	0.00852178	0.522651	623.265	0.0778031	0.0540322	1.43994	0.149885	0.74018
ADAMTS4|ENSG00000158859	1	161184308	161199056	protein_coding	ADAMTS4	ENSG00000158859	290.612	0.00330477	0.0852966	0.0387444	0.969094	0.998532	16.7809	0.127267	0.42343	0.300562	0.763748	0.999326	457.406	-0.0689751	0.0838198	-0.822897	0.410566	0.838564	457.406	-0.114126	0.0870617	-1.31087	0.189902	0.664127	457.406	-0.0203868	0.0419224	-0.486299	0.626755	0.933263	NA	NA	NA	NA	NA	NA	NA	NA	NA	NA	NA	NA	NA	NA	NA	NA	NA	NA
NDUFS2|ENSG00000158864	1	161197104	161214395	protein_coding	NDUFS2	ENSG00000158864	1748.62	-0.0775127	0.041893	-1.85025	0.0642769	0.963118	905.403	0.0327091	0.0581671	0.562331	0.573891	0.999326	2549.69	-0.00230852	0.0501027	-0.0460758	0.96325	0.994461	2549.69	0.0777584	0.0523583	1.48512	0.137512	0.595159	2549.69	0.0391602	0.0256548	1.52643	0.126904	0.624513	1149.97	0.0434189	0.0579853	0.748791	0.453983	0.999917	1149.97	-0.0459521	0.0713909	-0.643668	0.51979	0.977906	1149.97	-0.0445907	0.0378803	-1.17715	0.239137	0.822759
TOMM40L|ENSG00000158882	1	161225939	161230744	protein_coding	TOMM40L	ENSG00000158882	308.228	0.00863033	0.0813773	0.106053	0.91554	0.998532	611.262	-0.0725255	0.0729111	-0.994712	0.319877	0.999326	468.404	-0.0917026	0.0882299	-1.03936	0.298637	0.779329	468.404	-0.056265	0.0907136	-0.620249	0.535094	0.876548	468.404	0.0191049	0.0432555	0.441675	0.658724	0.94042	703.736	0.0111128	0.0618686	0.179619	0.857451	0.999917	703.736	0.0405451	0.0759922	0.533542	0.593658	0.977906	703.736	0.0106224	0.0404544	0.262578	0.792876	0.975961
PCP4L1|ENSG00000248485	1	161258727	161285450	protein_coding	PCP4L1	ENSG00000248485	NA	NA	NA	NA	NA	NA	26.0185	-0.203426	0.335431	-0.60646	0.544209	0.999326	NA	NA	NA	NA	NA	NA	NA	NA	NA	NA	NA	NA	NA	NA	NA	NA	NA	NA	26.3287	-0.122588	0.326571	-0.375377	0.70738	0.999917	26.3287	-0.192601	0.395046	-0.48754	0.625876	0.977906	26.3287	-0.0112036	0.211378	-0.0530028	0.95773	0.994951
MPZ|ENSG00000158887	1	161304735	161309972	protein_coding	MPZ	ENSG00000158887	76.9082	-0.234359	0.160953	-1.45608	0.145372	0.998532	79.0526	-0.0495741	0.19194	-0.258279	0.796192	0.999326	83.8938	-0.0234974	0.2231	-0.105322	0.91612	0.987376	83.8938	0.149736	0.226226	0.661885	0.508045	0.86467	83.8938	0.0864327	0.105342	0.820499	0.411932	0.85727	77.9164	0.117859	0.189597	0.621627	0.534187	0.999917	77.9164	0.0933013	0.233655	0.399312	0.689663	0.980915	77.9164	-0.0287071	0.123893	-0.231708	0.816765	0.980199
SDHC|ENSG00000143252	1	161314257	161375340	protein_coding	SDHC	ENSG00000143252	1887.42	0.039524	0.0383211	1.03139	0.302357	0.998532	1436.96	-0.0801098	0.0523685	-1.52973	0.126083	0.999326	3296.84	0.0331652	0.0400738	0.827604	0.407895	0.837274	3296.84	0.09849	0.0418451	2.35368	0.0185887	0.257502	3296.84	0.0308242	0.0219824	1.40222	0.160849	0.675088	1776.86	0.0301249	0.045979	0.655187	0.512347	0.999917	1776.86	0.0240698	0.0565164	0.42589	0.670188	0.980692	1776.86	-0.00745498	0.0303173	-0.245899	0.805761	0.978192
AL592295.1|ENSG00000215840	1	161406068	161407082	processed_pseudogene	AL592295.1	ENSG00000215840	14.314	-0.00734216	0.343446	-0.0213779	0.982944	0.998532	NA	NA	NA	NA	NA	NA	27.4737	-0.0399881	0.324768	-0.123128	0.902006	0.984546	27.4737	-0.261119	0.335364	-0.778614	0.436207	0.8379	27.4737	-0.108655	0.15609	-0.696106	0.486363	0.891366	NA	NA	NA	NA	NA	NA	NA	NA	NA	NA	NA	NA	NA	NA	NA	NA	NA	NA
FCRLB|ENSG00000162746	1	161721563	161728143	protein_coding	FCRLB	ENSG00000162746	NA	NA	NA	NA	NA	NA	26.3494	-0.2194	0.329283	-0.666297	0.505222	0.999326	NA	NA	NA	NA	NA	NA	NA	NA	NA	NA	NA	NA	NA	NA	NA	NA	NA	NA	NA	NA	NA	NA	NA	NA	NA	NA	NA	NA	NA	NA	NA	NA	NA	NA	NA	NA
DUSP12|ENSG00000081721	1	161749758	161757238	protein_coding	DUSP12	ENSG00000081721	249.403	0.0704243	0.0871043	0.808506	0.4188	0.998532	320.17	0.0125457	0.0995111	0.126074	0.899674	0.999326	418.834	0.00752669	0.0835249	0.0901132	0.928197	0.989379	418.834	0.089889	0.0859335	1.04603	0.295548	0.756857	418.834	0.040283	0.0402857	0.999934	0.317343	0.812278	451.655	-0.0623066	0.0816763	-0.762849	0.445554	0.999917	451.655	0.0139836	0.100418	0.139254	0.88925	0.988437	451.655	0.0423489	0.0534176	0.792789	0.427901	0.907351
ATF6|ENSG00000118217	1	161766294	161964070	protein_coding	ATF6	ENSG00000118217	942.923	0.00614101	0.0519255	0.118266	0.905857	0.998532	1058.96	-0.01117	0.0550595	-0.202872	0.839235	0.999326	1669.93	-0.0241224	0.0529774	-0.455334	0.648869	0.928635	1669.93	-0.0546764	0.0554223	-0.98654	0.323868	0.774481	1669.93	-0.0143057	0.0268615	-0.532572	0.59433	0.924793	1509.48	-0.0489469	0.0498084	-0.982704	0.325753	0.999917	1509.48	-0.0204931	0.0611632	-0.335056	0.737583	0.985992	1509.48	0.0198376	0.0329709	0.601671	0.547393	0.943694
AL391825.1|ENSG00000229808	1	161890833	161892196	transcribed_processed_pseudogene	AL391825.1	ENSG00000229808	NA	NA	NA	NA	NA	NA	18.806	0.171837	0.393495	0.436696	0.662332	0.999326	NA	NA	NA	NA	NA	NA	NA	NA	NA	NA	NA	NA	NA	NA	NA	NA	NA	NA	30.1616	0.211039	0.298361	0.707326	0.479364	0.999917	30.1616	-0.418452	0.371276	-1.12707	0.259715	0.944206	30.1616	-0.297342	0.195404	-1.52168	0.128089	0.723154
OLFML2B|ENSG00000162745	1	161983192	162023854	protein_coding	OLFML2B	ENSG00000162745	200.596	-0.0557768	0.105234	-0.530024	0.596095	0.998532	79.0185	-0.115138	0.194766	-0.59116	0.554413	0.999326	273.58	0.097557	0.11452	0.85188	0.394281	0.831985	273.58	0.193676	0.119819	1.6164	0.106008	0.540883	273.58	0.0437372	0.0579002	0.755389	0.450015	0.874992	121.78	-0.0953459	0.159667	-0.597153	0.550405	0.999917	121.78	-0.06504	0.191851	-0.339013	0.7346	0.985992	121.78	0.026469	0.103148	0.256611	0.797479	0.976857
NOS1AP|ENSG00000198929	1	162069774	162370475	protein_coding	NOS1AP	ENSG00000198929	434.365	-0.00420761	0.0673982	-0.0624292	0.950221	0.998532	498.363	0.117151	0.0773884	1.51381	0.130075	0.999326	526.038	-0.0992266	0.0739612	-1.3416	0.179725	0.667119	526.038	-0.0232636	0.0767814	-0.302985	0.761902	0.951617	526.038	0.0395401	0.0366845	1.07784	0.281104	0.785162	777.66	0.0571089	0.0624738	0.914125	0.360651	0.999917	777.66	-0.196202	0.0768968	-2.5515	0.010726	0.55276	777.66	-0.115166	0.0419442	-2.74569	0.00603838	0.25385
C1orf226|ENSG00000239887	1	162366908	162386818	protein_coding	C1orf226	ENSG00000239887	410.892	0.142323	0.0782203	1.81951	0.0688334	0.968241	44.2732	0.119842	0.243182	0.492808	0.622148	0.999326	636.517	-0.072846	0.0769719	-0.946397	0.343946	0.804968	636.517	-0.00492434	0.0805759	-0.0611143	0.951268	0.99109	636.517	0.0353027	0.0379599	0.93	0.352371	0.827918	94.6997	0.0881018	0.177882	0.495282	0.620401	0.999917	94.6997	-0.072196	0.218881	-0.329842	0.74152	0.985992	94.6997	-0.0817329	0.115293	-0.708913	0.478379	0.925877
UHMK1|ENSG00000152332	1	162497251	162529629	protein_coding	UHMK1	ENSG00000152332	1300.44	0.049672	0.0478858	1.0373	0.299596	0.998532	936.276	-0.0018081	0.0631963	-0.0286108	0.977175	0.999326	2604.53	0.040973	0.0507823	0.806836	0.419761	0.844013	2604.53	-0.0189751	0.0531043	-0.357318	0.720854	0.93991	2604.53	-0.0302999	0.0256128	-1.183	0.23681	0.750358	1228.76	-0.119368	0.0494101	-2.41587	0.0156976	0.661637	1228.76	-0.0162911	0.0604584	-0.26946	0.787575	0.985992	1228.76	0.0622097	0.0339137	1.83435	0.0666018	0.607088
UAP1|ENSG00000117143	1	162561506	162599842	protein_coding	UAP1	ENSG00000117143	637.052	0.0141512	0.05854	0.241735	0.808986	0.998532	399.72	0.0281533	0.0824605	0.341416	0.732791	0.999326	1070.37	0.107105	0.0563718	1.89997	0.057437	0.443359	1070.37	0.0825523	0.0591404	1.39587	0.162754	0.631577	1070.37	-0.0152871	0.0298422	-0.512266	0.608465	0.927021	505.29	0.00622194	0.0740053	0.0840743	0.932997	0.999917	505.29	-0.161739	0.0907806	-1.78165	0.0748061	0.84592	505.29	-0.0715302	0.0496377	-1.44105	0.149572	0.74018
DDR2|ENSG00000162733	1	162631373	162787400	protein_coding	DDR2	ENSG00000162733	50.8381	0.158096	0.22992	0.687612	0.491697	0.998532	43.4348	-0.282451	0.255883	-1.10383	0.269667	0.999326	120.707	0.10415	0.178399	0.5838	0.559355	0.902981	120.707	0.0639373	0.184338	0.346848	0.728706	0.942302	120.707	-0.0221486	0.0867226	-0.255396	0.798417	0.975472	71.7623	0.166744	0.195755	0.8518	0.394325	0.999917	71.7623	0.616791	0.235987	2.61366	0.00895771	0.522651	71.7623	0.162627	0.138099	1.17761	0.238951	0.822527
HSD17B7|ENSG00000132196	1	162790702	162812817	protein_coding	HSD17B7	ENSG00000132196	393.117	0.0383256	0.0823082	0.465636	0.641476	0.998532	354.217	-0.123703	0.09967	-1.24112	0.21456	0.999326	618.568	-0.000539882	0.088071	-0.00613008	0.995109	0.999643	618.568	-0.00486827	0.0924591	-0.0526532	0.958008	0.992907	618.568	-0.00209197	0.0431572	-0.0484733	0.961339	0.997001	489.654	-0.23505	0.0901808	-2.60643	0.00914928	0.55065	489.654	0.135949	0.110263	1.23295	0.217594	0.928912	489.654	0.192996	0.0593463	3.25204	0.00114581	0.0986766
RGS4|ENSG00000117152	1	163068775	163076802	protein_coding	RGS4	ENSG00000117152	NA	NA	NA	NA	NA	NA	2992.63	-0.00194639	0.113001	-0.0172245	0.986258	0.999326	NA	NA	NA	NA	NA	NA	NA	NA	NA	NA	NA	NA	NA	NA	NA	NA	NA	NA	4559.66	-0.069966	0.0687259	-1.01804	0.308657	0.999917	4559.66	-0.00443142	0.084716	-0.0523092	0.958282	0.996325	4559.66	0.0382669	0.0359496	1.06446	0.287121	0.846302
RGS5|ENSG00000143248	1	163111121	163321791	protein_coding	RGS5	ENSG00000143248	206.134	0.0788638	0.182113	0.433049	0.664979	0.998532	40.8056	0.851248	0.299699	2.84034	0.00450648	0.245462	454.949	0.275555	0.0921798	2.98932	0.00279599	0.110752	454.949	0.29914	0.0952051	3.14206	0.00167766	0.0654782	454.949	0.00324532	0.0555021	0.0584721	0.953373	0.996768	29.8796	0.0572053	0.368511	0.155234	0.876637	0.999917	29.8796	0.416726	0.44782	0.930564	0.352079	0.964988	29.8796	0.141736	0.24005	0.590443	0.554893	0.943723
AL592435.1|ENSG00000232995	1	163244505	163321894	antisense	AL592435.1	ENSG00000232995	48.0129	0.0331841	0.19692	0.168516	0.866177	0.998532	20.5955	-0.0136715	0.368622	-0.0370882	0.970415	0.999326	92.7386	-0.094728	0.17865	-0.530244	0.595943	0.912858	92.7386	-0.401025	0.185681	-2.15976	0.0307914	0.327135	92.7386	-0.14666	0.0896574	-1.63578	0.101885	0.586242	24.5588	0.0850342	0.385456	0.220607	0.825399	0.999917	24.5588	-0.701118	0.477842	-1.46726	0.142306	0.908985	24.5588	-0.335675	0.256378	-1.3093	0.190434	0.781454
NUF2|ENSG00000143228	1	163266576	163355764	protein_coding	NUF2	ENSG00000143228	581.477	0.0300142	0.0749226	0.400603	0.688713	0.998532	NA	NA	NA	NA	NA	NA	1154.75	0.0945888	0.0669538	1.41275	0.15773	0.634899	1154.75	0.0162476	0.0704552	0.230609	0.817618	0.962114	1154.75	-0.0407025	0.0338067	-1.20398	0.228599	0.74577	NA	NA	NA	NA	NA	NA	NA	NA	NA	NA	NA	NA	NA	NA	NA	NA	NA	NA
HMGB3P6|ENSG00000213070	1	164356767	164357364	processed_pseudogene	HMGB3P6	ENSG00000213070	13.1535	0.0722617	0.37774	0.1913	0.84829	0.998532	NA	NA	NA	NA	NA	NA	NA	NA	NA	NA	NA	NA	NA	NA	NA	NA	NA	NA	NA	NA	NA	NA	NA	NA	NA	NA	NA	NA	NA	NA	NA	NA	NA	NA	NA	NA	NA	NA	NA	NA	NA	NA
PBX1|ENSG00000185630	1	164555584	164899296	protein_coding	PBX1	ENSG00000185630	4474.19	0.0298508	0.0315199	0.947044	0.343616	0.998532	12917.5	-0.00747314	0.0297318	-0.251352	0.801542	0.999326	7420.23	-0.016999	0.0276664	-0.614429	0.538932	0.8966	7420.23	0.00725049	0.028854	0.251282	0.801596	0.959794	7420.23	0.0122607	0.0145017	0.845467	0.39785	0.850402	19025	0.0783503	0.0231319	3.38711	0.000706325	0.135741	19025	0.0307945	0.0285601	1.07823	0.28093	0.949152	19025	-0.032979	0.0183133	-1.80082	0.0717316	0.620489
RNU6-171P|ENSG00000207082	1	164639565	164639671	snRNA	RNU6-171P	ENSG00000207082	19.2259	0.143707	0.308909	0.465208	0.641782	0.998532	51.9745	0.276618	0.270913	1.02106	0.307225	0.999326	27.8375	-0.477315	0.327566	-1.45715	0.145074	0.61654	27.8375	-0.631114	0.33499	-1.88398	0.0595679	0.430831	27.8375	-0.0831968	0.169686	-0.490298	0.623923	0.932091	79.0956	0.0114006	0.209862	0.054324	0.956677	0.999917	79.0956	-0.108287	0.256792	-0.421692	0.67325	0.980692	79.0956	-0.0525037	0.136574	-0.384433	0.700658	0.966351
AL391001.1|ENSG00000269887	1	164680085	164680799	sense_intronic	AL391001.1	ENSG00000269887	30.3098	-0.144146	0.241271	-0.597445	0.55021	0.998532	81.8702	0.0652012	0.18324	0.355825	0.721972	0.999326	73.737	0.0462567	0.190457	0.242873	0.808104	0.96863	73.737	0.241022	0.201147	1.19824	0.230824	0.707049	73.737	0.0932586	0.0933784	0.998717	0.317932	0.812458	154.795	0.0684942	0.142054	0.48217	0.629685	0.999917	154.795	0.215188	0.172663	1.24629	0.212657	0.92628	154.795	0.0505914	0.0943265	0.536343	0.591721	0.95247
AL357568.2|ENSG00000271917	1	164828436	164829952	sense_intronic	AL357568.2	ENSG00000271917	17.2463	0.207267	0.308689	0.671443	0.501939	0.998532	61.9868	0.129362	0.205665	0.628992	0.529354	0.999326	39.0175	0.046339	0.283609	0.16339	0.870211	0.980987	39.0175	-0.185349	0.298037	-0.621898	0.534009	0.875943	39.0175	-0.113478	0.138281	-0.820636	0.411854	0.85727	122.67	0.253837	0.131358	1.93241	0.0533094	0.900537	122.67	-0.0805804	0.162786	-0.495008	0.620594	0.977906	122.67	-0.182007	0.0864286	-2.10587	0.0352157	0.484231
RXRG|ENSG00000143171	1	165400917	165445355	protein_coding	RXRG	ENSG00000143171	NA	NA	NA	NA	NA	NA	474.786	0.178244	0.0850068	2.09682	0.0360093	0.718619	NA	NA	NA	NA	NA	NA	NA	NA	NA	NA	NA	NA	NA	NA	NA	NA	NA	NA	502.315	-0.0302802	0.083357	-0.363259	0.716412	0.999917	502.315	-0.194099	0.101981	-1.90329	0.0570031	0.817871	502.315	-0.0647282	0.057092	-1.13375	0.256898	0.83186
MGST3|ENSG00000143198	1	165630861	165661796	protein_coding	MGST3	ENSG00000143198	639.933	0.0349214	0.0556996	0.626959	0.530686	0.998532	896.162	-0.132467	0.0665803	-1.98957	0.0466378	0.789447	990.226	0.0297308	0.0585802	0.507523	0.611788	0.919558	990.226	0.03706	0.060842	0.609118	0.542446	0.878825	990.226	0.00279681	0.0289459	0.0966218	0.923027	0.992931	1216.25	-0.0462692	0.0655776	-0.705564	0.480459	0.999917	1216.25	-0.0569309	0.0807844	-0.704726	0.480981	0.977906	1216.25	0.00311512	0.0437543	0.0711956	0.943242	0.992656
ALDH9A1|ENSG00000143149	1	165662216	165698863	protein_coding	ALDH9A1	ENSG00000143149	1090.94	-0.000930701	0.046555	-0.0199914	0.98405	0.998532	196.284	-0.0128038	0.116516	-0.109889	0.912498	0.999326	1758.41	0.0620864	0.0482896	1.28571	0.198544	0.686595	1758.41	0.169381	0.0505058	3.3537	0.000797396	0.0399029	1758.41	0.0501659	0.0279213	1.79669	0.0723852	0.525308	261.423	-0.209312	0.110061	-1.90178	0.0572002	0.902837	261.423	-0.0616048	0.135901	-0.453306	0.650328	0.980692	261.423	0.0961692	0.0746282	1.28864	0.197522	0.789317
TMCO1|ENSG00000143183	1	165724293	165827755	protein_coding	TMCO1	ENSG00000143183	424.593	0.119079	0.0743314	1.60201	0.109154	0.998532	602.873	-0.10248	0.0722822	-1.41777	0.156258	0.999326	758.549	-0.00923657	0.0634889	-0.145483	0.884329	0.982439	758.549	0.0651029	0.0657237	0.990554	0.321904	0.774098	758.549	0.0365372	0.0309677	1.17985	0.23806	0.751854	841.821	0.0464952	0.0582546	0.798138	0.424791	0.999917	841.821	0.00916908	0.0716812	0.127915	0.898216	0.988437	841.821	-0.02311	0.0381667	-0.605502	0.544846	0.942731
AL451074.2|ENSG00000224358	1	165768929	165775176	antisense	AL451074.2	ENSG00000224358	17.6478	-0.00877547	0.315331	-0.0278294	0.977798	0.998532	NA	NA	NA	NA	NA	NA	NA	NA	NA	NA	NA	NA	NA	NA	NA	NA	NA	NA	NA	NA	NA	NA	NA	NA	NA	NA	NA	NA	NA	NA	NA	NA	NA	NA	NA	NA	NA	NA	NA	NA	NA	NA
UCK2|ENSG00000143179	1	165827531	165911618	protein_coding	UCK2	ENSG00000143179	1813.05	-0.03714	0.0406202	-0.914323	0.360547	0.998532	767.729	0.0363062	0.0618997	0.586533	0.557517	0.999326	2721.11	-0.0425067	0.0392879	-1.08193	0.279284	0.761172	2721.11	0.0178877	0.0409	0.437352	0.661856	0.920728	2721.11	0.0305674	0.0199256	1.53408	0.12501	0.620561	1060.38	-0.0370009	0.0539509	-0.685825	0.492823	0.999917	1060.38	0.158087	0.0664171	2.38022	0.0173025	0.628231	1060.38	0.0873609	0.0363991	2.40008	0.0163913	0.37693
FAM78B|ENSG00000188859	1	166057426	166166969	protein_coding	FAM78B	ENSG00000188859	61.2037	0.0485288	0.174007	0.278891	0.780329	0.998532	1070.23	-0.0901205	0.052729	-1.70913	0.0874277	0.963146	77.6748	-0.168461	0.221795	-0.759534	0.447533	0.856344	77.6748	-0.0934285	0.226032	-0.413343	0.679355	0.926289	77.6748	0.0386187	0.106293	0.363323	0.716363	0.954269	1194.54	-0.0669398	0.0529371	-1.26452	0.206044	0.999917	1194.54	-0.000511031	0.0650741	-0.00785305	0.993734	0.999138	1194.54	0.0386254	0.0349414	1.10543	0.268972	0.83504
AL596087.2|ENSG00000230898	1	166147782	166165095	sense_intronic	AL596087.2	ENSG00000230898	NA	NA	NA	NA	NA	NA	39.8933	-0.0476957	0.249421	-0.191225	0.848349	0.999326	NA	NA	NA	NA	NA	NA	NA	NA	NA	NA	NA	NA	NA	NA	NA	NA	NA	NA	52.2988	-0.0530974	0.223649	-0.237414	0.812336	0.999917	52.2988	0.170623	0.273567	0.623698	0.532826	0.977906	52.2988	0.102334	0.145095	0.705292	0.480629	0.925877
MIR921|ENSG00000215952	1	166154743	166154798	miRNA	MIR921	ENSG00000215952	NA	NA	NA	NA	NA	NA	16.5774	-0.163386	0.386599	-0.422624	0.67257	0.999326	NA	NA	NA	NA	NA	NA	NA	NA	NA	NA	NA	NA	NA	NA	NA	NA	NA	NA	21.7912	-0.126041	0.334055	-0.377306	0.705946	0.999917	21.7912	0.48725	0.406262	1.19935	0.230392	0.934935	21.7912	0.276443	0.218937	1.26266	0.206712	0.803309
AL596087.1|ENSG00000215835	1	166275629	166277597	processed_pseudogene	AL596087.1	ENSG00000215835	40.659	-0.142216	0.224713	-0.632877	0.526814	0.998532	14.9137	0.0816451	0.455323	0.179312	0.857693	0.999326	54.1974	0.0540221	0.248724	0.217196	0.828055	0.97369	54.1974	-0.209313	0.259821	-0.805606	0.42047	0.830115	54.1974	-0.127402	0.120453	-1.05769	0.290197	0.791601	29.9553	0.37197	0.300266	1.2388	0.215419	0.999917	29.9553	-0.1577	0.363384	-0.433975	0.664307	0.980692	29.9553	-0.28183	0.194649	-1.44789	0.147648	0.74018
POGK|ENSG00000143157	1	166839447	166856344	protein_coding	POGK	ENSG00000143157	1269.09	0.0540924	0.0445291	1.21476	0.224456	0.998532	1627.11	-0.0332658	0.0459685	-0.723665	0.469271	0.999326	2127.01	-0.000960932	0.0491122	-0.0195661	0.98439	0.997786	2127.01	0.0282881	0.051351	0.550877	0.581718	0.895765	2127.01	0.0141708	0.0246952	0.573828	0.566084	0.917561	2161.17	-0.011931	0.0467131	-0.25541	0.798406	0.999917	2161.17	0.0565101	0.057501	0.982767	0.325722	0.956963	2161.17	0.0304318	0.030831	0.987052	0.323617	0.865213
TADA1|ENSG00000152382	1	166856510	166876327	protein_coding	TADA1	ENSG00000152382	352.787	-0.0644559	0.0766825	-0.840557	0.400596	0.998532	331.993	0.0131257	0.104999	0.125008	0.900517	0.999326	647.13	0.0989269	0.0701706	1.40981	0.158597	0.636269	647.13	0.143287	0.0733694	1.95296	0.0508249	0.403593	647.13	0.0188547	0.0368164	0.51213	0.60856	0.927021	465.748	-0.0152343	0.0744591	-0.2046	0.837885	0.999917	465.748	-0.0493117	0.0917446	-0.53749	0.59093	0.977906	465.748	-0.0116456	0.0488031	-0.238625	0.811396	0.978805
ILDR2|ENSG00000143195	1	166895711	166975482	protein_coding	ILDR2	ENSG00000143195	20.0742	0.138367	0.309076	0.447678	0.654386	0.998532	109.026	0.119255	0.168279	0.708678	0.478525	0.999326	38.0217	-0.18333	0.302149	-0.606753	0.544015	0.898111	38.0217	0.310461	0.313549	0.990152	0.3221	0.774098	38.0217	0.24481	0.145698	1.68026	0.0929063	0.569981	117.202	-0.0651007	0.155781	-0.417899	0.676021	0.999917	117.202	-0.013891	0.190947	-0.0727479	0.942007	0.995579	117.202	0.0321027	0.101464	0.316395	0.751703	0.972545
POU2F1|ENSG00000143190	1	167220829	167427345	protein_coding	POU2F1	ENSG00000143190	4337.72	-0.021543	0.0337132	-0.639008	0.522818	0.998532	1254.01	0.050601	0.053521	0.945441	0.344434	0.999326	8123.99	-0.00742377	0.0304325	-0.243942	0.807276	0.96863	8123.99	-0.0267867	0.0317895	-0.842628	0.399436	0.819811	8123.99	-0.00913467	0.0160808	-0.568047	0.570003	0.918632	1974.02	0.0561398	0.0427474	1.31329	0.189085	0.999917	1974.02	0.0172561	0.0527136	0.327356	0.743398	0.985992	1974.02	-0.0255518	0.0285601	-0.894667	0.370965	0.881828
AL136984.1|ENSG00000272033	1	167379108	167381000	sense_intronic	AL136984.1	ENSG00000272033	92.031	-0.101253	0.161139	-0.628356	0.529771	0.998532	24.1835	0.315748	0.327536	0.96401	0.335041	0.999326	236.259	-0.10146	0.117406	-0.86418	0.387489	0.827892	236.259	-0.0251507	0.121507	-0.20699	0.836018	0.966733	236.259	0.0394167	0.0570278	0.691183	0.48945	0.892529	34.1046	0.207686	0.259961	0.798913	0.424341	0.999917	34.1046	-0.11742	0.31747	-0.369863	0.711485	0.985892	34.1046	-0.168673	0.168645	-1.00016	0.317232	0.861402
CREG1|ENSG00000143162	1	167529677	167553767	protein_coding	CREG1	ENSG00000143162	291.082	0.0634539	0.0864631	0.733885	0.463019	0.998532	139.948	0.0394296	0.141507	0.27864	0.780521	0.999326	459.118	0.133966	0.102603	1.30568	0.191662	0.679897	459.118	0.245828	0.107165	2.29393	0.0217947	0.277796	459.118	0.0500091	0.0537576	0.93027	0.352231	0.827918	146.757	0.0752351	0.141932	0.530079	0.596057	0.999917	146.757	-0.214894	0.173627	-1.23767	0.215837	0.927886	146.757	-0.133545	0.0924857	-1.44395	0.148752	0.74018
MPZL1|ENSG00000197965	1	167721192	167791919	protein_coding	MPZL1	ENSG00000197965	1856.87	-0.00581589	0.0382511	-0.152045	0.879151	0.998532	1972.79	0.021984	0.0479176	0.458788	0.646386	0.999326	2974.31	-0.10402	0.0427069	-2.43568	0.0148639	0.252948	2974.31	-0.0186279	0.0444637	-0.418946	0.675256	0.925249	2974.31	0.0442787	0.0229673	1.9279	0.0538677	0.470862	2475.96	-0.0118222	0.0364044	-0.324747	0.745373	0.999917	2475.96	0.040277	0.0445965	0.903142	0.36645	0.968281	2475.96	0.023786	0.0238702	0.996473	0.31902	0.861919
ADCY10|ENSG00000143199	1	167809388	167914215	protein_coding	ADCY10	ENSG00000143199	NA	NA	NA	NA	NA	NA	NA	NA	NA	NA	NA	NA	NA	NA	NA	NA	NA	NA	NA	NA	NA	NA	NA	NA	NA	NA	NA	NA	NA	NA	24.5482	-0.0579012	0.345651	-0.167514	0.866966	0.999917	24.5482	0.107093	0.413657	0.258893	0.795718	0.985992	24.5482	0.0802371	0.220547	0.36381	0.716	0.968201
MPC2|ENSG00000143158	1	167916729	167937040	protein_coding	MPC2	ENSG00000143158	214.736	0.0158707	0.0946968	0.167595	0.866902	0.998532	448.947	-0.0321409	0.0904194	-0.355465	0.722241	0.999326	293.895	0.126588	0.110969	1.14075	0.253976	0.741272	293.895	0.195542	0.115867	1.68764	0.0914794	0.510552	293.895	0.0302408	0.0564538	0.535674	0.592184	0.923919	476.176	0.0725689	0.075234	0.964576	0.334757	0.999917	476.176	0.0461286	0.0925444	0.498448	0.618168	0.977906	476.176	-0.0226924	0.0497425	-0.456197	0.648248	0.962268
DCAF6|ENSG00000143164	1	167935783	168075843	protein_coding	DCAF6	ENSG00000143164	438.551	-0.0618958	0.0724411	-0.85443	0.392867	0.998532	678.305	-0.0993565	0.0711379	-1.39668	0.162511	0.999326	787.463	-0.0068422	0.0669731	-0.102163	0.918627	0.987376	787.463	0.0534387	0.0694442	0.769521	0.441584	0.840092	787.463	0.0296007	0.0327876	0.902802	0.366631	0.836958	845.801	-0.0105312	0.0646074	-0.163004	0.870515	0.999917	845.801	-0.0233866	0.0790406	-0.295881	0.767321	0.985992	845.801	-0.0035715	0.0422411	-0.0845504	0.932619	0.991261
GCSHP5|ENSG00000224837	1	168055901	168056422	processed_pseudogene	GCSHP5	ENSG00000224837	18.3675	0.159416	0.324299	0.491571	0.623022	0.998532	NA	NA	NA	NA	NA	NA	NA	NA	NA	NA	NA	NA	NA	NA	NA	NA	NA	NA	NA	NA	NA	NA	NA	NA	NA	NA	NA	NA	NA	NA	NA	NA	NA	NA	NA	NA	NA	NA	NA	NA	NA	NA
GPR161|ENSG00000143147	1	168079543	168137667	protein_coding	GPR161	ENSG00000143147	373.597	-0.0116468	0.0737981	-0.15782	0.874599	0.998532	1636.66	-0.0872475	0.0503291	-1.73354	0.0829997	0.953954	584.567	-0.121016	0.0758496	-1.59547	0.110607	0.564611	584.567	-0.0630514	0.0783453	-0.804789	0.420942	0.830115	584.567	0.0311888	0.0382861	0.814625	0.415287	0.858194	2316.31	-0.00727678	0.0438617	-0.165903	0.868233	0.999917	2316.31	0.0746286	0.0540302	1.38124	0.167205	0.915431	2316.31	0.035275	0.0292364	1.20654	0.227608	0.816631
TIPRL|ENSG00000143155	1	168178933	168202114	protein_coding	TIPRL	ENSG00000143155	428.271	-0.0296793	0.0713624	-0.415896	0.677486	0.998532	674.924	0.0251819	0.0685648	0.367271	0.713417	0.999326	804.681	0.00127537	0.0675955	0.0188677	0.984947	0.997786	804.681	0.0389396	0.0705861	0.551661	0.581181	0.895765	804.681	0.018285	0.0331835	0.551027	0.581615	0.921005	989.97	0.0168724	0.0657302	0.256692	0.797417	0.999917	989.97	-0.0607711	0.080854	-0.751615	0.452282	0.97602	989.97	-0.0351324	0.0431514	-0.814166	0.41555	0.903987
SFT2D2|ENSG00000213064	1	168225938	168253025	protein_coding	SFT2D2	ENSG00000213064	760.795	0.037069	0.0633863	0.584811	0.558675	0.998532	642.967	0.0390886	0.0679402	0.575339	0.565062	0.999326	1472.48	-0.0859122	0.0547473	-1.56925	0.116589	0.575567	1472.48	0.0836212	0.0566236	1.47679	0.139731	0.598248	1472.48	0.0847921	0.0269891	3.14172	0.00167956	0.0743669	1017.57	-0.0771946	0.0570368	-1.35342	0.175923	0.999917	1017.57	-0.0543975	0.0698592	-0.778673	0.436172	0.97602	1017.57	0.0220185	0.0384945	0.571992	0.567327	0.945597
TBX19|ENSG00000143178	1	168281040	168314426	protein_coding	TBX19	ENSG00000143178	59.733	0.116582	0.175514	0.66423	0.506543	0.998532	NA	NA	NA	NA	NA	NA	88.7935	-0.173622	0.194604	-0.89218	0.372297	0.819499	88.7935	-0.0611851	0.203357	-0.300875	0.76351	0.95229	88.7935	0.0590234	0.0938895	0.628648	0.52958	0.905877	NA	NA	NA	NA	NA	NA	NA	NA	NA	NA	NA	NA	NA	NA	NA	NA	NA	NA
ATP1B1|ENSG00000143153	1	169105697	169132722	protein_coding	ATP1B1	ENSG00000143153	831.525	0.0649012	0.0548511	1.18323	0.23672	0.998532	4603.59	-0.00662284	0.109591	-0.0604323	0.951811	0.999326	1356.77	0.0939773	0.0500607	1.87727	0.0604816	0.451251	1356.77	0.0930461	0.0520872	1.78635	0.0740426	0.473101	1356.77	-0.0029884	0.0271692	-0.109992	0.912416	0.992273	6970.79	-0.0530488	0.0742469	-0.714492	0.474923	0.999917	6970.79	0.0114758	0.0918157	0.124987	0.900534	0.988437	6970.79	0.0359271	0.0485196	0.740465	0.459018	0.918046
NME7|ENSG00000143156	1	169132531	169367967	protein_coding	NME7	ENSG00000143156	230.844	-0.0643989	0.097809	-0.658415	0.510271	0.998532	246.643	-0.0634658	0.110183	-0.576004	0.564613	0.999326	415.403	-0.0108749	0.0906708	-0.119939	0.904532	0.984845	415.403	0.0492498	0.0943905	0.521767	0.601833	0.902138	415.403	0.0296039	0.0436969	0.677483	0.4981	0.894406	365.61	-0.050103	0.0860099	-0.582526	0.560212	0.999917	365.61	-0.079901	0.10508	-0.760381	0.447027	0.97602	365.61	-0.00433182	0.0567408	-0.076344	0.939145	0.992351
BLZF1|ENSG00000117475	1	169367970	169396540	protein_coding	BLZF1	ENSG00000117475	193.621	-0.0520038	0.0961352	-0.540944	0.588546	0.998532	240.187	-0.118621	0.103443	-1.14673	0.251495	0.999326	384.53	-0.0356731	0.0863096	-0.413316	0.679375	0.937184	384.53	-0.0298876	0.0899991	-0.332088	0.739823	0.945725	384.53	0.00382751	0.0420396	0.0910453	0.927457	0.993607	343.487	0.0590652	0.0910837	0.648472	0.51668	0.999917	343.487	-0.0598989	0.112258	-0.533582	0.593631	0.977906	343.487	-0.0595224	0.0593338	-1.00318	0.315774	0.860909
CCDC181|ENSG00000117477	1	169394870	169460669	protein_coding	CCDC181	ENSG00000117477	50.2512	0.274898	0.196943	1.39583	0.162767	0.998532	58.4923	-0.320075	0.230603	-1.38799	0.16514	0.999326	84.2339	0.436057	0.191657	2.27519	0.0228945	0.30782	84.2339	0.43622	0.203722	2.14125	0.032254	0.334895	84.2339	-0.0192769	0.102725	-0.187655	0.851147	0.984731	104.594	0.243934	0.145048	1.68175	0.0926174	0.955002	104.594	0.0414951	0.178788	0.232091	0.816467	0.985992	104.594	-0.12386	0.095877	-1.29186	0.196405	0.789317
SLC19A2|ENSG00000117479	1	169463909	169486003	protein_coding	SLC19A2	ENSG00000117479	547.118	0.0685424	0.0672087	1.01984	0.307803	0.998532	183.831	0.0126083	0.120905	0.104283	0.916945	0.999326	1068.83	0.0186941	0.054878	0.340648	0.733369	0.952353	1068.83	-0.0475769	0.0573722	-0.829267	0.406953	0.822858	1068.83	-0.0327377	0.0271562	-1.20554	0.227997	0.745037	323.064	0.084032	0.0840668	0.999586	0.317511	0.999917	323.064	0.0222079	0.103549	0.214468	0.830182	0.985992	323.064	-0.0397145	0.0552379	-0.718973	0.472158	0.924679
AL021068.1|ENSG00000213062	1	169486076	169486986	lincRNA	AL021068.1	ENSG00000213062	18.8461	-0.0759468	0.307959	-0.246613	0.805208	0.998532	33.3596	-0.18322	0.28068	-0.652771	0.513904	0.999326	42.6421	-0.0741276	0.263476	-0.281345	0.778446	0.960844	42.6421	0.14485	0.278092	0.520872	0.602456	0.902138	42.6421	0.107884	0.124246	0.868309	0.385225	0.842854	43.0692	0.114184	0.252993	0.451333	0.65175	0.999917	43.0692	-0.43264	0.307286	-1.40794	0.159148	0.915299	43.0692	-0.251149	0.165579	-1.51679	0.12932	0.723951
C1orf112|ENSG00000000460	1	169662007	169854080	protein_coding	C1orf112	ENSG00000000460	556.589	0.111757	0.0598872	1.86613	0.0620231	0.963118	85.9971	0.0140217	0.175872	0.0797271	0.936454	0.999326	978.905	-0.0195363	0.0691132	-0.282671	0.777429	0.960562	978.905	-0.0638425	0.0720195	-0.886461	0.375369	0.806672	978.905	-0.0210339	0.0344185	-0.61112	0.54112	0.907702	130.121	0.134409	0.135696	0.990515	0.321923	0.999917	130.121	-0.288787	0.167873	-1.72027	0.085383	0.85871	130.121	-0.198419	0.0889717	-2.23014	0.0257385	0.431012
METTL18|ENSG00000171806	1	169792529	169794966	protein_coding	METTL18	ENSG00000171806	94.1284	-0.0628327	0.14147	-0.444141	0.65694	0.998532	45.071	-0.00873726	0.278926	-0.0313247	0.975011	0.999326	207.256	0.104552	0.116279	0.899149	0.368573	0.818376	207.256	-0.020877	0.121796	-0.171409	0.863902	0.974125	207.256	-0.063929	0.0561721	-1.13809	0.255082	0.767246	64.0667	-0.0738722	0.199372	-0.370524	0.710992	0.999917	64.0667	-0.0103255	0.244043	-0.04231	0.966252	0.997109	64.0667	0.0386136	0.129837	0.297402	0.76616	0.975754
SCYL3|ENSG00000000457	1	169849631	169894267	protein_coding	SCYL3	ENSG00000000457	174.606	0.0444711	0.109352	0.40668	0.684243	0.998532	302.527	-0.241684	0.0967256	-2.49865	0.0124666	0.424223	335.198	0.06585	0.102162	0.644566	0.519208	0.88769	335.198	-0.117234	0.106433	-1.10148	0.270687	0.738928	335.198	-0.0908884	0.0493971	-1.83995	0.0657749	0.512307	473.997	0.0162113	0.086738	0.186899	0.85174	0.999917	473.997	0.0354041	0.106945	0.331049	0.740607	0.985992	473.997	0.00566935	0.0567658	0.0998726	0.920445	0.990121
KIFAP3|ENSG00000075945	1	169921326	170085208	protein_coding	KIFAP3	ENSG00000075945	63.1016	0.0481631	0.174662	0.275751	0.782739	0.998532	3292.26	0.00631605	0.0387592	0.162956	0.870553	0.999326	119.455	-0.0826226	0.167227	-0.494074	0.621254	0.92258	119.455	0.148923	0.173437	0.858661	0.390527	0.814654	119.455	0.11458	0.0792853	1.44516	0.148412	0.657021	4691.81	0.0440976	0.0303529	1.45283	0.146271	0.994345	4691.81	0.0728128	0.03736	1.94895	0.0513015	0.798206	4691.81	0.00459719	0.0222551	0.206568	0.836347	0.982503
RN7SL269P|ENSG00000243051	1	169957942	169958246	misc_RNA	RN7SL269P	ENSG00000243051	NA	NA	NA	NA	NA	NA	18.1737	0.0154035	0.373031	0.0412928	0.967062	0.999326	NA	NA	NA	NA	NA	NA	NA	NA	NA	NA	NA	NA	NA	NA	NA	NA	NA	NA	26.0384	-0.284697	0.306515	-0.928821	0.352982	0.999917	26.0384	0.258765	0.360991	0.716819	0.473486	0.977559	26.0384	0.272919	0.196121	1.39159	0.164048	0.752384
GORAB|ENSG00000120370	1	170532129	170553446	protein_coding	GORAB	ENSG00000120370	182.298	-0.0321804	0.103851	-0.30987	0.75666	0.998532	76.0149	0.0573635	0.186387	0.307765	0.758261	0.999326	346.225	0.158716	0.097414	1.6293	0.10325	0.551512	346.225	0.0634825	0.102787	0.617613	0.53683	0.876932	346.225	-0.051196	0.048887	-1.04723	0.294992	0.794101	125.772	0.214078	0.13403	1.59724	0.110213	0.963362	125.772	-0.080567	0.164827	-0.488796	0.624986	0.977906	125.772	-0.157543	0.0875628	-1.7992	0.0719869	0.620489
FMO4|ENSG00000076258	1	171314208	171342084	protein_coding	FMO4	ENSG00000076258	22.9347	0.0351586	0.27979	0.12566	0.900001	0.998532	NA	NA	NA	NA	NA	NA	51.5312	-0.685252	0.249437	-2.7472	0.00601068	0.16354	51.5312	-0.449471	0.235028	-1.91242	0.055823	0.421137	51.5312	0.100904	0.123227	0.818851	0.412872	0.857293	NA	NA	NA	NA	NA	NA	NA	NA	NA	NA	NA	NA	NA	NA	NA	NA	NA	NA
PRRC2C|ENSG00000117523	1	171485551	171593511	protein_coding	PRRC2C	ENSG00000117523	14249.9	-0.00543245	0.0228328	-0.237923	0.811941	0.998532	7738.18	-0.0541452	0.0340004	-1.59249	0.111275	0.999326	21731.9	-0.0298697	0.0299022	-0.998913	0.317837	0.788619	21731.9	-0.0233316	0.0312742	-0.746034	0.455647	0.844197	21731.9	0.00402291	0.0162445	0.247647	0.804407	0.976917	10602.2	0.0138708	0.0308825	0.449148	0.653325	0.999917	10602.2	0.0287614	0.0381243	0.75441	0.450603	0.97602	10602.2	0.00385068	0.020663	0.186357	0.852165	0.984917
PFN1P1|ENSG00000233328	1	171670517	171670939	processed_pseudogene	PFN1P1	ENSG00000233328	70.2804	-0.0766869	0.170317	-0.450259	0.652524	0.998532	NA	NA	NA	NA	NA	NA	90.4052	-0.0432387	0.19914	-0.217127	0.828109	0.97369	90.4052	-0.00115834	0.205817	-0.00562801	0.99551	0.999599	90.4052	0.021215	0.0950654	0.223163	0.823409	0.97952	NA	NA	NA	NA	NA	NA	NA	NA	NA	NA	NA	NA	NA	NA	NA	NA	NA	NA
VAMP4|ENSG00000117533	1	171700160	171742247	protein_coding	VAMP4	ENSG00000117533	182.196	0.115055	0.104648	1.09944	0.271574	0.998532	346.766	0.0197748	0.0873161	0.226473	0.820833	0.999326	395.174	0.066294	0.0958644	0.69154	0.489226	0.874158	395.174	0.109604	0.100134	1.09457	0.273706	0.741816	395.174	0.0195856	0.0473248	0.413856	0.67898	0.946724	475.17	-0.0530988	0.0761108	-0.697652	0.485395	0.999917	475.17	-0.115885	0.0931817	-1.24364	0.21363	0.92628	475.17	-0.0181428	0.0512245	-0.354182	0.723203	0.969425
METTL13|ENSG00000010165	1	171781664	171814023	protein_coding	METTL13	ENSG00000010165	865.473	0.00603722	0.049541	0.121863	0.903007	0.998532	285.383	-0.102132	0.099728	-1.0241	0.305787	0.999326	1267.95	-0.0132159	0.0542821	-0.243467	0.807643	0.96863	1267.95	0.0146976	0.0566296	0.259539	0.795219	0.95861	1267.95	0.0139369	0.0269265	0.517592	0.604743	0.926539	354.835	0.0250744	0.0908767	0.275917	0.782612	0.999917	354.835	0.0252949	0.111993	0.225861	0.82131	0.985992	354.835	-0.00398337	0.0592899	-0.0671846	0.946435	0.993554
DNM3|ENSG00000197959	1	171841498	172418466	protein_coding	DNM3	ENSG00000197959	33.8328	-0.0666829	0.220509	-0.302405	0.762343	0.998532	5585.13	-0.0325064	0.034333	-0.946796	0.343743	0.999326	63.3605	0.0106812	0.260528	0.0409983	0.967297	0.995187	63.3605	-0.0367241	0.269434	-0.136301	0.891583	0.981626	63.3605	-0.0232533	0.126214	-0.184236	0.853828	0.985314	8048.82	-0.00321826	0.0288016	-0.111739	0.91103	0.999917	8048.82	-0.0532538	0.0355167	-1.4994	0.133769	0.903906	8048.82	-0.020309	0.0195326	-1.03975	0.298456	0.852348
DNM3-IT1|ENSG00000233540	1	171864187	171864687	sense_intronic	DNM3-IT1	ENSG00000233540	NA	NA	NA	NA	NA	NA	18.6145	0.168821	0.385287	0.43817	0.661263	0.999326	NA	NA	NA	NA	NA	NA	NA	NA	NA	NA	NA	NA	NA	NA	NA	NA	NA	NA	43.6258	-0.051635	0.246238	-0.209695	0.833906	0.999917	43.6258	-0.00670659	0.299235	-0.0224125	0.982119	0.998799	43.6258	0.0264421	0.159422	0.165862	0.868265	0.987492
MIR3120|ENSG00000283152	1	172138808	172138888	miRNA	MIR3120	ENSG00000283152	NA	NA	NA	NA	NA	NA	16.6005	-0.0586671	0.41259	-0.142192	0.886928	0.999326	NA	NA	NA	NA	NA	NA	NA	NA	NA	NA	NA	NA	NA	NA	NA	NA	NA	NA	NA	NA	NA	NA	NA	NA	NA	NA	NA	NA	NA	NA	NA	NA	NA	NA	NA	NA
PIGC|ENSG00000135845	1	172370189	172444086	protein_coding	PIGC	ENSG00000135845	191.168	-0.0458916	0.102511	-0.447675	0.654388	0.998532	330.287	-0.11296	0.0965138	-1.1704	0.241839	0.999326	341.836	0.179302	0.0947055	1.89326	0.0583234	0.445661	341.836	0.137053	0.0986396	1.38943	0.164702	0.633677	341.836	-0.0254678	0.0489771	-0.519994	0.603068	0.926372	486.133	-0.197314	0.0776338	-2.54159	0.0110348	0.578401	486.133	0.0847399	0.0939824	0.901657	0.367239	0.968331	486.133	0.149558	0.0510935	2.92714	0.00342097	0.197938
SUCO|ENSG00000094975	1	172532349	172611833	protein_coding	SUCO	ENSG00000094975	1324.14	0.0395185	0.0423783	0.932518	0.351069	0.998532	1116.95	-0.00800939	0.0571711	-0.140095	0.888585	0.999326	2572.99	0.03828	0.0445793	0.858694	0.390509	0.829706	2572.99	0.0319824	0.046645	0.685656	0.49293	0.859928	2572.99	-0.00433546	0.0228749	-0.189529	0.849678	0.984194	1636.24	0.0131716	0.046322	0.284348	0.776144	0.999917	1636.24	-0.0361355	0.0570506	-0.633393	0.526477	0.977906	1636.24	-0.0227599	0.0303153	-0.750773	0.452789	0.916422
TNFSF4|ENSG00000117586	1	173183734	173207313	protein_coding	TNFSF4	ENSG00000117586	16.8893	0.27918	0.373987	0.746496	0.455368	0.998532	24.8386	0.626892	0.321713	1.94861	0.0513422	0.823379	37.5618	-0.056473	0.33702	-0.167566	0.866925	0.980461	37.5618	-0.0574294	0.348247	-0.16491	0.869015	0.974612	37.5618	0.000999263	0.161525	0.00618642	0.995064	0.998718	27.2027	0.491904	0.314877	1.56221	0.118239	0.974696	27.2027	0.150796	0.378632	0.398266	0.690434	0.980915	27.2027	-0.214207	0.205783	-1.04094	0.297906	0.852348
AL645568.1|ENSG00000203739	1	173417793	173461362	antisense	AL645568.1	ENSG00000203739	68.8341	-0.0246641	0.167391	-0.147344	0.882861	0.998532	39.2184	-0.220077	0.256586	-0.857711	0.391052	0.999326	112.433	-0.5461	0.173817	-3.14181	0.00167905	0.0811412	112.433	-0.274467	0.175135	-1.56717	0.117074	0.559432	112.433	0.135576	0.0944166	1.43593	0.151022	0.661781	45.218	0.0522998	0.286617	0.182473	0.855212	0.999917	45.218	-0.095989	0.350504	-0.27386	0.784192	0.985992	45.218	-0.0719222	0.186171	-0.386324	0.699257	0.966351
PRDX6|ENSG00000117592	1	173477266	173488807	protein_coding	PRDX6	ENSG00000117592	3127.66	-0.0139685	0.0370592	-0.376924	0.70623	0.998532	412.668	-0.0385864	0.0864855	-0.446161	0.655481	0.999326	5020.86	0.0544501	0.0355121	1.53329	0.125206	0.586163	5020.86	0.080859	0.037084	2.18043	0.0292257	0.321198	5020.86	0.0112801	0.0202742	0.556377	0.577953	0.920386	505.415	0.106199	0.0708033	1.49992	0.133634	0.98862	505.415	0.0534343	0.0870936	0.613527	0.539528	0.977906	505.415	-0.0393546	0.0475438	-0.827754	0.40781	0.898425
SLC9C2|ENSG00000162753	1	173500464	173603094	protein_coding	SLC9C2	ENSG00000162753	NA	NA	NA	NA	NA	NA	24.2525	0.121677	0.331018	0.367584	0.713183	0.999326	NA	NA	NA	NA	NA	NA	NA	NA	NA	NA	NA	NA	NA	NA	NA	NA	NA	NA	41.1816	-0.0550441	0.245562	-0.224155	0.822636	0.999917	41.1816	-0.28599	0.300235	-0.952555	0.340816	0.963051	41.1816	-0.0895691	0.162043	-0.552748	0.580436	0.949209
ANKRD45|ENSG00000183831	1	173609561	173669862	protein_coding	ANKRD45	ENSG00000183831	24.9066	0.255007	0.267775	0.952318	0.340935	0.998532	69.6026	0.175626	0.199757	0.879195	0.379296	0.999326	41.4366	-0.678927	0.290429	-2.33767	0.0194043	0.289422	41.4366	-0.394268	0.29456	-1.3385	0.180734	0.652185	41.4366	0.147154	0.149878	0.981827	0.326185	0.815319	91.0216	0.0105313	0.179592	0.0586403	0.953239	0.999917	91.0216	-0.127813	0.221094	-0.578091	0.563203	0.977906	91.0216	-0.059823	0.117368	-0.509706	0.610258	0.956809
KLHL20|ENSG00000076321	1	173714941	173786702	protein_coding	KLHL20	ENSG00000076321	182.758	0.106534	0.101118	1.05356	0.292085	0.998532	429.644	-0.06593	0.081471	-0.809245	0.418374	0.999326	309.216	0.0443802	0.0966785	0.459049	0.646199	0.928491	309.216	0.196116	0.100172	1.95778	0.0502554	0.400953	309.216	0.0734432	0.048214	1.52327	0.12769	0.627002	569.125	-0.0203492	0.069969	-0.290832	0.77118	0.999917	569.125	0.00291127	0.0856578	0.0339872	0.972887	0.997733	569.125	0.01298	0.0455118	0.285201	0.77549	0.975779
CENPL|ENSG00000120334	1	173799550	173824720	protein_coding	CENPL	ENSG00000120334	243.993	-0.0511507	0.0930733	-0.549574	0.582611	0.998532	60.973	0.0328885	0.202939	0.162061	0.871258	0.999326	485.094	0.0223494	0.083627	0.267251	0.789276	0.962967	485.094	0.0299858	0.0873234	0.343388	0.731306	0.943359	485.094	0.00328816	0.0406573	0.0808751	0.935541	0.994827	82.6794	0.0963557	0.163717	0.588551	0.556163	0.999917	82.6794	-0.0804158	0.201561	-0.398966	0.689919	0.980915	82.6794	-0.089666	0.106504	-0.841905	0.399841	0.894202
DARS2|ENSG00000117593	1	173824503	173858546	protein_coding	DARS2	ENSG00000117593	725.337	0.0462989	0.0552588	0.837856	0.402112	0.998532	153.408	0.00818558	0.13553	0.060397	0.951839	0.999326	1265.83	0.0240616	0.0561108	0.428823	0.668052	0.934764	1265.83	0.0967407	0.0584557	1.65494	0.0979369	0.526478	1265.83	0.0347893	0.0285423	1.21887	0.222894	0.741636	232.74	-0.200379	0.105508	-1.89917	0.0575415	0.903358	232.74	0.158841	0.128239	1.23864	0.215481	0.927886	232.74	0.182742	0.0686245	2.66293	0.00774641	0.278461
GAS5|ENSG00000234741	1	173863900	173868882	processed_transcript	GAS5	ENSG00000234741	4968.65	-0.00437279	0.0379694	-0.115166	0.908313	0.998532	1019.34	-0.043998	0.0627923	-0.700691	0.483496	0.999326	7445.41	0.0451246	0.0333204	1.35426	0.175652	0.661108	7445.41	-0.000440601	0.0348981	-0.0126254	0.989927	0.999082	7445.41	-0.0234391	0.017603	-1.33154	0.18301	0.699376	1130.38	-0.0236174	0.0638789	-0.369721	0.71159	0.999917	1130.38	-0.132139	0.0787086	-1.67884	0.093183	0.859613	1130.38	-0.0418042	0.0435955	-0.958912	0.337603	0.868115
ZBTB37|ENSG00000185278	1	173868082	173903549	protein_coding	ZBTB37	ENSG00000185278	1250.17	0.0626723	0.0472374	1.32675	0.184591	0.998532	1637.21	0.0210109	0.0537047	0.391231	0.695626	0.999326	2557.35	-0.00435182	0.0436246	-0.0997561	0.920538	0.987834	2557.35	-0.0311436	0.0456878	-0.681661	0.495454	0.860686	2557.35	-0.0129025	0.0221505	-0.582491	0.560236	0.915364	2150.88	0.0190748	0.0438051	0.435447	0.663238	0.999917	2150.88	0.0253076	0.0539365	0.469211	0.638919	0.980085	2150.88	-0.000486258	0.0288569	-0.0168507	0.986556	0.999315
RC3H1|ENSG00000135870	1	173931214	174022297	protein_coding	RC3H1	ENSG00000135870	1405.52	-0.0330938	0.0429747	-0.770076	0.441255	0.998532	1864.71	-0.0289396	0.0432067	-0.669795	0.502988	0.999326	2530.95	-0.0211298	0.0428095	-0.493578	0.621604	0.92258	2530.95	-0.0131589	0.0446935	-0.294426	0.768433	0.953263	2530.95	0.004503	0.0217196	0.207324	0.835756	0.981529	2684.28	-0.0139343	0.0383373	-0.363465	0.716258	0.999917	2684.28	-0.00765806	0.047151	-0.162416	0.870979	0.985992	2684.28	0.00490824	0.0251339	0.195284	0.845171	0.984359
RC3H1-IT1|ENSG00000236535	1	174009267	174016206	sense_intronic	RC3H1-IT1	ENSG00000236535	15.2913	-0.07429	0.347862	-0.213562	0.830889	0.998532	26.9203	0.234928	0.322759	0.727874	0.466691	0.999326	37.574	-0.0833104	0.28703	-0.29025	0.771625	0.95945	37.574	0.154038	0.294249	0.523494	0.600631	0.901833	37.574	0.117251	0.136876	0.856622	0.391654	0.846842	45.5373	-0.0148879	0.232686	-0.0639827	0.948984	0.999917	45.5373	0.159913	0.28048	0.570141	0.568582	0.977906	45.5373	0.0771031	0.14967	0.515155	0.606444	0.956622
RABGAP1L|ENSG00000152061	1	174159410	174995308	protein_coding	RABGAP1L	ENSG00000152061	1881.94	0.0307991	0.0458796	0.671302	0.502028	0.998532	4052.09	-0.0295207	0.0369275	-0.799423	0.424045	0.999326	3487.25	0.0845114	0.0397244	2.12744	0.0333835	0.362748	3487.25	0.0901852	0.0414225	2.1772	0.0294655	0.3222	3487.25	0.000337075	0.0229919	0.0146606	0.988303	0.997946	5189.89	0.0388746	0.038269	1.01582	0.309713	0.999917	5189.89	-0.0705196	0.0471837	-1.49457	0.135025	0.90467	5189.89	-0.0520557	0.0253223	-2.05572	0.0398092	0.497898
GPR52|ENSG00000203737	1	174448111	174449198	protein_coding	GPR52	ENSG00000203737	NA	NA	NA	NA	NA	NA	30.2173	-0.0122741	0.313002	-0.039214	0.96872	0.999326	NA	NA	NA	NA	NA	NA	NA	NA	NA	NA	NA	NA	NA	NA	NA	NA	NA	NA	44.7642	0.212723	0.237011	0.897523	0.36944	0.999917	44.7642	0.145194	0.283697	0.511791	0.608797	0.977906	44.7642	-0.058353	0.153836	-0.37932	0.70445	0.966351
Z99127.3|ENSG00000237249	1	174892417	174893155	processed_pseudogene	Z99127.3	ENSG00000237249	39.0818	-0.187525	0.222102	-0.844317	0.398492	0.998532	23.2808	-0.394814	0.341111	-1.15744	0.247094	0.999326	52.946	0.121989	0.246509	0.494866	0.620695	0.92258	52.946	-0.121834	0.256845	-0.474349	0.635251	0.911817	52.946	-0.12186	0.11827	-1.03035	0.302844	0.800484	37.2434	0.358633	0.272051	1.31826	0.187417	0.999917	37.2434	0.276992	0.326923	0.84727	0.396844	0.972575	37.2434	-0.089578	0.179981	-0.497707	0.61869	0.958726
RABGAP1L-IT1|ENSG00000223525	1	174896958	174897996	sense_intronic	RABGAP1L-IT1	ENSG00000223525	44.8324	0.13593	0.21056	0.645565	0.518561	0.998532	28.0074	-0.244257	0.34092	-0.716465	0.473705	0.999326	73.5994	-0.155918	0.210371	-0.741155	0.4586	0.860262	73.5994	-0.215681	0.218206	-0.988427	0.322943	0.774098	73.5994	-0.0238271	0.103132	-0.231034	0.817288	0.978961	45.1492	-0.0970425	0.236594	-0.410165	0.681685	0.999917	45.1492	-0.0761848	0.284053	-0.268206	0.78854	0.985992	45.1492	0.0214975	0.152832	0.140661	0.888138	0.987573
CACYBP|ENSG00000116161	1	174999163	175011715	protein_coding	CACYBP	ENSG00000116161	1231.9	0.038972	0.0483979	0.805242	0.42068	0.998532	432.376	-0.0259299	0.0786714	-0.329597	0.741704	0.999326	1882.47	0.0877779	0.0484136	1.81308	0.0698189	0.476652	1882.47	0.0347458	0.05062	0.686405	0.492458	0.859849	1882.47	-0.028275	0.0253615	-1.11488	0.264903	0.773445	541.958	0.010401	0.0770325	0.135021	0.892595	0.999917	541.958	0.0873582	0.0946526	0.922935	0.356041	0.964988	541.958	0.030728	0.0506674	0.606464	0.544206	0.942731
MRPS14|ENSG00000120333	1	175010789	175023425	protein_coding	MRPS14	ENSG00000120333	288.074	0.0646791	0.084799	0.762734	0.445622	0.998532	266.658	-0.132545	0.103539	-1.28014	0.200495	0.999326	451.879	0.139121	0.0821451	1.69361	0.0903404	0.524172	451.879	0.134093	0.0859512	1.56011	0.118734	0.560675	451.879	-0.00608931	0.0426768	-0.142684	0.88654	0.989653	364.21	0.0431408	0.0890106	0.48467	0.62791	0.999917	364.21	0.00736497	0.109486	0.0672689	0.946368	0.995842	364.21	-0.0218059	0.0580502	-0.375639	0.707185	0.966351
TNN|ENSG00000120332	1	175067858	175148066	protein_coding	TNN	ENSG00000120332	NA	NA	NA	NA	NA	NA	NA	NA	NA	NA	NA	NA	25.6952	0.217234	0.376477	0.577019	0.563927	0.903595	25.6952	0.525859	0.393809	1.33531	0.181774	0.654014	25.6952	0.134401	0.180926	0.742854	0.45757	0.878074	NA	NA	NA	NA	NA	NA	NA	NA	NA	NA	NA	NA	NA	NA	NA	NA	NA	NA
KIAA0040|ENSG00000235750	1	175156987	175192999	protein_coding	KIAA0040	ENSG00000235750	319.928	-0.0382027	0.0860401	-0.44401	0.657035	0.998532	NA	NA	NA	NA	NA	NA	544.125	0.0307705	0.0747878	0.411437	0.680752	0.937718	544.125	0.0270526	0.0773039	0.349951	0.726375	0.941581	544.125	-0.00237982	0.0364302	-0.0653254	0.947915	0.996356	NA	NA	NA	NA	NA	NA	NA	NA	NA	NA	NA	NA	NA	NA	NA	NA	NA	NA
TNR|ENSG00000116147	1	175315194	175743770	protein_coding	TNR	ENSG00000116147	NA	NA	NA	NA	NA	NA	3434.39	-0.13687	0.0446279	-3.06692	0.00216275	0.15864	NA	NA	NA	NA	NA	NA	NA	NA	NA	NA	NA	NA	NA	NA	NA	NA	NA	NA	4885.58	-0.0268995	0.0444547	-0.605098	0.545114	0.999917	4885.58	0.0934014	0.0547872	1.7048	0.0882309	0.859433	4885.58	0.0547059	0.0297477	1.839	0.0659159	0.604863
AL513329.1|ENSG00000227740	1	175904762	175920513	lincRNA	AL513329.1	ENSG00000227740	NA	NA	NA	NA	NA	NA	21.6388	-0.146	0.33897	-0.430717	0.666674	0.999326	NA	NA	NA	NA	NA	NA	NA	NA	NA	NA	NA	NA	NA	NA	NA	NA	NA	NA	46.2775	0.0766984	0.239274	0.320546	0.748555	0.999917	46.2775	-0.123538	0.291228	-0.424196	0.671423	0.980692	46.2775	-0.0976206	0.154465	-0.631992	0.527392	0.939225
COP1|ENSG00000143207	1	175944831	176207493	protein_coding	COP1	ENSG00000143207	885.708	0.0525186	0.0532987	0.985363	0.324446	0.998532	910.915	-0.0887989	0.0602758	-1.47321	0.140695	0.999326	1430.09	-0.0543505	0.0563654	-0.964253	0.334919	0.799788	1430.09	-0.0398393	0.0587785	-0.677786	0.497907	0.861022	1430.09	0.00871732	0.0285166	0.305693	0.759838	0.963102	1282.93	0.0921438	0.0487123	1.89159	0.0585451	0.903358	1282.93	-0.0560251	0.0597129	-0.938242	0.34812	0.964988	1282.93	-0.076963	0.031822	-2.41855	0.0155827	0.365626
PAPPA2|ENSG00000116183	1	176463171	176845605	protein_coding	PAPPA2	ENSG00000116183	21.584	-0.342018	0.298882	-1.14433	0.252489	0.998532	2216.05	-0.528032	0.145666	-3.62496	0.000289008	0.0502083	41.9339	-0.152661	0.24794	-0.615716	0.538082	0.895916	41.9339	-0.0176601	0.256498	-0.0688507	0.945108	0.990228	41.9339	0.0698028	0.119129	0.585944	0.557913	0.914051	2185.44	-0.172493	0.133646	-1.29067	0.196816	0.999917	2185.44	-0.259051	0.165347	-1.56671	0.117182	0.883258	2185.44	-0.00812705	0.101821	-0.0798173	0.936383	0.991975
ASTN1|ENSG00000152092	1	176857302	177164973	protein_coding	ASTN1	ENSG00000152092	203.58	-0.00983105	0.111795	-0.0879383	0.929926	0.998532	5314.14	-0.0506854	0.0396139	-1.27949	0.200726	0.999326	285.276	-0.159696	0.141235	-1.13072	0.258174	0.743665	285.276	0.141231	0.14729	0.958865	0.337627	0.784287	285.276	0.150679	0.0683882	2.20328	0.0275747	0.354137	6684.66	-0.0234729	0.0282543	-0.830774	0.406101	0.999917	6684.66	0.0382887	0.0347467	1.10194	0.27049	0.94518	6684.66	0.0296249	0.0185502	1.59701	0.110263	0.702695
BRINP2|ENSG00000198797	1	177171497	177282422	protein_coding	BRINP2	ENSG00000198797	NA	NA	NA	NA	NA	NA	234.092	-0.188235	0.115908	-1.62401	0.104374	0.999326	NA	NA	NA	NA	NA	NA	NA	NA	NA	NA	NA	NA	NA	NA	NA	NA	NA	NA	364.731	-0.0198649	0.110356	-0.180007	0.857147	0.999917	364.731	0.0764445	0.135913	0.562454	0.573807	0.977906	364.731	0.0430461	0.0722966	0.59541	0.551569	0.943723
CRYZL2P|ENSG00000242193	1	178006136	178037950	transcribed_unitary_pseudogene	CRYZL2P	ENSG00000242193	71.4349	-0.0170513	0.153145	-0.111341	0.911346	0.998532	16.5199	-0.103144	0.429563	-0.240114	0.810242	0.999326	143.401	-0.171378	0.152191	-1.12607	0.260135	0.744741	143.401	-0.158991	0.158925	-1.00042	0.317109	0.772664	143.401	0.0104212	0.0752369	0.138511	0.889836	0.989653	NA	NA	NA	NA	NA	NA	NA	NA	NA	NA	NA	NA	NA	NA	NA	NA	NA	NA
RASAL2-AS1|ENSG00000224687	1	178091508	178093984	lincRNA	RASAL2-AS1	ENSG00000224687	13.7695	-0.403564	0.368865	-1.09407	0.273925	0.998532	24.0187	-0.358348	0.320373	-1.11853	0.26334	0.999326	NA	NA	NA	NA	NA	NA	NA	NA	NA	NA	NA	NA	NA	NA	NA	NA	NA	NA	31.57	-0.17302	0.253066	-0.683697	0.494166	0.999917	31.57	-0.143424	0.310002	-0.462654	0.643612	0.980692	31.57	0.040787	0.166998	0.244237	0.807048	0.978361
RASAL2|ENSG00000075391	1	178094141	178484147	protein_coding	RASAL2	ENSG00000075391	1417.4	-0.0528693	0.0407267	-1.29815	0.194236	0.998532	4624.12	-0.00799838	0.0347206	-0.230364	0.817809	0.999326	2570.9	-0.0335351	0.0458117	-0.73202	0.464156	0.863192	2570.9	0.0148064	0.0476208	0.310922	0.75586	0.949963	2570.9	0.0244222	0.0230726	1.05849	0.289831	0.79157	6494.78	0.0130723	0.0282708	0.462397	0.643796	0.999917	6494.78	-0.0440642	0.0348468	-1.26451	0.206046	0.921962	6494.78	-0.0259934	0.0187238	-1.38825	0.165061	0.75373
AL365357.1|ENSG00000213058	1	178411616	178411972	processed_pseudogene	AL365357.1	ENSG00000213058	73.7589	-0.411937	0.299002	-1.37771	0.168294	0.998532	23.3233	0.156165	0.336912	0.463518	0.642993	0.999326	174.891	-0.0129921	0.145039	-0.0895764	0.928624	0.989467	174.891	-0.0802805	0.150674	-0.532808	0.594166	0.900364	174.891	-0.0321838	0.0697355	-0.461512	0.644431	0.937224	48.1386	0.0812641	0.235426	0.345179	0.72996	0.999917	48.1386	-0.0475596	0.288922	-0.164611	0.869251	0.985992	48.1386	-0.067304	0.15306	-0.439724	0.660137	0.964746
C1orf220|ENSG00000213057	1	178542752	178548889	lincRNA	C1orf220	ENSG00000213057	57.8391	-0.223422	0.170516	-1.31027	0.190104	0.998532	131.107	-0.277419	0.143302	-1.93591	0.0528791	0.825373	75.7748	-0.18509	0.213486	-0.866992	0.385947	0.826786	75.7748	0.0953072	0.222764	0.427839	0.668769	0.922855	75.7748	0.140906	0.103149	1.36604	0.171925	0.687971	146.831	-0.0444744	0.130715	-0.34024	0.733676	0.999917	146.831	0.390276	0.156832	2.48849	0.0128285	0.574014	146.831	0.192766	0.0873971	2.20563	0.0274096	0.448164
RALGPS2|ENSG00000116191	1	178725147	178921841	protein_coding	RALGPS2	ENSG00000116191	1084.45	0.0862577	0.0540255	1.59661	0.110352	0.998532	1170.08	0.0167106	0.0530955	0.314728	0.752968	0.999326	2246.25	0.063273	0.0585663	1.08037	0.279979	0.762448	2246.25	0.0100887	0.0612476	0.16472	0.869165	0.974612	2246.25	-0.0277988	0.0296336	-0.938084	0.348201	0.826387	1755.28	-0.039225	0.0479567	-0.817924	0.4134	0.999917	1755.28	-0.0526441	0.0588863	-0.893997	0.371324	0.969817	1755.28	0.000614825	0.0322325	0.0190747	0.984782	0.99889
FAM20B|ENSG00000116199	1	179025804	179076562	protein_coding	FAM20B	ENSG00000116199	1511.3	0.00978172	0.0410904	0.238054	0.811839	0.998532	1685.05	-0.0563075	0.0452648	-1.24396	0.213515	0.999326	2574.17	0.0730204	0.0386975	1.88696	0.0591663	0.447243	2574.17	0.0246392	0.0404417	0.609252	0.542358	0.878825	2574.17	-0.0255566	0.0204936	-1.24705	0.212378	0.730965	2177.43	-0.0448369	0.0442025	-1.01435	0.310415	0.999917	2177.43	-0.0408545	0.0544329	-0.750548	0.452924	0.97602	2177.43	0.00901825	0.0298032	0.302594	0.7622	0.974435
TOR3A|ENSG00000186283	1	179081377	179098023	protein_coding	TOR3A	ENSG00000186283	291.146	0.0112007	0.0869105	0.128877	0.897455	0.998532	178.986	-0.00859217	0.123316	-0.0696763	0.944451	0.999326	421.552	0.124824	0.0925082	1.34933	0.177231	0.663939	421.552	0.0612212	0.0966567	0.633388	0.52648	0.873624	421.552	-0.034134	0.0460442	-0.741331	0.458493	0.878874	222.882	0.0809256	0.10987	0.736555	0.461393	0.999917	222.882	-0.0246156	0.134617	-0.182857	0.85491	0.985992	222.882	-0.0574106	0.071426	-0.803777	0.421526	0.905246
ABL2|ENSG00000143322	1	179099327	179229684	protein_coding	ABL2	ENSG00000143322	1333.34	0.0347574	0.0434764	0.799456	0.424026	0.998532	1843.21	-0.0402496	0.0422676	-0.952257	0.340967	0.999326	2324.83	-0.0932236	0.0536112	-1.73888	0.0820552	0.50339	2324.83	-0.131804	0.0559346	-2.3564	0.0184528	0.256353	2324.83	-0.0159045	0.0301025	-0.528346	0.597259	0.925945	2649.44	-0.0175879	0.0422478	-0.416305	0.677187	0.999917	2649.44	-0.0311743	0.0519748	-0.599797	0.548642	0.977906	2649.44	-0.00289582	0.0279214	-0.103714	0.917397	0.990121
SOAT1|ENSG00000057252	1	179293714	179358680	protein_coding	SOAT1	ENSG00000057252	48.9696	-0.0759074	0.19469	-0.389888	0.69662	0.998532	225.516	-0.14617	0.1139	-1.28332	0.19938	0.999326	88.0106	0.317046	0.184341	1.71989	0.0854527	0.511265	88.0106	-0.0212673	0.195773	-0.108633	0.913494	0.984373	88.0106	-0.175306	0.0898796	-1.95045	0.0511223	0.462892	306.55	-0.0301187	0.0948908	-0.317404	0.750937	0.999917	306.55	-0.181859	0.116026	-1.5674	0.117021	0.883258	306.55	-0.0596503	0.0638363	-0.934426	0.350084	0.872974
TDRD5|ENSG00000162782	1	179591613	179691272	protein_coding	TDRD5	ENSG00000162782	29.9643	-0.0571034	0.246677	-0.231491	0.816934	0.998532	NA	NA	NA	NA	NA	NA	51.4194	-0.191355	0.275211	-0.695302	0.486866	0.872705	51.4194	-0.14731	0.285799	-0.515433	0.606251	0.902414	51.4194	0.028533	0.133339	0.213988	0.830557	0.980438	NA	NA	NA	NA	NA	NA	NA	NA	NA	NA	NA	NA	NA	NA	NA	NA	NA	NA
FAM163A|ENSG00000143340	1	179743163	179816198	protein_coding	FAM163A	ENSG00000143340	NA	NA	NA	NA	NA	NA	109.113	0.201981	0.158212	1.27665	0.201727	0.999326	NA	NA	NA	NA	NA	NA	NA	NA	NA	NA	NA	NA	NA	NA	NA	NA	NA	NA	65.7245	-0.208577	0.239771	-0.869899	0.384356	0.999917	65.7245	-1.20821	0.289102	-4.17918	2.9256e-05	0.0168671	65.7245	-0.382423	0.237402	-1.61087	0.107209	0.697895
TOR1AIP2|ENSG00000169905	1	179839967	179877803	protein_coding	TOR1AIP2	ENSG00000169905	1640.18	0.00268733	0.0397014	0.0676887	0.946033	0.998532	1568.69	-0.0501837	0.0474409	-1.05781	0.290141	0.999326	2894.27	-0.0853846	0.0407406	-2.09581	0.0360989	0.369957	2894.27	-0.00861408	0.0424002	-0.203161	0.839009	0.967612	2894.27	0.039703	0.0214572	1.85034	0.0642651	0.506181	2231.68	-0.0151669	0.0395294	-0.383687	0.701211	0.999917	2231.68	0.000614923	0.0485256	0.0126721	0.989889	0.999072	2231.68	0.00898122	0.0258346	0.347643	0.728108	0.969425
AL353708.3|ENSG00000272906	1	179881607	179882595	lincRNA	AL353708.3	ENSG00000272906	23.0527	0.459943	0.302995	1.51799	0.129017	0.998532	NA	NA	NA	NA	NA	NA	27.3212	-0.00645743	0.341879	-0.0188881	0.98493	0.997786	27.3212	-0.369196	0.36125	-1.022	0.306783	0.764564	27.3212	-0.177463	0.167382	-1.06023	0.289041	0.790739	NA	NA	NA	NA	NA	NA	NA	NA	NA	NA	NA	NA	NA	NA	NA	NA	NA	NA
TOR1AIP1|ENSG00000143337	1	179882042	179925000	protein_coding	TOR1AIP1	ENSG00000143337	325.569	0.057077	0.0809024	0.705505	0.480496	0.998532	256.979	-0.0770421	0.101768	-0.75704	0.449026	0.999326	593.169	0.0662227	0.0755082	0.877026	0.380472	0.825632	593.169	0.0402737	0.0788764	0.510592	0.609637	0.903003	593.169	-0.0147138	0.037283	-0.394653	0.693099	0.948655	375.084	-0.0794682	0.0849492	-0.935479	0.349541	0.999917	375.084	-0.140454	0.104336	-1.34617	0.178247	0.915431	375.084	-0.0129057	0.0577651	-0.223416	0.823212	0.980507
CEP350|ENSG00000135837	1	179954738	180114880	protein_coding	CEP350	ENSG00000135837	2501.73	-0.00767568	0.041563	-0.184676	0.853483	0.998532	2444.04	-0.0354904	0.042182	-0.841363	0.400145	0.999326	4239.66	0.0776995	0.0318323	2.4409	0.0146505	0.25251	4239.66	0.0501888	0.033299	1.50722	0.131755	0.582602	4239.66	-0.015713	0.018447	-0.851788	0.394332	0.849215	3678.08	0.074923	0.0338729	2.21189	0.0269744	0.785389	3678.08	0.0299229	0.0417431	0.716834	0.473477	0.977559	3678.08	-0.0311381	0.0238539	-1.30537	0.191768	0.781744
RPSAP16|ENSG00000235145	1	179968686	179969506	processed_pseudogene	RPSAP16	ENSG00000235145	20.8717	-0.26151	0.286704	-0.912125	0.361703	0.998532	19.5001	-0.450324	0.378547	-1.18961	0.234199	0.999326	27.4461	-0.579567	0.353427	-1.63985	0.101036	0.546974	27.4461	-0.41012	0.361386	-1.13485	0.256437	0.728763	27.4461	0.0903979	0.176573	0.511956	0.608682	0.927021	27.9283	0.326793	0.306082	1.06767	0.285671	0.999917	27.9283	0.630312	0.37243	1.69243	0.0905644	0.859433	27.9283	0.0855486	0.207069	0.41314	0.679504	0.964746
QSOX1|ENSG00000116260	1	180154834	180204030	protein_coding	QSOX1	ENSG00000116260	2339.16	-0.041734	0.0365098	-1.14309	0.253002	0.998532	1002.87	0.0149505	0.0614872	0.243148	0.807891	0.999326	3090.14	-0.0780944	0.0415494	-1.87956	0.0601686	0.450705	3090.14	-0.00786627	0.0432003	-0.182088	0.855513	0.971999	3090.14	0.0362272	0.0217385	1.6665	0.0956135	0.573506	1292.83	-0.021563	0.0621553	-0.346921	0.728651	0.999917	1292.83	-0.10182	0.0765231	-1.33058	0.183326	0.917734	1292.83	-0.0297197	0.0417148	-0.712451	0.476186	0.925877
LHX4|ENSG00000121454	1	180230286	180278982	protein_coding	LHX4	ENSG00000121454	28.3732	-0.170813	0.28784	-0.593428	0.552895	0.998532	314.788	-0.258807	0.102903	-2.51505	0.0119014	0.416791	42.1044	0.0608153	0.316273	0.192288	0.847517	0.976104	42.1044	0.436329	0.31369	1.39096	0.164238	0.633218	42.1044	0.183039	0.150427	1.2168	0.223679	0.742554	617.795	-0.04401	0.079931	-0.5506	0.581908	0.999917	617.795	0.330963	0.0974941	3.3947	0.000687039	0.170629	617.795	0.165107	0.0562381	2.93585	0.00332635	0.196681
ACBD6|ENSG00000230124	1	180269653	180502954	protein_coding	ACBD6	ENSG00000230124	760.605	-0.0378688	0.0603	-0.628007	0.53	0.998532	861.894	0.0896028	0.0647552	1.38372	0.166445	0.999326	1126.1	0.0189128	0.055132	0.343045	0.731564	0.952042	1126.1	0.0231445	0.0572535	0.404245	0.686033	0.929744	1126.1	0.00161004	0.0272313	0.0591246	0.952853	0.996768	1236.56	0.00317393	0.0508073	0.0624699	0.950189	0.999917	1236.56	0.0605958	0.0624472	0.970353	0.33187	0.957042	1236.56	0.0234736	0.0335399	0.69987	0.484008	0.926055
XPR1|ENSG00000143324	1	180632004	180890251	protein_coding	XPR1	ENSG00000143324	1520.25	0.0153444	0.0418266	0.366856	0.713726	0.998532	12302.9	0.00301209	0.0291328	0.103392	0.917652	0.999326	2903.15	0.0860299	0.0408468	2.10616	0.0351905	0.366736	2903.15	0.0756043	0.0427672	1.76781	0.0770928	0.481236	2903.15	-0.00767589	0.0230574	-0.332903	0.739207	0.959485	19382.9	0.0365834	0.0262743	1.39237	0.163812	0.999917	19382.9	-0.0181648	0.032472	-0.559397	0.575891	0.977906	19382.9	-0.028905	0.0173588	-1.66515	0.095882	0.673846
KIAA1614|ENSG00000135835	1	180913154	180951614	protein_coding	KIAA1614	ENSG00000135835	131.259	-0.0289208	0.117897	-0.245306	0.806219	0.998532	41.7416	0.366043	0.247325	1.48001	0.138872	0.999326	173.405	0.0823565	0.123126	0.668879	0.503573	0.881529	173.405	-0.00245651	0.127901	-0.0192064	0.984676	0.997907	173.405	-0.0434727	0.0599033	-0.725714	0.468014	0.885142	55.5225	-0.0393965	0.239173	-0.16472	0.869165	0.999917	55.5225	0.102072	0.291271	0.350435	0.726012	0.985992	55.5225	0.0660335	0.154931	0.426213	0.669953	0.964746
AL162431.2|ENSG00000243155	1	180944042	180976482	antisense	AL162431.2	ENSG00000243155	30.683	0.387287	0.238807	1.62176	0.104856	0.998532	58.1563	0.133893	0.205425	0.651786	0.514539	0.999326	65.0525	-0.308221	0.223591	-1.37851	0.168047	0.65073	65.0525	-0.241466	0.233882	-1.03243	0.301872	0.762579	65.0525	0.0424027	0.111056	0.381815	0.702599	0.951307	86.3287	-0.0175959	0.164702	-0.106835	0.91492	0.999917	86.3287	0.0933717	0.201762	0.462781	0.643521	0.980692	86.3287	0.0493007	0.107227	0.459779	0.645675	0.961825
KIAA1614-AS1|ENSG00000232586	1	180949699	180954887	antisense	KIAA1614-AS1	ENSG00000232586	43.1554	0.113079	0.224953	0.502676	0.615192	0.998532	59.1728	-0.0863976	0.212764	-0.406073	0.684689	0.999326	78.4096	-0.265174	0.233784	-1.13427	0.25668	0.743278	78.4096	-0.331098	0.240567	-1.37632	0.168722	0.636135	78.4096	-0.0310989	0.115883	-0.268364	0.788419	0.972054	91.3111	0.160198	0.170167	0.94142	0.34649	0.999917	91.3111	0.134521	0.210396	0.639374	0.52258	0.977906	91.3111	-0.0367589	0.112807	-0.325858	0.744532	0.97157
STX6|ENSG00000135823	1	180972712	181023121	protein_coding	STX6	ENSG00000135823	1332.02	-0.0696062	0.0506975	-1.37297	0.169762	0.998532	746.441	-0.0226019	0.0647741	-0.348934	0.727139	0.999326	2245.43	0.00507853	0.0457099	0.111104	0.911534	0.986411	2245.43	0.0187876	0.0476839	0.394002	0.693579	0.931193	2245.43	0.00657364	0.0230042	0.285758	0.775064	0.967699	1054.25	0.0298151	0.0533168	0.559206	0.576021	0.999917	1054.25	0.067466	0.0653825	1.03187	0.302134	0.953199	1054.25	0.0108695	0.0355942	0.305374	0.760082	0.973602
IER5|ENSG00000162783	1	181088712	181092899	protein_coding	IER5	ENSG00000162783	324.388	-0.0208043	0.080889	-0.257195	0.797028	0.998532	108.803	0.246839	0.162843	1.51581	0.129568	0.999326	318.151	3.5193e-05	0.116384	0.000302388	0.999759	0.999877	318.151	-0.0318861	0.122036	-0.261285	0.793873	0.958534	318.151	-0.0153991	0.0566639	-0.271762	0.785805	0.971593	71.3024	0.27803	0.197496	1.40777	0.159199	0.999917	71.3024	-0.0754782	0.246334	-0.306406	0.759295	0.985992	71.3024	-0.193347	0.129258	-1.49582	0.134702	0.724369
CACNA1E|ENSG00000198216	1	181317690	181808084	protein_coding	CACNA1E	ENSG00000198216	88.417	-0.0733253	0.138592	-0.529073	0.596755	0.998532	7744.2	0.0393594	0.0322681	1.21976	0.222554	0.999326	107.921	-0.222967	0.183564	-1.21466	0.224497	0.714334	107.921	-0.099931	0.187227	-0.533741	0.593521	0.90018	107.921	0.0623464	0.0885172	0.704342	0.48122	0.888971	10108	0.0357772	0.0263659	1.35695	0.174798	0.999917	10108	-0.0121153	0.0325131	-0.372627	0.709426	0.985823	10108	-0.0258899	0.0174095	-1.48711	0.136985	0.724795
GLUL|ENSG00000135821	1	182381704	182392206	protein_coding	GLUL	ENSG00000135821	4332.49	0.0603241	0.0315346	1.91295	0.0557544	0.952726	1360.97	-0.0341769	0.0554536	-0.616315	0.537687	0.999326	7120.96	0.120515	0.0313736	3.84129	0.000122391	0.0154486	7120.96	0.0754222	0.0328221	2.29791	0.021567	0.275934	7120.96	-0.025618	0.0208041	-1.23139	0.218176	0.735501	1955.01	0.0153126	0.0473102	0.323665	0.746192	0.999917	1955.01	0.0492384	0.0582653	0.845074	0.39807	0.972575	1955.01	0.0116299	0.0313633	0.370814	0.710776	0.967434
RNASEL|ENSG00000135828	1	182573634	182589256	protein_coding	RNASEL	ENSG00000135828	33.6635	-0.206283	0.255062	-0.808757	0.418655	0.998532	75.4513	-0.0439346	0.200835	-0.21876	0.826837	0.999326	57.2641	-0.254186	0.255401	-0.995241	0.319619	0.788991	57.2641	0.191868	0.263396	0.728439	0.466345	0.846962	57.2641	0.22365	0.12236	1.82781	0.0675787	0.515361	92.4071	-0.11155	0.19381	-0.575563	0.56491	0.999917	92.4071	0.271331	0.236646	1.14657	0.25156	0.939758	92.4071	0.180099	0.126655	1.42196	0.155037	0.744482
RGS16|ENSG00000143333	1	182598623	182604408	protein_coding	RGS16	ENSG00000143333	177.341	-0.0354378	0.100102	-0.354018	0.723325	0.998532	311.09	-0.00757196	0.10987	-0.0689174	0.945055	0.999326	320.714	-0.00995116	0.112404	-0.0885301	0.929455	0.989618	320.714	0.274088	0.116479	2.35311	0.0186174	0.257687	320.714	0.13926	0.0562107	2.47746	0.0132323	0.246216	265.434	-0.0552523	0.102796	-0.537494	0.590926	0.999917	265.434	0.24438	0.125511	1.94708	0.0515254	0.79861	265.434	0.134985	0.0688181	1.96147	0.0498239	0.538929
RGS8|ENSG00000135824	1	182641816	182684576	protein_coding	RGS8	ENSG00000135824	NA	NA	NA	NA	NA	NA	915.755	-0.000977327	0.0814095	-0.0120051	0.990422	0.999326	NA	NA	NA	NA	NA	NA	NA	NA	NA	NA	NA	NA	NA	NA	NA	NA	NA	NA	1573.36	0.0606278	0.0642786	0.943203	0.345577	0.999917	1573.36	0.232098	0.0794601	2.92094	0.00348975	0.368203	1573.36	0.061861	0.0599684	1.03156	0.302278	0.853398
NPL|ENSG00000135838	1	182789293	182830384	protein_coding	NPL	ENSG00000135838	53.2675	-0.0557406	0.198829	-0.280344	0.779213	0.998532	44.3957	-0.140645	0.236564	-0.594532	0.552157	0.999326	96.9285	0.00621263	0.181522	0.0342252	0.972698	0.995613	96.9285	-0.0555178	0.186944	-0.296976	0.766485	0.9527	96.9285	-0.0307422	0.0866713	-0.354698	0.722816	0.955357	46.7276	0.351985	0.235679	1.4935	0.135308	0.98862	46.7276	0.377974	0.286832	1.31775	0.187586	0.917734	46.7276	-0.0478153	0.161014	-0.296963	0.766495	0.975754
DHX9|ENSG00000135829	1	182839369	182887751	protein_coding	DHX9	ENSG00000135829	6653.46	0.0264715	0.0280853	0.942542	0.345915	0.998532	2733.8	-0.0292373	0.0445269	-0.656621	0.511425	0.999326	11036.2	0.0611874	0.0297748	2.05501	0.0398781	0.385156	11036.2	0.0807022	0.0311272	2.59266	0.0095238	0.182844	11036.2	0.00753228	0.0183534	0.410403	0.68151	0.947404	4223.1	0.0290344	0.0348615	0.832849	0.40493	0.999917	4223.1	0.00524508	0.043067	0.121789	0.903066	0.988437	4223.1	-0.014725	0.023056	-0.638664	0.523042	0.937816
LAMC1|ENSG00000135862	1	183023460	183145592	protein_coding	LAMC1	ENSG00000135862	4537.05	0.021391	0.0345284	0.619518	0.535575	0.998532	770.871	0.241903	0.0739512	3.27111	0.00107126	0.102197	6580.08	-0.011355	0.0318101	-0.356963	0.72112	0.948436	6580.08	-0.0588786	0.0332708	-1.76968	0.0767802	0.480807	6580.08	-0.0228436	0.0172558	-1.32382	0.185562	0.703007	902.246	0.0323072	0.0602615	0.536117	0.591878	0.999917	902.246	0.0965998	0.0741654	1.30249	0.192748	0.9186	902.246	0.0215809	0.0406026	0.531516	0.595061	0.954175
LAMC2|ENSG00000058085	1	183186238	183244900	protein_coding	LAMC2	ENSG00000058085	292.338	-0.0701854	0.0821848	-0.853995	0.393108	0.998532	NA	NA	NA	NA	NA	NA	455.719	0.0873888	0.0998921	0.874832	0.381665	0.826038	455.719	0.154288	0.103678	1.48814	0.136713	0.593101	455.719	0.0308908	0.0502647	0.614562	0.538844	0.907393	NA	NA	NA	NA	NA	NA	NA	NA	NA	NA	NA	NA	NA	NA	NA	NA	NA	NA
NMNAT2|ENSG00000157064	1	183248237	183418602	protein_coding	NMNAT2	ENSG00000157064	417.707	0.0318311	0.0686316	0.463796	0.642794	0.998532	5699.73	-0.0215927	0.0344115	-0.627485	0.530341	0.999326	625.868	-0.0689743	0.0706833	-0.975822	0.329153	0.793671	625.868	0.0268026	0.0725765	0.369302	0.711903	0.936739	625.868	0.048175	0.0342889	1.40497	0.160029	0.674156	7387.4	0.00114817	0.0294374	0.0390038	0.968887	0.999917	7387.4	0.0243371	0.0362877	0.670671	0.50243	0.977906	7387.4	0.00945473	0.0194477	0.486162	0.626852	0.959948
SMG7|ENSG00000116698	1	183472216	183598246	protein_coding	SMG7	ENSG00000116698	2545.68	-0.0381485	0.0358537	-1.06401	0.287326	0.998532	2178.56	-0.0575725	0.0434651	-1.32457	0.185314	0.999326	3795.6	-0.109111	0.0406076	-2.68695	0.00721079	0.178513	3795.6	-0.120272	0.0423891	-2.83735	0.00454904	0.120789	3795.6	-0.00247004	0.0252371	-0.0978734	0.922033	0.99293	3182.18	-0.00113703	0.0391246	-0.0290618	0.976815	0.999917	3182.18	0.064945	0.0480868	1.35058	0.17683	0.915431	3182.18	0.0277472	0.0261648	1.06048	0.288928	0.847474
ARPC5|ENSG00000162704	1	183620846	183635757	protein_coding	ARPC5	ENSG00000162704	783.483	0.0592036	0.0538684	1.09904	0.271749	0.998532	1185.29	-0.0125468	0.0585988	-0.214114	0.830458	0.999326	1510.87	0.0472882	0.0475049	0.99544	0.319523	0.788991	1510.87	0.0506182	0.0494514	1.02359	0.306027	0.764564	1510.87	0.0003358	0.0242266	0.0138608	0.988941	0.997946	1734.54	-0.0044684	0.051263	-0.0871662	0.930539	0.999917	1734.54	0.0235069	0.0631974	0.37196	0.709922	0.985892	1734.54	0.0124879	0.033603	0.37163	0.710169	0.967434
RGL1|ENSG00000143344	1	183636085	183928531	protein_coding	RGL1	ENSG00000143344	39.693	0.0868292	0.230936	0.375989	0.706925	0.998532	667.029	-0.0319216	0.0666646	-0.478839	0.632053	0.999326	78.6905	0.0203062	0.195217	0.104018	0.917155	0.987376	78.6905	-0.0372462	0.200795	-0.185494	0.852841	0.971685	78.6905	-0.0284514	0.0936717	-0.303736	0.761329	0.963102	958.863	0.0163701	0.0648106	0.252584	0.80059	0.999917	958.863	0.070302	0.079671	0.882403	0.377559	0.970376	958.863	0.0196915	0.0428754	0.459272	0.646039	0.961825
COLGALT2|ENSG00000198756	1	183929854	184037729	protein_coding	COLGALT2	ENSG00000198756	56.4703	-0.013916	0.183726	-0.0757434	0.939623	0.998532	169.316	-0.0827134	0.121734	-0.679459	0.496847	0.999326	88.266	-0.338314	0.189751	-1.78294	0.074596	0.489476	88.266	-0.177909	0.193087	-0.921393	0.356845	0.797758	88.266	0.0818078	0.0945395	0.865329	0.386858	0.843537	188.307	0.235282	0.141191	1.66641	0.0956315	0.955699	188.307	0.116526	0.174793	0.666651	0.504995	0.977906	188.307	-0.0861582	0.0958179	-0.899187	0.368553	0.880502
TSEN15|ENSG00000198860	1	184051651	184123978	protein_coding	TSEN15	ENSG00000198860	456.59	-0.0441981	0.0673303	-0.656437	0.511543	0.998532	246.097	0.0079904	0.101414	0.0787898	0.9372	0.999326	885.637	0.128919	0.0707874	1.82121	0.0685749	0.473033	885.637	0.155367	0.074229	2.09308	0.036342	0.353771	885.637	0.00799037	0.0383558	0.208322	0.834977	0.981439	336.793	-0.0442419	0.0949313	-0.466041	0.641186	0.999917	336.793	-0.1489	0.116374	-1.27949	0.200723	0.921962	336.793	-0.036581	0.0633016	-0.577885	0.563342	0.945439
C1orf21|ENSG00000116667	1	184387058	184629020	protein_coding	C1orf21	ENSG00000116667	479.399	0.0395502	0.075324	0.525068	0.599536	0.998532	1383.05	-0.0340976	0.0547889	-0.622345	0.533715	0.999326	812.739	0.0201788	0.0722297	0.27937	0.779961	0.96108	812.739	0.224751	0.0744158	3.0202	0.00252604	0.0839244	812.739	0.0988106	0.0378628	2.6097	0.00906211	0.205621	2007.62	0.0825241	0.0456611	1.80732	0.0707127	0.923328	2007.62	0.0295259	0.0563122	0.524325	0.600052	0.977906	2007.62	-0.0356277	0.0312165	-1.14131	0.25374	0.831617
AL078645.1|ENSG00000230470	1	184408337	184412360	sense_intronic	AL078645.1	ENSG00000230470	NA	NA	NA	NA	NA	NA	NA	NA	NA	NA	NA	NA	NA	NA	NA	NA	NA	NA	NA	NA	NA	NA	NA	NA	NA	NA	NA	NA	NA	NA	23.6465	0.146336	0.368563	0.397045	0.691334	0.999917	23.6465	0.354338	0.442942	0.799966	0.423731	0.975265	23.6465	0.077022	0.237589	0.324182	0.7458	0.971583
AL078645.2|ENSG00000232036	1	184566511	184567835	processed_pseudogene	AL078645.2	ENSG00000232036	NA	NA	NA	NA	NA	NA	33.3028	0.308276	0.277414	1.11125	0.266461	0.999326	NA	NA	NA	NA	NA	NA	NA	NA	NA	NA	NA	NA	NA	NA	NA	NA	NA	NA	55.0981	-0.130038	0.236339	-0.550219	0.582169	0.999917	55.0981	-0.260563	0.288925	-0.901837	0.367143	0.968331	55.0981	-0.0358195	0.15577	-0.229951	0.81813	0.980247
EDEM3|ENSG00000116406	1	184690231	184754913	protein_coding	EDEM3	ENSG00000116406	384.223	-0.00442825	0.078706	-0.0562632	0.955132	0.998532	1265.03	-0.0499243	0.0521803	-0.956765	0.338686	0.999326	753.453	-0.0834516	0.0681437	-1.22464	0.220711	0.708208	753.453	-0.0899603	0.0712661	-1.26232	0.206835	0.68281	753.453	-0.000448139	0.0349861	-0.0128091	0.98978	0.997946	1716.38	-0.0119162	0.0465312	-0.256091	0.797881	0.999917	1716.38	-0.0119059	0.0571332	-0.208388	0.834926	0.985992	1716.38	0.00194937	0.0304291	0.0640628	0.94892	0.993554
FAM129A|ENSG00000135842	1	184790724	184974550	protein_coding	FAM129A	ENSG00000135842	352.675	0.039429	0.0839158	0.469864	0.638452	0.998532	NA	NA	NA	NA	NA	NA	570.601	-0.0733655	0.0898183	-0.816821	0.414031	0.840384	570.601	0.279383	0.0928083	3.01032	0.00260974	0.0852145	570.601	0.172677	0.045119	3.82714	0.000129638	0.0113026	NA	NA	NA	NA	NA	NA	NA	NA	NA	NA	NA	NA	NA	NA	NA	NA	NA	NA
RNF2|ENSG00000121481	1	185045364	185102608	protein_coding	RNF2	ENSG00000121481	714.964	0.063986	0.0567448	1.12761	0.259485	0.998532	785.626	0.0647439	0.0644685	1.00427	0.315248	0.999326	1323.38	0.144612	0.0570717	2.53387	0.011281	0.217012	1323.38	0.0631304	0.0595365	1.06037	0.288978	0.753473	1323.38	-0.0441304	0.0307062	-1.43718	0.150666	0.661457	1236.69	0.0433219	0.0507334	0.853913	0.393153	0.999917	1236.69	0.0626383	0.062331	1.00493	0.314931	0.956038	1236.69	0.000985059	0.0341441	0.0288501	0.976984	0.997562
TRMT1L|ENSG00000121486	1	185118098	185157072	protein_coding	TRMT1L	ENSG00000121486	683.917	-0.0179771	0.054688	-0.328722	0.742366	0.998532	340.896	-0.0950173	0.0908199	-1.04622	0.295461	0.999326	1179.42	0.118746	0.0673288	1.76367	0.0777869	0.497465	1179.42	0.0304428	0.0707055	0.430558	0.66679	0.921788	1179.42	-0.0462725	0.0344852	-1.34181	0.179658	0.695046	443.675	0.00607772	0.0787541	0.0771734	0.938486	0.999917	443.675	-0.100059	0.0968695	-1.03292	0.301641	0.953199	443.675	-0.0454567	0.0516363	-0.880324	0.378684	0.885819
SWT1|ENSG00000116668	1	185157080	185291765	protein_coding	SWT1	ENSG00000116668	142.215	-0.0496388	0.1179	-0.421025	0.673737	0.998532	248.512	-0.121994	0.106762	-1.14267	0.253178	0.999326	275.721	0.0218072	0.109365	0.199398	0.841951	0.975307	275.721	0.0294068	0.114313	0.257248	0.796987	0.959175	275.721	0.0029739	0.0528272	0.0562949	0.955107	0.996768	376.665	-0.0736955	0.0827604	-0.890467	0.373215	0.999917	376.665	-0.0565395	0.100792	-0.560955	0.574829	0.977906	376.665	0.0186781	0.0544698	0.342908	0.731667	0.969425
AL356273.3|ENSG00000279838	1	185292384	185294372	TEC	AL356273.3	ENSG00000279838	21.7355	0.102262	0.319967	0.319601	0.74927	0.998532	38.3605	0.31589	0.27079	1.16655	0.243393	0.999326	94.8098	0.11	0.192996	0.569957	0.568707	0.904323	94.8098	0.240748	0.200342	1.20169	0.229485	0.706663	94.8098	0.0644507	0.0945657	0.681544	0.495528	0.893959	59.265	0.083136	0.198555	0.418706	0.675431	0.999917	59.265	-0.125541	0.245621	-0.511115	0.609271	0.977906	59.265	-0.10069	0.129455	-0.777805	0.436684	0.910693
IVNS1ABP|ENSG00000116679	1	185296388	185317329	protein_coding	IVNS1ABP	ENSG00000116679	4618.28	0.0214517	0.0300966	0.712764	0.475992	0.998532	1210.17	0.00381273	0.064857	0.0587867	0.953122	0.999326	8713.98	0.0468927	0.0325496	1.44065	0.149683	0.625651	8713.98	0.0643366	0.0340406	1.89	0.0587584	0.429206	8713.98	0.00698736	0.0185061	0.377571	0.70575	0.952434	1875.94	0.0319095	0.0539674	0.591274	0.554337	0.999917	1875.94	-0.0275194	0.0665227	-0.413684	0.679105	0.980692	1875.94	-0.0300348	0.0353729	-0.849091	0.395831	0.892172
AL078644.2|ENSG00000273004	1	185317779	185318530	lincRNA	AL078644.2	ENSG00000273004	22.2327	-0.0174202	0.278921	-0.0624556	0.9502	0.998532	15.4488	-0.220039	0.41697	-0.52771	0.597701	0.999326	36.0313	-0.538558	0.314975	-1.70984	0.0872946	0.516529	36.0313	-0.125031	0.319562	-0.391258	0.695606	0.931464	36.0313	0.206009	0.153577	1.34141	0.179789	0.695046	NA	NA	NA	NA	NA	NA	NA	NA	NA	NA	NA	NA	NA	NA	NA	NA	NA	NA
HMCN1|ENSG00000143341	1	185734551	186190949	protein_coding	HMCN1	ENSG00000143341	848.963	0.103994	0.0626759	1.65924	0.0970683	0.998532	187.053	0.162564	0.124615	1.30453	0.192052	0.999326	1256.71	0.152309	0.0587451	2.59272	0.00952212	0.20107	1256.71	0.0724812	0.0612488	1.18339	0.236654	0.712223	1256.71	-0.0435842	0.0321239	-1.35675	0.17486	0.690702	181.321	0.0547529	0.138188	0.396219	0.691944	0.999917	181.321	0.22077	0.171083	1.29043	0.196902	0.920127	181.321	0.0591671	0.0927827	0.637696	0.523672	0.937827
TPR|ENSG00000047410	1	186311652	186375693	protein_coding	TPR	ENSG00000047410	5990.01	0.00875038	0.0290659	0.301053	0.763374	0.998532	2905.09	-0.0830522	0.0414973	-2.00139	0.0453507	0.781283	9327.21	0.0904463	0.0320258	2.82417	0.00474037	0.147081	9327.21	0.0448751	0.033509	1.3392	0.180507	0.651887	9327.21	-0.024673	0.0190112	-1.29781	0.194351	0.711066	4034.69	0.0628732	0.0406723	1.54585	0.122142	0.983072	4034.69	-0.0199297	0.0502312	-0.396759	0.691545	0.980915	4034.69	-0.0449746	0.0269682	-1.66769	0.0953769	0.672618
ODR4|ENSG00000157181	1	186375838	186421378	protein_coding	ODR4	ENSG00000157181	439.797	0.0602067	0.0695971	0.865075	0.386998	0.998532	356.61	-0.0386813	0.0863991	-0.447705	0.654366	0.999326	781.059	0.0988262	0.0668358	1.47864	0.139236	0.609312	781.059	0.0543541	0.0700445	0.775994	0.437753	0.838407	781.059	-0.024473	0.0339287	-0.721306	0.470721	0.88577	516.643	-0.0102606	0.080961	-0.126735	0.89915	0.999917	516.643	0.0858414	0.0996898	0.861085	0.389191	0.972575	516.643	0.0417706	0.0531639	0.785694	0.432047	0.909259
OCLM|ENSG00000262180	1	186400572	186401455	protein_coding	OCLM	ENSG00000262180	23.6588	0.106403	0.283492	0.375328	0.707417	0.998532	20.9526	0.492043	0.366252	1.34345	0.179125	0.999326	60.6219	0.153437	0.225149	0.681491	0.495561	0.877297	60.6219	0.131081	0.240749	0.544473	0.586116	0.896859	60.6219	-0.0190413	0.110572	-0.172206	0.863275	0.986973	33.1591	-0.364363	0.294983	-1.2352	0.216756	0.999917	33.1591	-0.561627	0.358568	-1.56631	0.117277	0.883258	33.1591	-0.0286391	0.201912	-0.141839	0.887207	0.987573
AL596220.1|ENSG00000229739	1	186435161	186470291	antisense	AL596220.1	ENSG00000229739	NA	NA	NA	NA	NA	NA	35.1283	0.133338	0.285099	0.467692	0.640005	0.999326	NA	NA	NA	NA	NA	NA	NA	NA	NA	NA	NA	NA	NA	NA	NA	NA	NA	NA	54.0822	0.294203	0.206333	1.42586	0.153908	0.999917	54.0822	0.343395	0.254066	1.3516	0.176504	0.915431	54.0822	-0.0287998	0.140823	-0.204511	0.837954	0.982788
AL096803.1|ENSG00000228238	1	186578279	186579299	processed_pseudogene	AL096803.1	ENSG00000228238	NA	NA	NA	NA	NA	NA	15.9073	-0.0654312	0.395195	-0.165567	0.868498	0.999326	NA	NA	NA	NA	NA	NA	NA	NA	NA	NA	NA	NA	NA	NA	NA	NA	NA	NA	NA	NA	NA	NA	NA	NA	NA	NA	NA	NA	NA	NA	NA	NA	NA	NA	NA	NA
PLA2G4A|ENSG00000116711	1	186828953	186988981	protein_coding	PLA2G4A	ENSG00000116711	35.7474	-0.0138178	0.276513	-0.0499718	0.960145	0.998532	NA	NA	NA	NA	NA	NA	62.545	-0.151437	0.222958	-0.679219	0.496999	0.877937	62.545	-0.0172845	0.229586	-0.0752854	0.939988	0.989636	62.545	0.0680426	0.106221	0.640579	0.521796	0.902705	NA	NA	NA	NA	NA	NA	NA	NA	NA	NA	NA	NA	NA	NA	NA	NA	NA	NA
BRINP3|ENSG00000162670	1	190097662	190478404	protein_coding	BRINP3	ENSG00000162670	NA	NA	NA	NA	NA	NA	645.317	-0.184715	0.0813392	-2.27092	0.0231518	0.593343	NA	NA	NA	NA	NA	NA	NA	NA	NA	NA	NA	NA	NA	NA	NA	NA	NA	NA	819.369	0.155335	0.077418	2.00645	0.0448083	0.893024	819.369	0.0814582	0.0957505	0.850734	0.394917	0.972575	819.369	-0.056371	0.0538749	-1.04633	0.295408	0.852348
AL390957.1|ENSG00000285280	1	192167786	192957713	lincRNA	AL390957.1	ENSG00000285280	43.147	-0.136654	0.212385	-0.643428	0.519947	0.998532	112.736	0.0524891	0.160171	0.327706	0.743134	0.999326	78.5473	-0.118223	0.210758	-0.560941	0.574838	0.90589	78.5473	0.0729343	0.219089	0.332899	0.739211	0.945689	78.5473	0.0962611	0.100283	0.959892	0.33711	0.819124	121.542	-0.0385584	0.147795	-0.260891	0.794177	0.999917	121.542	0.0249754	0.181477	0.137623	0.890539	0.988437	121.542	0.0327941	0.0962956	0.340556	0.733438	0.969789
AL513175.1|ENSG00000226723	1	192246708	192247487	processed_pseudogene	AL513175.1	ENSG00000226723	NA	NA	NA	NA	NA	NA	NA	NA	NA	NA	NA	NA	25.1595	-0.359906	0.386225	-0.931856	0.351411	0.808126	25.1595	0.286214	0.391399	0.731258	0.464621	0.846285	25.1595	0.323691	0.185266	1.74717	0.080607	0.545376	NA	NA	NA	NA	NA	NA	NA	NA	NA	NA	NA	NA	NA	NA	NA	NA	NA	NA
AL136454.1|ENSG00000231767	1	192716132	192716653	protein_coding	AL136454.1	ENSG00000231767	NA	NA	NA	NA	NA	NA	NA	NA	NA	NA	NA	NA	30.6517	0.245412	0.313799	0.78207	0.434174	0.849981	30.6517	-0.0209169	0.327129	-0.0639407	0.949017	0.990439	30.6517	-0.136441	0.149997	-0.909628	0.363019	0.835344	NA	NA	NA	NA	NA	NA	NA	NA	NA	NA	NA	NA	NA	NA	NA	NA	NA	NA
RGS2|ENSG00000116741	1	192809039	192812283	protein_coding	RGS2	ENSG00000116741	153.671	-0.0517417	0.106509	-0.485795	0.627113	0.998532	570.05	-0.299269	0.0959971	-3.11748	0.00182402	0.14457	330.773	0.125453	0.10006	1.25377	0.209925	0.697029	330.773	0.178005	0.105153	1.69283	0.0904882	0.508985	330.773	0.0211886	0.0511308	0.4144	0.678581	0.946724	878.858	0.00783799	0.0710048	0.110387	0.912103	0.999917	878.858	-0.0987138	0.0870776	-1.13363	0.256949	0.944206	878.858	-0.0462172	0.0469639	-0.984101	0.325066	0.865271
ZNF101P2|ENSG00000234473	1	192993449	192994677	processed_pseudogene	ZNF101P2	ENSG00000234473	45.4176	-0.193189	0.195578	-0.987786	0.323257	0.998532	102.36	0.0644119	0.159019	0.405058	0.685435	0.999326	92.1215	0.0892172	0.179267	0.497676	0.618712	0.922205	92.1215	0.0883376	0.190853	0.462856	0.643468	0.914853	92.1215	-0.00412669	0.0882399	-0.0467667	0.962699	0.997134	137.237	-0.150043	0.145411	-1.03186	0.30214	0.999917	137.237	-0.123871	0.176389	-0.702262	0.482516	0.977906	137.237	0.0334101	0.0963286	0.346835	0.728715	0.969425
UCHL5|ENSG00000116750	1	193012250	193060080	protein_coding	UCHL5	ENSG00000116750	575.066	0.0576762	0.0661931	0.871333	0.383573	0.998532	512.97	-0.00601361	0.0777533	-0.0773422	0.938351	0.999326	1160.02	0.0353012	0.0715553	0.493342	0.621771	0.92258	1160.02	-0.0403919	0.0748974	-0.539296	0.589683	0.898211	1160.02	-0.0377568	0.0353788	-1.06722	0.285874	0.788683	709.467	0.0328084	0.0777063	0.42221	0.672872	0.999917	709.467	-0.0922222	0.0956838	-0.963823	0.335135	0.959821	709.467	-0.0573588	0.0510286	-1.12405	0.260991	0.83186
TROVE2|ENSG00000116747	1	193059422	193091777	protein_coding	TROVE2	ENSG00000116747	2211.92	0.0786175	0.0415149	1.89372	0.0582625	0.953402	2042.6	0.0128062	0.0417988	0.306376	0.759318	0.999326	4767.36	0.000393743	0.0422939	0.00930967	0.992572	0.999283	4767.36	-0.0364598	0.0442248	-0.82442	0.409701	0.824566	4767.36	-0.0178565	0.0217697	-0.820248	0.412075	0.85727	2886.25	0.0715745	0.0472497	1.51482	0.129819	0.98862	2886.25	-0.029948	0.0582457	-0.514167	0.607135	0.977906	2886.25	-0.0541412	0.0312049	-1.73503	0.0827363	0.649301
GLRX2|ENSG00000023572	1	193090866	193106114	protein_coding	GLRX2	ENSG00000023572	79.6404	-0.00944181	0.153234	-0.0616168	0.950868	0.998532	97.5323	-0.170746	0.160209	-1.06578	0.286525	0.999326	129.508	0.0749571	0.150903	0.496725	0.619383	0.922417	129.508	-0.0787221	0.160607	-0.490155	0.624024	0.907701	129.508	-0.0768306	0.073371	-1.04715	0.295029	0.794101	159.218	-0.134782	0.125923	-1.07035	0.284461	0.999917	159.218	0.0508236	0.153653	0.330769	0.740819	0.985992	159.218	0.0990951	0.0820827	1.20726	0.227332	0.816631
CDC73|ENSG00000134371	1	193121997	193253901	protein_coding	CDC73	ENSG00000134371	1140.11	0.0515644	0.0464004	1.11129	0.266443	0.998532	482.945	0.00453802	0.0782672	0.0579811	0.953764	0.999326	2203.99	-0.0269578	0.0486008	-0.554679	0.579115	0.907558	2203.99	-0.0572842	0.0507439	-1.12889	0.258945	0.73082	2203.99	-0.0139375	0.0249467	-0.55869	0.576373	0.920386	703.813	0.0197541	0.0610608	0.323515	0.746305	0.999917	703.813	-0.0899667	0.074776	-1.20315	0.228919	0.934935	703.813	-0.049274	0.0400585	-1.23005	0.218678	0.810622
B3GALT2|ENSG00000162630	1	193179045	193186654	protein_coding	B3GALT2	ENSG00000162630	NA	NA	NA	NA	NA	NA	396.688	-0.017176	0.0908834	-0.18899	0.850101	0.999326	NA	NA	NA	NA	NA	NA	NA	NA	NA	NA	NA	NA	NA	NA	NA	NA	NA	NA	612.935	0.0703957	0.0658081	1.06971	0.284749	0.999917	612.935	0.121886	0.0812042	1.50098	0.13336	0.901898	612.935	0.00982555	0.0453132	0.216837	0.828336	0.981832
KCNT2|ENSG00000162687	1	196225779	196609225	protein_coding	KCNT2	ENSG00000162687	848.973	0.0237273	0.0511268	0.464087	0.642586	0.998532	1247.53	-0.150873	0.0704046	-2.14294	0.0321177	0.692902	1670.69	0.0350821	0.0566325	0.619469	0.535607	0.894385	1670.69	0.0232419	0.0591795	0.392736	0.694515	0.931403	1670.69	-0.0067184	0.0284015	-0.236551	0.813005	0.978961	2049.23	-0.014705	0.0470229	-0.312719	0.754494	0.999917	2049.23	-0.00991924	0.0575778	-0.172275	0.863221	0.985992	2049.23	0.00442715	0.0308027	0.143726	0.885717	0.987573
CFHR3|ENSG00000116785	1	196774795	196795406	protein_coding	CFHR3	ENSG00000116785	NA	NA	NA	NA	NA	NA	NA	NA	NA	NA	NA	NA	22.1567	-0.357487	0.368495	-0.970128	0.331983	0.79595	22.1567	-0.321172	0.375544	-0.855218	0.392431	0.81505	22.1567	0.0288301	0.177712	0.16223	0.871125	0.987319	NA	NA	NA	NA	NA	NA	NA	NA	NA	NA	NA	NA	NA	NA	NA	NA	NA	NA
ASPM|ENSG00000066279	1	197084128	197146694	protein_coding	ASPM	ENSG00000066279	4084.05	0.0415018	0.0332858	1.24683	0.21246	0.998532	NA	NA	NA	NA	NA	NA	7642.95	0.102573	0.0344311	2.97908	0.00289115	0.111901	7642.95	0.0485676	0.0360305	1.34796	0.177672	0.647662	7642.95	-0.0291503	0.0204051	-1.42858	0.153126	0.665232	NA	NA	NA	NA	NA	NA	NA	NA	NA	NA	NA	NA	NA	NA	NA	NA	NA	NA
SEPT14P12|ENSG00000235748	1	197138748	197139307	processed_pseudogene	SEPT14P12	ENSG00000235748	36.9566	0.21249	0.228543	0.92976	0.352495	0.998532	NA	NA	NA	NA	NA	NA	48.7238	0.0691084	0.251949	0.274295	0.783858	0.96108	48.7238	-0.439291	0.267783	-1.64047	0.100907	0.530456	48.7238	-0.245813	0.12495	-1.96729	0.0491492	0.455263	NA	NA	NA	NA	NA	NA	NA	NA	NA	NA	NA	NA	NA	NA	NA	NA	NA	NA
ZBTB41|ENSG00000177888	1	197153680	197200542	protein_coding	ZBTB41	ENSG00000177888	347.091	0.140506	0.0754208	1.86296	0.0624673	0.963118	1286.44	0.027019	0.0556253	0.485733	0.627157	0.999326	782.88	0.0470767	0.0731388	0.643663	0.519794	0.887721	782.88	0.0249302	0.0766755	0.325139	0.745076	0.946681	782.88	-0.0123396	0.0360664	-0.342137	0.732248	0.957896	1891.32	0.0962513	0.0535552	1.79724	0.072298	0.925176	1891.32	-0.0212365	0.0662353	-0.320622	0.748497	0.985992	1891.32	-0.0648975	0.035642	-1.82081	0.0686352	0.611129
CRB1|ENSG00000134376	1	197268204	197478455	protein_coding	CRB1	ENSG00000134376	NA	NA	NA	NA	NA	NA	198.559	-0.00563024	0.135056	-0.0416883	0.966747	0.999326	NA	NA	NA	NA	NA	NA	NA	NA	NA	NA	NA	NA	NA	NA	NA	NA	NA	NA	306.453	-0.0516755	0.116086	-0.445147	0.656213	0.999917	306.453	4.66855e-05	0.142143	0.000328441	0.999738	0.999916	306.453	0.0303757	0.0756133	0.401725	0.687887	0.964895
DENND1B|ENSG00000213047	1	197504748	197775696	protein_coding	DENND1B	ENSG00000213047	164.126	-0.0608809	0.113523	-0.536285	0.591761	0.998532	818.032	0.0274544	0.0591502	0.464148	0.642542	0.999326	343	-0.0410151	0.108282	-0.378779	0.704852	0.943959	343	0.0514832	0.112407	0.458008	0.646947	0.915078	343	0.0460036	0.0522765	0.880005	0.378857	0.840927	1286.5	0.0811086	0.0532999	1.52174	0.128074	0.98862	1286.5	-0.102701	0.0656889	-1.56344	0.117948	0.884074	1286.5	-0.0899953	0.0349261	-2.57673	0.00997387	0.311171
FAM204BP|ENSG00000233040	1	197746751	197747451	processed_pseudogene	FAM204BP	ENSG00000233040	NA	NA	NA	NA	NA	NA	14.9219	-1.13063	0.437348	-2.58519	0.0097325	0.382441	NA	NA	NA	NA	NA	NA	NA	NA	NA	NA	NA	NA	NA	NA	NA	NA	NA	NA	24.6605	0.0308096	0.351699	0.0876022	0.930193	0.999917	24.6605	0.466827	0.428471	1.08952	0.275925	0.947582	24.6605	0.179016	0.230738	0.775842	0.437842	0.911306
C1orf53|ENSG00000203724	1	197902647	197907367	protein_coding	C1orf53	ENSG00000203724	NA	NA	NA	NA	NA	NA	21.0209	0.515927	0.35461	1.45492	0.145693	0.999326	NA	NA	NA	NA	NA	NA	NA	NA	NA	NA	NA	NA	NA	NA	NA	NA	NA	NA	25.8663	-0.0449079	0.36305	-0.123696	0.901556	0.999917	25.8663	0.177619	0.44767	0.396764	0.691541	0.980915	25.8663	0.101696	0.236758	0.429537	0.667533	0.964746
LHX9|ENSG00000143355	1	197911902	197935478	protein_coding	LHX9	ENSG00000143355	NA	NA	NA	NA	NA	NA	3889.25	0.0754256	0.0745367	1.01193	0.311573	0.999326	NA	NA	NA	NA	NA	NA	NA	NA	NA	NA	NA	NA	NA	NA	NA	NA	NA	NA	6060.97	0.10186	0.0742606	1.37166	0.17017	0.999917	6060.97	0.259357	0.0919296	2.82125	0.00478367	0.407895	6060.97	0.0466233	0.0613539	0.759909	0.447309	0.913781
NEK7|ENSG00000151414	1	198156963	198322420	protein_coding	NEK7	ENSG00000151414	282.455	-0.0220499	0.0863992	-0.25521	0.798561	0.998532	399.792	0.250643	0.0927605	2.70204	0.00689144	0.315934	541.987	-0.00295616	0.0763158	-0.0387359	0.969101	0.995327	541.987	0.0379261	0.0797703	0.475441	0.634473	0.911317	541.987	0.0199707	0.0371657	0.537343	0.591031	0.923738	520.529	0.0648031	0.0834364	0.776677	0.43735	0.999917	520.529	-0.197652	0.103199	-1.91526	0.0554595	0.817871	520.529	-0.119962	0.0553504	-2.16733	0.0302099	0.456712
MIR181A1HG|ENSG00000229989	1	198807493	198937429	lincRNA	MIR181A1HG	ENSG00000229989	NA	NA	NA	NA	NA	NA	100.472	0.214038	0.16821	1.27245	0.203214	0.999326	29.62	0.533202	0.352674	1.51188	0.130564	0.598066	29.62	0.77485	0.364306	2.12692	0.0334267	0.341792	29.62	0.113298	0.174713	0.648484	0.516672	0.900624	97.1363	0.31462	0.163714	1.92177	0.0546351	0.900537	97.1363	0.0171854	0.197853	0.0868593	0.930783	0.993401	97.1363	-0.172994	0.107319	-1.61195	0.106972	0.697797
NR5A2|ENSG00000116833	1	200027602	200177424	protein_coding	NR5A2	ENSG00000116833	107.569	0.118632	0.131407	0.902783	0.366641	0.998532	1035.66	-0.568125	0.117719	-4.82609	1.39237e-06	0.000999116	201.216	-0.122073	0.131081	-0.93128	0.351709	0.80848	201.216	-0.295655	0.136292	-2.16928	0.0300614	0.324894	201.216	-0.0800663	0.0680171	-1.17715	0.239136	0.752857	1425.42	-0.0650608	0.107146	-0.607217	0.543707	0.999917	1425.42	-0.100866	0.132147	-0.763286	0.445293	0.97602	1425.42	-0.00472271	0.0711865	-0.0663428	0.947105	0.993554
LINC00862|ENSG00000203721	1	200253419	200400705	lincRNA	LINC00862	ENSG00000203721	130.869	0.262285	0.115763	2.26571	0.0234693	0.85869	NA	NA	NA	NA	NA	NA	268.242	0.0555367	0.117216	0.473796	0.635645	0.925992	268.242	-0.173355	0.122554	-1.41452	0.157208	0.623946	268.242	-0.113219	0.0571079	-1.98254	0.047419	0.451079	NA	NA	NA	NA	NA	NA	NA	NA	NA	NA	NA	NA	NA	NA	NA	NA	NA	NA
AC104461.1|ENSG00000230623	1	200333193	200478293	lincRNA	AC104461.1	ENSG00000230623	691.966	0.0684815	0.0528544	1.29566	0.195091	0.998532	NA	NA	NA	NA	NA	NA	1139.03	0.0563244	0.0587066	0.959423	0.337346	0.800915	1139.03	0.0510096	0.0613236	0.83181	0.405516	0.822115	1139.03	-0.00412914	0.0296075	-0.139463	0.889085	0.989653	NA	NA	NA	NA	NA	NA	NA	NA	NA	NA	NA	NA	NA	NA	NA	NA	NA	NA
ZNF281|ENSG00000162702	1	200404940	200410056	protein_coding	ZNF281	ENSG00000162702	1856.38	0.00598222	0.0400039	0.149541	0.881127	0.998532	1060.59	-0.00837029	0.0599953	-0.139516	0.889043	0.999326	3563.88	-0.00187311	0.0340315	-0.0550404	0.956106	0.992678	3563.88	0.0473835	0.0354454	1.3368	0.181287	0.6527	3563.88	0.0240281	0.0176487	1.36147	0.173366	0.689469	1580.95	0.010773	0.0408557	0.263685	0.792023	0.999917	1580.95	-0.0319528	0.0501718	-0.636868	0.524211	0.977906	1580.95	-0.0196261	0.0267225	-0.734443	0.462679	0.919961
KIF14|ENSG00000118193	1	200551497	200620734	protein_coding	KIF14	ENSG00000118193	1402.52	0.010108	0.0458562	0.220428	0.825538	0.998532	NA	NA	NA	NA	NA	NA	2607.05	0.043223	0.0494498	0.874079	0.382075	0.826178	2607.05	-0.0222677	0.0517964	-0.429909	0.667262	0.92214	2607.05	-0.0330286	0.02496	-1.32326	0.185749	0.703007	NA	NA	NA	NA	NA	NA	NA	NA	NA	NA	NA	NA	NA	NA	NA	NA	NA	NA
DDX59|ENSG00000118197	1	200623896	200669969	protein_coding	DDX59	ENSG00000118197	341.595	0.0778673	0.0743954	1.04667	0.295252	0.998532	195.121	-0.104615	0.114773	-0.911495	0.362035	0.999326	585.674	-0.0116783	0.0836104	-0.139676	0.888916	0.982756	585.674	-0.104322	0.0875439	-1.19166	0.233395	0.709754	585.674	-0.0452304	0.0413125	-1.09484	0.273589	0.780039	258.75	-0.0350836	0.109091	-0.3216	0.747756	0.999917	258.75	-0.099009	0.133113	-0.743795	0.457001	0.97602	258.75	-0.0219568	0.0714259	-0.307407	0.758534	0.973062
CAMSAP2|ENSG00000118200	1	200739558	200860704	protein_coding	CAMSAP2	ENSG00000118200	1040.96	-0.00855071	0.045866	-0.186428	0.852109	0.998532	4936.73	0.0194823	0.0335847	0.580095	0.56185	0.999326	1930.02	-0.0696493	0.0485174	-1.43555	0.15113	0.626521	1930.02	0.0123327	0.0504949	0.244236	0.807048	0.960558	1930.02	0.0416446	0.0245024	1.69961	0.0892034	0.563557	6936.2	0.0365866	0.0309654	1.18153	0.237391	0.999917	6936.2	-0.0492113	0.0382006	-1.28823	0.197665	0.921693	6936.2	-0.0418298	0.0203489	-2.05563	0.0398183	0.497898
RPL34P6|ENSG00000231333	1	200863808	200864152	processed_pseudogene	RPL34P6	ENSG00000231333	NA	NA	NA	NA	NA	NA	NA	NA	NA	NA	NA	NA	NA	NA	NA	NA	NA	NA	NA	NA	NA	NA	NA	NA	NA	NA	NA	NA	NA	NA	23.0966	0.0350433	0.362407	0.096696	0.922968	0.999917	23.0966	-0.65925	0.436559	-1.5101	0.131017	0.898856	23.0966	-0.296766	0.236827	-1.25309	0.210172	0.805582
INAVA|ENSG00000163362	1	200891048	200915735	protein_coding	INAVA	ENSG00000163362	671.9	0.038653	0.0579256	0.667286	0.50459	0.998532	NA	NA	NA	NA	NA	NA	903.143	-0.055912	0.0721421	-0.775025	0.438325	0.850897	903.143	-0.0543374	0.0750464	-0.724051	0.469034	0.849027	903.143	0.00245464	0.036048	0.0680936	0.945711	0.996017	NA	NA	NA	NA	NA	NA	NA	NA	NA	NA	NA	NA	NA	NA	NA	NA	NA	NA
MROH3P|ENSG00000233217	1	200917460	200966668	transcribed_unitary_pseudogene	MROH3P	ENSG00000233217	36.6464	0.0942587	0.227618	0.414109	0.678794	0.998532	NA	NA	NA	NA	NA	NA	70.4828	-0.161356	0.222758	-0.724356	0.468847	0.865082	70.4828	0.162689	0.226696	0.717654	0.472971	0.850006	70.4828	0.161961	0.10671	1.51777	0.129072	0.628349	NA	NA	NA	NA	NA	NA	NA	NA	NA	NA	NA	NA	NA	NA	NA	NA	NA	NA
KIF21B|ENSG00000116852	1	200969390	201023700	protein_coding	KIF21B	ENSG00000116852	1821.81	0.0613384	0.0427246	1.43567	0.151096	0.998532	14867	0.0674267	0.0297226	2.26854	0.0232965	0.593343	2348.73	-0.128681	0.0561471	-2.29186	0.0219134	0.302912	2348.73	-0.0866163	0.058552	-1.47931	0.139059	0.597027	2348.73	0.0250021	0.0309375	0.808149	0.419005	0.861228	18003.8	0.0369813	0.029608	1.24903	0.211653	0.999917	18003.8	0.0808824	0.0365995	2.20994	0.0271096	0.69136	18003.8	0.0120199	0.0220142	0.546005	0.585063	0.950767
AL358473.1|ENSG00000229191	1	201023949	201028792	antisense	AL358473.1	ENSG00000229191	480.46	0.143307	0.065838	2.17666	0.0295062	0.85869	247.208	0.0112921	0.112521	0.100356	0.920062	0.999326	748.011	-0.0890513	0.0738046	-1.20658	0.227593	0.71779	748.011	-0.0199864	0.0766845	-0.260632	0.794376	0.958556	748.011	0.0359298	0.0366486	0.980386	0.326896	0.815319	302.434	0.17945	0.106754	1.68096	0.0927697	0.955002	302.434	0.127981	0.131623	0.972332	0.330886	0.957042	302.434	-0.0497085	0.0731731	-0.679327	0.49693	0.930081
AL358473.2|ENSG00000234132	1	201031136	201043073	antisense	AL358473.2	ENSG00000234132	34.5282	0.0523592	0.2227	0.235111	0.814122	0.998532	NA	NA	NA	NA	NA	NA	63.2927	-0.389111	0.222088	-1.75206	0.0797636	0.501557	63.2927	0.09029	0.227405	0.397044	0.691335	0.930505	63.2927	0.240044	0.106838	2.24681	0.0246522	0.333187	NA	NA	NA	NA	NA	NA	NA	NA	NA	NA	NA	NA	NA	NA	NA	NA	NA	NA
TMEM9|ENSG00000116857	1	201134772	201171574	protein_coding	TMEM9	ENSG00000116857	1548.68	-0.025686	0.0465894	-0.551327	0.581409	0.998532	1173.67	-0.00735151	0.0509643	-0.144248	0.885305	0.999326	2254.85	0.069144	0.042583	1.62375	0.10443	0.552635	2254.85	0.0767872	0.0443097	1.73296	0.0831019	0.492541	2254.85	0.00188958	0.0231258	0.081709	0.934878	0.994686	1339.17	0.0206688	0.0485078	0.426093	0.67004	0.999917	1339.17	0.0159254	0.0596952	0.266779	0.789639	0.985992	1339.17	-0.00524315	0.0317307	-0.165239	0.868756	0.987492
PKP1|ENSG00000081277	1	201283452	201332993	protein_coding	PKP1	ENSG00000081277	19.264	0.246387	0.315092	0.781954	0.434242	0.998532	NA	NA	NA	NA	NA	NA	NA	NA	NA	NA	NA	NA	NA	NA	NA	NA	NA	NA	NA	NA	NA	NA	NA	NA	NA	NA	NA	NA	NA	NA	NA	NA	NA	NA	NA	NA	NA	NA	NA	NA	NA	NA
TNNT2|ENSG00000118194	1	201359008	201377762	protein_coding	TNNT2	ENSG00000118194	118.269	0.00379568	0.135919	0.0279259	0.977721	0.998532	NA	NA	NA	NA	NA	NA	168.684	-0.0196328	0.130597	-0.150332	0.880503	0.982439	168.684	-0.0401474	0.134069	-0.299453	0.764594	0.952606	168.684	-0.00962588	0.0635644	-0.151435	0.879632	0.989218	NA	NA	NA	NA	NA	NA	NA	NA	NA	NA	NA	NA	NA	NA	NA	NA	NA	NA
LAD1|ENSG00000159166	1	201373244	201399915	protein_coding	LAD1	ENSG00000159166	366.748	0.0711951	0.0865722	0.822378	0.410862	0.998532	NA	NA	NA	NA	NA	NA	531.779	0.00505939	0.0747983	0.0676405	0.946072	0.991011	531.779	0.0681534	0.0765912	0.889833	0.373556	0.806423	531.779	0.0311022	0.0361098	0.861323	0.38906	0.845106	NA	NA	NA	NA	NA	NA	NA	NA	NA	NA	NA	NA	NA	NA	NA	NA	NA	NA
AC119427.1|ENSG00000282221	1	201399633	201401190	antisense	AC119427.1	ENSG00000282221	16.7212	0.346365	0.340485	1.01727	0.309025	0.998532	NA	NA	NA	NA	NA	NA	25.1933	0.786541	0.386624	2.03438	0.0419133	0.391807	25.1933	0.734563	0.411277	1.78605	0.0740905	0.473101	25.1933	-0.0663667	0.197859	-0.335424	0.737305	0.959142	NA	NA	NA	NA	NA	NA	NA	NA	NA	NA	NA	NA	NA	NA	NA	NA	NA	NA
PHLDA3|ENSG00000174307	1	201464383	201469237	protein_coding	PHLDA3	ENSG00000174307	230.544	0.0632916	0.0939515	0.673663	0.500526	0.998532	187.475	0.0965698	0.140153	0.68903	0.490804	0.999326	294.311	-0.10137	0.0983938	-1.03025	0.302892	0.782115	294.311	-0.220988	0.10318	-2.14177	0.0322116	0.334895	294.311	-0.0556944	0.0514077	-1.08339	0.278637	0.783259	138.798	-0.00229415	0.142339	-0.0161175	0.987141	0.999917	138.798	0.0998874	0.173218	0.576659	0.56417	0.977906	138.798	0.0432898	0.0925195	0.467899	0.639857	0.961825
CSRP1|ENSG00000159176	1	201483530	201509456	protein_coding	CSRP1	ENSG00000159176	349.749	-0.143727	0.17745	-0.809957	0.417965	0.998532	341.492	-0.234677	0.26441	-0.887551	0.374782	0.999326	553.449	-0.194182	0.0942767	-2.05971	0.0394265	0.383992	553.449	0.099479	0.0973644	1.02172	0.306914	0.764564	553.449	0.147311	0.0460413	3.19955	0.00137641	0.0648487	369.007	-0.34471	0.114499	-3.0106	0.00260729	0.278738	369.007	-0.361835	0.137829	-2.62524	0.00865891	0.522651	369.007	0.0526788	0.119336	0.441431	0.658901	0.964746
RPS10P7|ENSG00000223396	1	201518703	201530474	transcribed_processed_pseudogene	RPS10P7	ENSG00000223396	NA	NA	NA	NA	NA	NA	NA	NA	NA	NA	NA	NA	29.5887	0.241367	0.353587	0.682624	0.494845	0.87704	29.5887	0.084966	0.368685	0.230457	0.817737	0.96217	29.5887	-0.0876201	0.171026	-0.51232	0.608427	0.927021	NA	NA	NA	NA	NA	NA	NA	NA	NA	NA	NA	NA	NA	NA	NA	NA	NA	NA
NAV1|ENSG00000134369	1	201622885	201826969	protein_coding	NAV1	ENSG00000134369	2814.24	0.0757469	0.0396124	1.9122	0.0558501	0.952726	10062.2	0.0126604	0.0318707	0.397244	0.691187	0.999326	3841.39	-0.0970628	0.0504758	-1.92296	0.0544854	0.435749	3841.39	-0.138304	0.05274	-2.62237	0.00873193	0.173347	3841.39	-0.0169063	0.0291926	-0.579129	0.562502	0.916344	13457.4	-0.000511645	0.030374	-0.0168448	0.98656	0.999917	13457.4	0.0752961	0.0375065	2.00755	0.0446915	0.775784	13457.4	0.0315775	0.0210496	1.50015	0.133575	0.724369
IPO9|ENSG00000198700	1	201829141	201884294	protein_coding	IPO9	ENSG00000198700	3392.31	3.84706e-05	0.032624	0.00117921	0.999059	0.99994	3916.27	-0.0258896	0.0379434	-0.682322	0.495035	0.999326	5560.78	-0.0372596	0.0304265	-1.22458	0.220735	0.708208	5560.78	-0.0339324	0.0317248	-1.06959	0.284805	0.750107	5560.78	0.00269275	0.0165131	0.163068	0.870465	0.987319	5551.62	0.0179393	0.0316615	0.566597	0.570988	0.999917	5551.62	-0.00523278	0.0390058	-0.134154	0.893281	0.988437	5551.62	-0.0126732	0.0207813	-0.609837	0.54197	0.942731
SHISA4|ENSG00000198892	1	201888680	201892306	protein_coding	SHISA4	ENSG00000198892	71.1308	-0.163472	0.16205	-1.00877	0.313084	0.998532	154.461	0.174123	0.142725	1.21999	0.22247	0.999326	93.7149	0.100655	0.209733	0.479921	0.631284	0.924542	93.7149	0.268279	0.217976	1.23077	0.218408	0.695105	93.7149	0.0782901	0.102939	0.760547	0.446927	0.873218	174.114	-0.166157	0.132654	-1.25256	0.210366	0.999917	174.114	0.0428991	0.16104	0.266388	0.789941	0.985992	174.114	0.114152	0.0865769	1.3185	0.187336	0.78018
LMOD1|ENSG00000163431	1	201896452	201946588	protein_coding	LMOD1	ENSG00000163431	69.1672	0.105916	0.188394	0.562207	0.573975	0.998532	NA	NA	NA	NA	NA	NA	87.3596	0.000582559	0.194311	0.00299807	0.997608	0.999643	87.3596	-0.250016	0.203143	-1.23074	0.21842	0.695105	87.3596	-0.120877	0.0948047	-1.27502	0.202304	0.721282	NA	NA	NA	NA	NA	NA	NA	NA	NA	NA	NA	NA	NA	NA	NA	NA	NA	NA
TIMM17A|ENSG00000134375	1	201955491	201970661	protein_coding	TIMM17A	ENSG00000134375	517.567	0.00764283	0.0647731	0.117994	0.906073	0.998532	448.33	-0.12209	0.0851711	-1.43347	0.151723	0.999326	886.772	0.0373451	0.0605256	0.617014	0.537226	0.895147	886.772	0.0824446	0.0629965	1.30872	0.19063	0.66445	886.772	0.0210808	0.030401	0.693424	0.488043	0.89173	603.348	-0.0492524	0.0696763	-0.706874	0.479645	0.999917	603.348	-0.0596646	0.0852598	-0.699797	0.484054	0.977906	603.348	0.00341703	0.0461742	0.0740031	0.941008	0.992351
RNPEP|ENSG00000176393	1	201982372	202006147	protein_coding	RNPEP	ENSG00000176393	1018.05	-0.0687151	0.0478819	-1.43509	0.15126	0.998532	382.772	0.0427678	0.091063	0.469651	0.638605	0.999326	1303.94	-0.0590393	0.0548501	-1.07638	0.281759	0.764223	1303.94	-0.05276	0.0570024	-0.925574	0.354667	0.795708	1303.94	0.00443707	0.0280002	0.158466	0.87409	0.988112	470.864	-0.0683843	0.0726118	-0.94178	0.346305	0.999917	470.864	0.148226	0.0881829	1.68089	0.0927837	0.859613	470.864	0.102184	0.0474645	2.15285	0.0313304	0.463351
ELF3-AS1|ENSG00000234678	1	202000094	202010353	antisense	ELF3-AS1	ENSG00000234678	15.9503	-0.344646	0.33692	-1.02293	0.30634	0.998532	NA	NA	NA	NA	NA	NA	26.0616	-0.639842	0.391172	-1.63571	0.101901	0.54858	26.0616	-0.0444934	0.379758	-0.117163	0.906731	0.983673	26.0616	0.282809	0.182209	1.55211	0.120636	0.616544	NA	NA	NA	NA	NA	NA	NA	NA	NA	NA	NA	NA	NA	NA	NA	NA	NA	NA
ELF3|ENSG00000163435	1	202007945	202017188	protein_coding	ELF3	ENSG00000163435	73.5592	-0.105071	0.154144	-0.681645	0.495463	0.998532	NA	NA	NA	NA	NA	NA	113.878	-0.339836	0.16882	-2.013	0.0441142	0.399223	113.878	0.230887	0.171066	1.34969	0.177114	0.646587	113.878	0.285689	0.0804562	3.55087	0.000383963	0.0256694	NA	NA	NA	NA	NA	NA	NA	NA	NA	NA	NA	NA	NA	NA	NA	NA	NA	NA
ARL8A|ENSG00000143862	1	202133404	202144743	protein_coding	ARL8A	ENSG00000143862	492.013	-0.013934	0.0676402	-0.206002	0.836789	0.998532	1780.3	-0.0127113	0.0436236	-0.291386	0.770756	0.999326	646.557	-0.0411359	0.0675205	-0.609236	0.542368	0.897858	646.557	-0.00503496	0.0703664	-0.0715535	0.942957	0.989956	646.557	0.0186115	0.0331574	0.561308	0.574587	0.92019	2114.29	0.0319744	0.0473517	0.675253	0.499515	0.999917	2114.29	0.167072	0.0583981	2.86091	0.00422426	0.398066	2114.29	0.0505545	0.0347433	1.45509	0.145645	0.736116
PTPRVP|ENSG00000243323	1	202168051	202189455	transcribed_unitary_pseudogene	PTPRVP	ENSG00000243323	27.3693	0.0718848	0.255716	0.281112	0.778624	0.998532	NA	NA	NA	NA	NA	NA	41.9894	-0.0117911	0.298547	-0.039495	0.968496	0.995327	41.9894	-0.0404805	0.315463	-0.128321	0.897895	0.982122	41.9894	-0.0138365	0.145181	-0.0953046	0.924073	0.992996	NA	NA	NA	NA	NA	NA	NA	NA	NA	NA	NA	NA	NA	NA	NA	NA	NA	NA
LGR6|ENSG00000133067	1	202193901	202319781	protein_coding	LGR6	ENSG00000133067	27.9829	-0.0486342	0.277083	-0.175522	0.860669	0.998532	NA	NA	NA	NA	NA	NA	46.1079	-0.36956	0.278971	-1.32472	0.185263	0.674313	46.1079	-0.277795	0.284542	-0.976289	0.328921	0.77712	46.1079	0.056926	0.136932	0.415725	0.677611	0.946644	NA	NA	NA	NA	NA	NA	NA	NA	NA	NA	NA	NA	NA	NA	NA	NA	NA	NA
UBE2T|ENSG00000077152	1	202331657	202341980	protein_coding	UBE2T	ENSG00000077152	345.614	-0.113124	0.0788182	-1.43525	0.151216	0.998532	121.712	-0.0981113	0.157452	-0.623118	0.533207	0.999326	535.829	-0.115694	0.0741549	-1.56017	0.118719	0.577813	535.829	0.0145798	0.0769696	0.189422	0.849762	0.971206	535.829	0.0662064	0.0364197	1.81787	0.0690835	0.518633	158.406	-0.187489	0.129392	-1.449	0.147338	0.994345	158.406	0.0366784	0.157288	0.233193	0.815612	0.985992	158.406	0.123285	0.0847848	1.45409	0.145921	0.736815
PPP1R12B|ENSG00000077157	1	202348699	202592706	protein_coding	PPP1R12B	ENSG00000077157	680.13	-0.0201568	0.0566054	-0.356092	0.721771	0.998532	2339.94	-0.043896	0.044193	-0.993279	0.320574	0.999326	1164.31	-0.103804	0.0594286	-1.74671	0.0806881	0.501723	1164.31	-0.114802	0.0619233	-1.85394	0.0637483	0.443785	1164.31	-0.00250791	0.0320987	-0.0781312	0.937724	0.994973	3137.48	-0.06888	0.0437815	-1.57327	0.115657	0.969862	3137.48	-0.0341087	0.0538844	-0.632999	0.526735	0.977906	3137.48	0.0258631	0.0299207	0.86439	0.387374	0.889811
AC099336.1|ENSG00000232626	1	202438396	202439957	transcribed_processed_pseudogene	AC099336.1	ENSG00000232626	17.877	-0.471504	0.327153	-1.44123	0.149519	0.998532	20.0407	0.0319715	0.342892	0.0932408	0.925712	0.999326	NA	NA	NA	NA	NA	NA	NA	NA	NA	NA	NA	NA	NA	NA	NA	NA	NA	NA	33.6947	-0.217831	0.258985	-0.841094	0.400295	0.999917	33.6947	-0.469779	0.31217	-1.50488	0.132354	0.901136	33.6947	-0.0781766	0.175512	-0.445421	0.656016	0.964345
AC099336.2|ENSG00000236439	1	202471864	202472117	processed_pseudogene	AC099336.2	ENSG00000236439	36.8339	-0.114007	0.222723	-0.511875	0.608738	0.998532	NA	NA	NA	NA	NA	NA	28.679	0.388505	0.335942	1.15647	0.247491	0.735428	28.679	0.499633	0.354968	1.40755	0.159266	0.626363	28.679	0.0427059	0.166239	0.256894	0.79726	0.974762	NA	NA	NA	NA	NA	NA	NA	NA	NA	NA	NA	NA	NA	NA	NA	NA	NA	NA
SYT2|ENSG00000143858	1	202590596	202710417	protein_coding	SYT2	ENSG00000143858	868.224	-0.130485	0.0654054	-1.99502	0.0460409	0.933694	2157.88	0.0341511	0.0577643	0.591215	0.554376	0.999326	1263.45	-0.0997592	0.0624612	-1.59714	0.110235	0.564148	1263.45	0.260827	0.0643525	4.05309	5.05447e-05	0.00637995	1263.45	0.178356	0.0322012	5.5388	3.04555e-08	9.03727e-06	1688.3	0.102245	0.122503	0.834635	0.403923	0.999917	1688.3	-0.157181	0.151464	-1.03774	0.299389	0.952926	1688.3	-0.125442	0.0799303	-1.5694	0.116556	0.709244
KDM5B|ENSG00000117139	1	202724491	202809470	protein_coding	KDM5B	ENSG00000117139	9217.58	-0.0972351	0.0721146	-1.34834	0.177549	0.998532	5830.81	-0.05223	0.0351523	-1.48582	0.137326	0.999326	13685.1	-0.0185172	0.0403093	-0.459378	0.645962	0.928491	13685.1	-0.00571679	0.0421604	-0.135596	0.892141	0.981626	13685.1	0.00667965	0.0210097	0.317932	0.750537	0.960569	7986.73	0.0132743	0.0272278	0.487529	0.625883	0.999917	7986.73	0.00217337	0.0335783	0.0647256	0.948392	0.996039	7986.73	-0.00686333	0.0179015	-0.383394	0.701428	0.966351
AC098934.3|ENSG00000235449	1	202767229	202767418	processed_pseudogene	AC098934.3	ENSG00000235449	41.0379	-0.0966353	0.220764	-0.437731	0.661581	0.998532	32.6692	0.392885	0.289076	1.35911	0.174113	0.999326	70.5966	0.074815	0.230783	0.324179	0.745802	0.954904	70.5966	-0.0601028	0.239571	-0.250877	0.801909	0.959794	70.5966	-0.0673332	0.110279	-0.610574	0.541482	0.907702	50.5601	0.0482208	0.222995	0.216242	0.828799	0.999917	50.5601	0.299008	0.274813	1.08804	0.276576	0.947582	50.5601	0.0976773	0.147432	0.662527	0.507634	0.932332
PCAT6|ENSG00000228288	1	202810954	202812156	antisense	PCAT6	ENSG00000228288	103.909	-0.215333	0.140689	-1.53056	0.125879	0.998532	45.7	-0.00335373	0.233548	-0.0143599	0.988543	0.999326	89.231	-0.109906	0.198147	-0.554667	0.579122	0.907558	89.231	-0.390583	0.208406	-1.87414	0.0609108	0.43577	89.231	-0.133757	0.0997487	-1.34094	0.179941	0.695046	43.7663	-0.340373	0.244028	-1.39481	0.163072	0.999917	43.7663	0.0100311	0.29327	0.0342042	0.972714	0.997686	43.7663	0.198613	0.159397	1.24603	0.212753	0.807045
AC098934.1|ENSG00000214796	1	202851828	202861620	transcribed_unprocessed_pseudogene	AC098934.1	ENSG00000214796	284.564	-0.0617053	0.0800825	-0.770521	0.440991	0.998532	90.8706	-0.114513	0.168559	-0.679366	0.496906	0.999326	431.856	-0.131032	0.100002	-1.3103	0.190096	0.678737	431.856	-0.00216448	0.102892	-0.0210364	0.983217	0.997621	431.856	0.0657648	0.0486721	1.35118	0.176637	0.691685	148.156	-0.0678753	0.132609	-0.511845	0.608759	0.999917	148.156	-0.154111	0.16115	-0.956318	0.338912	0.96152	148.156	-0.0257632	0.0873975	-0.294782	0.768161	0.975754
AC098934.2|ENSG00000234996	1	202861754	202875241	transcribed_processed_pseudogene	AC098934.2	ENSG00000234996	56.8406	0.158103	0.184072	0.858919	0.390385	0.998532	16.1642	0.135479	0.428451	0.316206	0.751846	0.999326	88.1794	0.068643	0.199287	0.344442	0.730514	0.952042	88.1794	-0.0635782	0.205657	-0.309146	0.75721	0.95042	88.1794	-0.0663432	0.0954829	-0.694818	0.48717	0.89173	23.6509	0.1476	0.319259	0.462322	0.643851	0.999917	23.6509	0.208592	0.397432	0.524849	0.599688	0.977906	23.6509	-0.0018506	0.211583	-0.00874648	0.993021	0.999848
RABIF|ENSG00000183155	1	202878957	202889135	protein_coding	RABIF	ENSG00000183155	63.2918	-0.158209	0.174971	-0.904199	0.36589	0.998532	303.25	-0.0706469	0.106932	-0.660668	0.508825	0.999326	94.9108	-0.300301	0.171902	-1.74693	0.0806502	0.501723	94.9108	-0.0688333	0.176562	-0.389854	0.696645	0.931464	94.9108	0.118459	0.084926	1.39484	0.163063	0.678819	426.127	-0.211739	0.0794949	-2.66356	0.0077319	0.505328	426.127	0.0471771	0.0966785	0.487979	0.625565	0.977906	426.127	0.142201	0.0531297	2.67648	0.00744	0.274169
KLHL12|ENSG00000117153	1	202891100	202928636	protein_coding	KLHL12	ENSG00000117153	951.842	-0.0340543	0.0530653	-0.641743	0.52104	0.998532	802.327	0.0214657	0.0657578	0.326435	0.744095	0.999326	1586.33	-0.0473634	0.0519956	-0.910911	0.362342	0.815669	1586.33	0.047861	0.0540801	0.885001	0.376156	0.80679	1586.33	0.0476081	0.0257502	1.84884	0.0644802	0.507264	1028.04	-0.0269504	0.0599972	-0.449194	0.653292	0.999917	1028.04	-0.0133926	0.0739886	-0.181008	0.856361	0.985992	1028.04	0.0101969	0.0393852	0.258901	0.795712	0.976581
ADIPOR1|ENSG00000159346	1	202940823	202958572	protein_coding	ADIPOR1	ENSG00000159346	1103.48	-0.00607275	0.0529076	-0.11478	0.908619	0.998532	704.359	0.0289989	0.0644196	0.450157	0.652597	0.999326	1652.3	0.0178373	0.0520904	0.342428	0.732028	0.952132	1652.3	0.052147	0.0543801	0.958935	0.337591	0.784287	1652.3	0.0162472	0.0261965	0.620207	0.535122	0.906597	875.779	0.0244015	0.063134	0.386503	0.699124	0.999917	875.779	0.0429477	0.0778294	0.551819	0.581073	0.977906	875.779	0.0036871	0.0415264	0.0887892	0.929249	0.990769
CYB5R1|ENSG00000159348	1	202961869	202967280	protein_coding	CYB5R1	ENSG00000159348	183.987	-0.0972541	0.0979042	-0.993361	0.320534	0.998532	568.371	0.0357823	0.0720909	0.49635	0.619647	0.999326	266.817	0.137478	0.113384	1.21249	0.225323	0.715446	266.817	0.0012277	0.117344	0.0104624	0.991652	0.999105	266.817	-0.0692467	0.0547807	-1.26407	0.206205	0.725989	653.164	-0.0760089	0.06804	-1.11712	0.263943	0.999917	653.164	0.0162288	0.0834146	0.194555	0.845741	0.985992	653.164	0.0507756	0.0445011	1.141	0.253872	0.831617
TMEM183A|ENSG00000163444	1	203007386	203024848	protein_coding	TMEM183A	ENSG00000163444	1254.49	0.034229	0.0442978	0.772701	0.439699	0.998532	687.962	-0.00591548	0.0634256	-0.0932664	0.925692	0.999326	1934.63	0.0650857	0.0435007	1.4962	0.134602	0.602404	1934.63	0.109004	0.045434	2.39918	0.016432	0.240679	1934.63	0.0194746	0.0242613	0.802703	0.422146	0.8623	875.05	0.0439815	0.0586806	0.749506	0.453552	0.999917	875.05	-0.0167642	0.0721573	-0.232328	0.816283	0.985992	875.05	-0.0324643	0.0382724	-0.848242	0.396303	0.892234
PPFIA4|ENSG00000143847	1	203026498	203078740	protein_coding	PPFIA4	ENSG00000143847	1381.48	-0.335798	0.205238	-1.63614	0.10181	0.998532	1285.42	-0.00476451	0.0549096	-0.08677	0.930854	0.999326	1457.42	0.00422515	0.140467	0.0300794	0.976004	0.995665	1457.42	0.0207075	0.146876	0.140986	0.887881	0.98016	1457.42	0.00799336	0.0663642	0.120447	0.904129	0.991388	1145.32	0.0622488	0.119	0.523097	0.600907	0.999917	1145.32	-0.20084	0.146888	-1.3673	0.171533	0.915431	1145.32	-0.120664	0.0751766	-1.60507	0.108477	0.70046
ADORA1|ENSG00000163485	1	203090654	203167405	protein_coding	ADORA1	ENSG00000163485	50.7912	-0.314977	0.20854	-1.51039	0.130944	0.998532	166.96	-0.0202388	0.129736	-0.156	0.876033	0.999326	71.1919	-0.348259	0.22391	-1.55536	0.119861	0.579735	71.1919	-0.453437	0.23085	-1.96421	0.0495061	0.39858	71.1919	-0.0425049	0.117807	-0.360801	0.718248	0.954269	170.815	0.0302963	0.120374	0.251686	0.801284	0.999917	170.815	-0.0833195	0.147099	-0.56642	0.571109	0.977906	170.815	-0.0527285	0.0781804	-0.674446	0.500028	0.930475
BTG2|ENSG00000159388	1	203305491	203309602	protein_coding	BTG2	ENSG00000159388	157.93	-0.284334	0.115617	-2.45928	0.0139214	0.784762	466.878	0.316529	0.16812	1.88275	0.0597344	0.858788	318.395	-0.16838	0.122714	-1.37213	0.170023	0.654925	318.395	-0.0785017	0.128019	-0.613202	0.539743	0.878273	318.395	0.0476858	0.0617193	0.772623	0.439745	0.870023	712.283	0.142412	0.228889	0.622189	0.533817	0.999917	712.283	-0.701701	0.2834	-2.47601	0.0132862	0.579233	712.283	-0.375749	0.16124	-2.33037	0.0197866	0.408763
OPTC|ENSG00000188770	1	203494143	203508864	protein_coding	OPTC	ENSG00000188770	19.5753	0.0157586	0.306686	0.0513833	0.95902	0.998532	NA	NA	NA	NA	NA	NA	NA	NA	NA	NA	NA	NA	NA	NA	NA	NA	NA	NA	NA	NA	NA	NA	NA	NA	NA	NA	NA	NA	NA	NA	NA	NA	NA	NA	NA	NA	NA	NA	NA	NA	NA	NA
ATP2B4|ENSG00000058668	1	203626561	203744081	protein_coding	ATP2B4	ENSG00000058668	1256.18	-0.00463945	0.050292	-0.0922501	0.926499	0.998532	2189.54	0.0991252	0.0963657	1.02864	0.303651	0.999326	1985.48	-0.0929949	0.0484053	-1.92117	0.0547103	0.436473	1985.48	-0.00986312	0.0501858	-0.196532	0.844194	0.968967	1985.48	0.042628	0.024986	1.70607	0.0879942	0.56229	2685.86	0.0285401	0.0948712	0.30083	0.763544	0.999917	2685.86	-0.18874	0.117238	-1.60989	0.107423	0.865593	2685.86	-0.0948324	0.0658889	-1.43928	0.150072	0.74018
ZC3H11A|ENSG00000058673	1	203795654	203854999	protein_coding	ZC3H11A	ENSG00000058673	NA	NA	NA	NA	NA	NA	NA	NA	NA	NA	NA	NA	26.0141	-0.031934	0.341099	-0.0936211	0.92541	0.988637	26.0141	-0.211812	0.357965	-0.59171	0.554045	0.884824	26.0141	-0.0849805	0.165775	-0.512626	0.608213	0.927021	NA	NA	NA	NA	NA	NA	NA	NA	NA	NA	NA	NA	NA	NA	NA	NA	NA	NA
ZBED6|ENSG00000257315	1	203795714	203854999	protein_coding	ZBED6	ENSG00000257315	43.5346	-0.263909	0.201723	-1.30827	0.190781	0.998532	22.0171	-0.0900591	0.343825	-0.261933	0.793373	0.999326	47.3095	-0.350564	0.259514	-1.35085	0.176744	0.663403	47.3095	-0.242864	0.271591	-0.894225	0.371202	0.805143	47.3095	0.0625906	0.130433	0.479868	0.631321	0.933263	29.2211	-0.0509145	0.277463	-0.1835	0.854406	0.999917	29.2211	0.342356	0.338135	1.01248	0.311307	0.95557	29.2211	0.1739	0.179179	0.970539	0.331778	0.866899
SNRPE|ENSG00000182004	1	203861603	203870550	protein_coding	SNRPE	ENSG00000182004	936.697	-0.00727617	0.0504396	-0.144255	0.885299	0.998532	142.893	-0.103122	0.149121	-0.691535	0.48923	0.999326	1383.35	0.0744006	0.0596124	1.24807	0.212004	0.699131	1383.35	0.152626	0.0622664	2.45117	0.0142392	0.225085	1383.35	0.0364913	0.0324223	1.1255	0.260378	0.771017	194.609	0.0343523	0.11614	0.295784	0.767395	0.999917	194.609	-0.0798293	0.144208	-0.553569	0.579874	0.977906	194.609	-0.0534097	0.0760059	-0.702704	0.48224	0.926055
SOX13|ENSG00000143842	1	204073115	204127743	protein_coding	SOX13	ENSG00000143842	2632.38	-0.112071	0.0398006	-2.8158	0.00486557	0.548433	297.808	-0.119419	0.0930252	-1.28373	0.199237	0.999326	3265.59	-0.106728	0.0367082	-2.90747	0.00364362	0.128156	3265.59	-0.0374967	0.038152	-0.982824	0.325694	0.775758	3265.59	0.0366318	0.0208791	1.75447	0.0793506	0.54162	355.718	-0.0170331	0.0897893	-0.189701	0.849544	0.999917	355.718	-0.0232968	0.110756	-0.210344	0.833399	0.985992	355.718	0.000205456	0.0586399	0.0035037	0.997204	0.999981
ETNK2|ENSG00000143845	1	204131062	204152003	protein_coding	ETNK2	ENSG00000143845	437.039	0.0495816	0.0724677	0.684188	0.493856	0.998532	834.273	0.043467	0.0641672	0.677403	0.498151	0.999326	553.955	0.0668139	0.0785963	0.850091	0.395275	0.832386	553.955	0.115879	0.0813597	1.42428	0.154365	0.619586	553.955	0.022321	0.0392084	0.569291	0.569159	0.918632	875.407	-0.0781527	0.0665901	-1.17364	0.24054	0.999917	875.407	-0.0515545	0.0813821	-0.633487	0.526416	0.977906	875.407	0.0234497	0.0445893	0.525905	0.598954	0.95509
GOLT1A|ENSG00000174567	1	204198160	204214092	protein_coding	GOLT1A	ENSG00000174567	52.6804	-0.0413599	0.184606	-0.224045	0.822722	0.998532	31.294	-0.243418	0.290823	-0.836998	0.402594	0.999326	71.8704	0.00906167	0.248835	0.0364163	0.97095	0.995373	71.8704	-0.319362	0.258882	-1.23362	0.217344	0.694737	71.8704	-0.162443	0.120384	-1.34937	0.177217	0.692249	26.6112	0.335424	0.310905	1.07886	0.280649	0.999917	26.6112	-0.226978	0.389674	-0.582482	0.560242	0.977906	26.6112	-0.291188	0.203394	-1.43164	0.152246	0.742413
PLEKHA6|ENSG00000143850	1	204218851	204377665	protein_coding	PLEKHA6	ENSG00000143850	357.858	-0.0204644	0.079184	-0.258441	0.796066	0.998532	3961.04	-0.0185266	0.0361458	-0.512551	0.608266	0.999326	481.555	0.0222063	0.0981334	0.226287	0.820978	0.971825	481.555	0.0781154	0.101994	0.76588	0.443748	0.840821	481.555	0.026213	0.0478075	0.548304	0.583483	0.921427	5345.74	0.0179264	0.0348527	0.514347	0.607009	0.999917	5345.74	0.0668849	0.0429127	1.55863	0.119085	0.884074	5345.74	0.0173513	0.0239704	0.723865	0.469149	0.922423
AL592114.1|ENSG00000219133	1	204346776	204347258	processed_pseudogene	AL592114.1	ENSG00000219133	NA	NA	NA	NA	NA	NA	28.7375	-0.33964	0.303909	-1.11757	0.26375	0.999326	NA	NA	NA	NA	NA	NA	NA	NA	NA	NA	NA	NA	NA	NA	NA	NA	NA	NA	42.9835	-0.216894	0.25658	-0.845326	0.397929	0.999917	42.9835	-0.301132	0.302747	-0.994665	0.319899	0.956038	42.9835	-0.00935184	0.167815	-0.0557271	0.955559	0.994638
PPP1R15B|ENSG00000158615	1	204403387	204411791	protein_coding	PPP1R15B	ENSG00000158615	1716.52	-0.0107361	0.039761	-0.270015	0.787149	0.998532	1076.89	-0.00190121	0.0528934	-0.0359442	0.971327	0.999326	2998.76	-0.0666302	0.0362469	-1.83823	0.0660282	0.467672	2998.76	-0.0478588	0.0377411	-1.26808	0.204769	0.680978	2998.76	0.011029	0.0198736	0.554956	0.578925	0.920386	1459.2	0.0182978	0.0422899	0.432674	0.665252	0.999917	1459.2	-0.000399132	0.0519546	-0.00768232	0.99387	0.999138	1459.2	-0.0107574	0.0276294	-0.389348	0.697019	0.966185
PIK3C2B|ENSG00000133056	1	204422628	204494724	protein_coding	PIK3C2B	ENSG00000133056	1029.57	-0.0763808	0.0507435	-1.50523	0.132264	0.998532	2726.05	-0.045272	0.0405178	-1.11734	0.26385	0.999326	1456.28	-0.116366	0.053162	-2.18888	0.0286052	0.338105	1456.28	-0.0648668	0.0553596	-1.17174	0.241303	0.716264	1456.28	0.0281168	0.0286278	0.98215	0.326026	0.815319	3555.66	-0.0360977	0.0378877	-0.952754	0.340715	0.999917	3555.66	0.0355579	0.0466072	0.762928	0.445507	0.97602	3555.66	0.0357954	0.0248144	1.44252	0.149155	0.74018
MDM4|ENSG00000198625	1	204516379	204558120	protein_coding	MDM4	ENSG00000198625	2514.78	0.00354046	0.0358731	0.098694	0.921381	0.998532	1671.01	0.0030274	0.0507038	0.0597076	0.952389	0.999326	4754.74	-0.0418599	0.0345181	-1.2127	0.225246	0.715446	4754.74	-0.0367758	0.0360164	-1.02109	0.307214	0.764785	4754.74	0.0036321	0.0185059	0.196267	0.844401	0.983969	2608.69	-0.0277291	0.0359847	-0.770579	0.440957	0.999917	2608.69	-0.00889368	0.0442232	-0.201109	0.840613	0.985992	2608.69	0.012415	0.0237169	0.523466	0.60065	0.955528
LRRN2|ENSG00000170382	1	204617170	204685733	protein_coding	LRRN2	ENSG00000170382	110.272	0.14292	0.151179	0.945371	0.344469	0.998532	825.551	0.153128	0.0709658	2.15777	0.030946	0.677364	162.15	0.0795095	0.152037	0.522961	0.601001	0.914478	162.15	-0.0887738	0.158173	-0.561246	0.57463	0.893465	162.15	-0.0840592	0.0729992	-1.15151	0.249523	0.762805	958.399	0.0283615	0.0719757	0.394043	0.693549	0.999917	958.399	0.000743597	0.0884138	0.00841042	0.99329	0.999138	958.399	-0.016014	0.0470796	-0.340148	0.733745	0.969789
NFASC|ENSG00000163531	1	204828651	205022822	protein_coding	NFASC	ENSG00000163531	873.19	-0.0234823	0.0632759	-0.37111	0.710556	0.998532	14601.8	0.00862208	0.0267885	0.321857	0.747561	0.999326	1572.53	-0.0902175	0.0680101	-1.32653	0.184664	0.673703	1572.53	-0.149488	0.0709901	-2.10577	0.0352247	0.349471	1572.53	-0.0263238	0.036508	-0.721043	0.470883	0.88577	18550.4	-0.0104737	0.0286314	-0.365811	0.714506	0.999917	18550.4	0.0433339	0.0353564	1.22563	0.220338	0.930714	18550.4	0.0241389	0.0190825	1.26497	0.205881	0.802398
AL391822.1|ENSG00000229657	1	204946608	204947169	processed_pseudogene	AL391822.1	ENSG00000229657	32.5733	-0.0274276	0.262222	-0.104597	0.916696	0.998532	81.518	0.162234	0.215687	0.752175	0.451946	0.999326	52.8375	-0.293881	0.267891	-1.09702	0.272634	0.754965	52.8375	-0.608746	0.283054	-2.15063	0.0315052	0.331243	52.8375	-0.139106	0.139938	-0.994057	0.320195	0.814028	104.709	0.0290647	0.194885	0.149138	0.881445	0.999917	104.709	-0.00044609	0.240208	-0.0018571	0.998518	0.999875	104.709	-0.0172048	0.127263	-0.135191	0.892461	0.987573
CNTN2|ENSG00000184144	1	205042937	205078284	protein_coding	CNTN2	ENSG00000184144	136.484	0.017361	0.140118	0.123903	0.901392	0.998532	5024.07	0.124417	0.116478	1.06816	0.285448	0.999326	163.062	0.0519374	0.16859	0.308069	0.75803	0.957458	163.062	-0.0083391	0.173583	-0.048041	0.961684	0.994164	163.062	-0.0305067	0.08103	-0.376486	0.706555	0.95262	4279.41	-0.0826714	0.0399491	-2.06942	0.0385068	0.859773	4279.41	-0.0510698	0.0490307	-1.04159	0.297603	0.95246	4279.41	0.0266251	0.0282991	0.940847	0.346783	0.871934
TMEM81|ENSG00000174529	1	205083129	205084460	protein_coding	TMEM81	ENSG00000174529	84.7343	-0.0849498	0.144441	-0.588128	0.556446	0.998532	68.7685	-0.00440592	0.20743	-0.0212405	0.983054	0.999326	119.512	-0.0746744	0.162051	-0.460807	0.644937	0.928166	119.512	-0.105032	0.166745	-0.629895	0.528763	0.873776	119.512	-0.0140817	0.0781134	-0.180272	0.856939	0.986206	97.0352	-0.122847	0.157901	-0.777997	0.436571	0.999917	97.0352	0.125082	0.193065	0.647874	0.517066	0.977906	97.0352	0.124228	0.102962	1.20654	0.227609	0.816631
RBBP5|ENSG00000117222	1	205086142	205122015	protein_coding	RBBP5	ENSG00000117222	657.907	0.0480076	0.0559845	0.857516	0.39116	0.998532	491.116	0.00154503	0.0822942	0.0187745	0.985021	0.999326	1214.13	-0.060404	0.0584776	-1.03294	0.301631	0.780699	1214.13	-0.067239	0.0609338	-1.10348	0.26982	0.738651	1214.13	-0.00158247	0.0299369	-0.05286	0.957843	0.997001	699.287	0.0686387	0.067004	1.0244	0.305648	0.999917	699.287	0.0802431	0.0827351	0.96988	0.332106	0.957042	699.287	-0.00665003	0.0451688	-0.147226	0.882954	0.987573
DSTYK|ENSG00000133059	1	205142505	205211566	protein_coding	DSTYK	ENSG00000133059	536.66	0.0420917	0.0671897	0.62646	0.531013	0.998532	730.994	-0.0104817	0.0652184	-0.160716	0.872317	0.999326	893.311	-0.0420056	0.0648619	-0.647616	0.517233	0.886996	893.311	-0.0401749	0.0677199	-0.593251	0.553013	0.884274	893.311	0.00195002	0.0322506	0.0604647	0.951786	0.996768	856.511	-0.0474306	0.0617402	-0.768228	0.442352	0.999917	856.511	-0.0944523	0.0761615	-1.24016	0.214917	0.927886	856.511	-0.0118297	0.0418298	-0.282805	0.777326	0.975779
TMCC2|ENSG00000133069	1	205228176	205273343	protein_coding	TMCC2	ENSG00000133069	184.942	0.152196	0.108218	1.40639	0.159609	0.998532	941.621	0.00534521	0.063535	0.0841302	0.932953	0.999326	229.867	-0.0491037	0.113155	-0.433952	0.664323	0.933097	229.867	-0.0131828	0.119602	-0.110222	0.912233	0.984373	229.867	0.0188677	0.0555395	0.339716	0.73407	0.958592	999.872	0.0135353	0.0577458	0.234394	0.814679	0.999917	999.872	-0.0407372	0.0708391	-0.575067	0.565246	0.977906	999.872	-0.0249462	0.0376772	-0.662102	0.507906	0.932332
NUAK2|ENSG00000163545	1	205302059	205321791	protein_coding	NUAK2	ENSG00000163545	285.946	0.0671023	0.0880003	0.762524	0.445747	0.998532	70.4656	0.133547	0.192739	0.692889	0.488379	0.999326	387.919	-0.264969	0.0941151	-2.81537	0.00487212	0.148152	387.919	-0.167675	0.0973066	-1.72316	0.0848602	0.497665	387.919	0.053149	0.0521069	1.02	0.307729	0.805591	61.8671	-0.0491315	0.211334	-0.232482	0.816163	0.999917	61.8671	-0.580659	0.257248	-2.2572	0.0239957	0.684531	61.8671	-0.219875	0.145146	-1.51486	0.129809	0.723951
KLHDC8A|ENSG00000162873	1	205336065	205357090	protein_coding	KLHDC8A	ENSG00000162873	31.4592	-0.261446	0.273405	-0.956259	0.338942	0.998532	979.075	0.0969864	0.0599768	1.61707	0.105864	0.999326	43.1447	0.22334	0.299896	0.744723	0.456439	0.860028	43.1447	0.583162	0.308026	1.89322	0.0583282	0.428388	43.1447	0.17501	0.147732	1.18464	0.236158	0.749852	984.883	-0.0260657	0.0607945	-0.42875	0.668105	0.999917	984.883	-0.097377	0.0743096	-1.31042	0.190053	0.917877	984.883	-0.0261701	0.0407845	-0.641666	0.52109	0.937336
SNRPGP10|ENSG00000235363	1	205351247	205351471	processed_pseudogene	SNRPGP10	ENSG00000235363	34.9275	-0.167362	0.218038	-0.767582	0.442736	0.998532	NA	NA	NA	NA	NA	NA	53.5208	-0.00462934	0.250922	-0.0184493	0.98528	0.997786	53.5208	0.262898	0.264261	0.994841	0.319814	0.773979	53.5208	0.129779	0.12191	1.06455	0.28708	0.78987	NA	NA	NA	NA	NA	NA	NA	NA	NA	NA	NA	NA	NA	NA	NA	NA	NA	NA
LEMD1|ENSG00000186007	1	205381378	205457091	protein_coding	LEMD1	ENSG00000186007	181.671	0.0677716	0.107034	0.633178	0.526618	0.998532	190.69	0.112467	0.122106	0.921059	0.35702	0.999326	243.687	0.136531	0.111504	1.22445	0.220782	0.708208	243.687	0.18035	0.115554	1.56075	0.118584	0.560675	243.687	0.0179531	0.0559383	0.320945	0.748252	0.960146	230.171	0.20679	0.134444	1.53811	0.124021	0.98453	230.171	0.330868	0.165776	1.99587	0.0459483	0.779143	230.171	0.0145061	0.0957106	0.151563	0.879532	0.987573
BLACAT1|ENSG00000281406	1	205434886	205437879	lincRNA	BLACAT1	ENSG00000281406	221.615	-0.129283	0.0977997	-1.32191	0.186197	0.998532	152.329	0.0107075	0.130518	0.0820385	0.934616	0.999326	400.121	0.121432	0.103068	1.17818	0.238726	0.726927	400.121	0.111575	0.107965	1.03344	0.301398	0.762237	400.121	-0.00903751	0.0517891	-0.174506	0.861468	0.98684	223.791	0.0702047	0.124183	0.565333	0.571847	0.999917	223.791	-0.248661	0.152936	-1.62592	0.103967	0.862091	223.791	-0.144279	0.0818252	-1.76326	0.0778567	0.637233
AC098936.1|ENSG00000224717	1	205455929	205469024	lincRNA	AC098936.1	ENSG00000224717	35.0762	-0.0301677	0.260954	-0.115605	0.907965	0.998532	20.0677	-0.0233267	0.341944	-0.0682179	0.945612	0.999326	58.8996	-0.130335	0.227084	-0.573953	0.566	0.903962	58.8996	-0.0354442	0.230112	-0.15403	0.877586	0.977434	58.8996	0.0474983	0.10864	0.437208	0.661961	0.941309	NA	NA	NA	NA	NA	NA	NA	NA	NA	NA	NA	NA	NA	NA	NA	NA	NA	NA
CDK18|ENSG00000117266	1	205504595	205532793	protein_coding	CDK18	ENSG00000117266	1400.77	-0.110977	0.0440271	-2.52065	0.0117137	0.743396	200.938	0.00527956	0.124536	0.0423938	0.966185	0.999326	1820.39	-0.0492808	0.0539595	-0.913291	0.361089	0.814521	1820.39	-0.0199086	0.0561697	-0.354436	0.723012	0.940405	1820.39	0.0156731	0.02721	0.576003	0.564613	0.916612	135.005	-0.084518	0.178727	-0.472888	0.636293	0.999917	135.005	0.1037	0.218472	0.47466	0.63503	0.979679	135.005	0.0927771	0.116786	0.794423	0.426949	0.907107
MFSD4A|ENSG00000174514	1	205568885	205602918	protein_coding	MFSD4A	ENSG00000174514	NA	NA	NA	NA	NA	NA	88.7874	-0.296723	0.172615	-1.71899	0.0856156	0.963146	NA	NA	NA	NA	NA	NA	NA	NA	NA	NA	NA	NA	NA	NA	NA	NA	NA	NA	96.5155	-0.389423	0.155312	-2.50737	0.0121635	0.592661	96.5155	0.200018	0.182748	1.0945	0.273734	0.946229	96.5155	0.306944	0.100336	3.05915	0.00221962	0.149294
ELK4|ENSG00000158711	1	205597556	205631962	protein_coding	ELK4	ENSG00000158711	1695.45	-0.0468	0.0441969	-1.0589	0.289646	0.998532	621.515	0.00152938	0.0684385	0.0223467	0.982171	0.999326	3439.77	-0.00293752	0.0383227	-0.0766524	0.9389	0.990299	3439.77	-0.0433039	0.0400446	-1.08139	0.279523	0.746777	3439.77	-0.0195481	0.0197596	-0.989297	0.322518	0.815261	905.504	-0.0286445	0.0694516	-0.412439	0.680018	0.999917	905.504	-0.0436893	0.0853953	-0.511612	0.608923	0.977906	905.504	-0.0015644	0.0456939	-0.0342364	0.972689	0.996896
SLC45A3|ENSG00000158715	1	205657851	205680459	protein_coding	SLC45A3	ENSG00000158715	327.047	0.147938	0.0837523	1.76638	0.0773328	0.990931	537.037	0.0524488	0.091603	0.572566	0.566938	0.999326	456.922	-0.0330302	0.0891566	-0.370474	0.711029	0.945215	456.922	0.119278	0.0917238	1.3004	0.193463	0.667597	456.922	0.0749907	0.0432029	1.73578	0.0826032	0.548658	434.214	-0.160855	0.0869868	-1.84919	0.0644304	0.914344	434.214	0.0986508	0.106096	0.929829	0.352459	0.964988	434.214	0.134433	0.056753	2.36874	0.0178486	0.391482
NUCKS1|ENSG00000069275	1	205712819	205750276	protein_coding	NUCKS1	ENSG00000069275	15599	0.0228075	0.0287348	0.793725	0.427356	0.998532	4563	-0.0492426	0.0399047	-1.234	0.217202	0.999326	29884.6	0.057135	0.0278314	2.0529	0.0400824	0.385639	29884.6	0.0847015	0.0291265	2.90806	0.00363678	0.102864	29884.6	0.0116505	0.017712	0.657774	0.510683	0.89839	6270.24	0.0328877	0.0379038	0.867661	0.38558	0.999917	6270.24	-0.044512	0.0468372	-0.950357	0.341931	0.96339	6270.24	-0.0376795	0.0249883	-1.50789	0.131583	0.724369
RF00139|ENSG00000201944	1	205731221	205731352	snoRNA	RF00139	ENSG00000201944	18.1387	-0.0939074	0.33355	-0.281539	0.778297	0.998532	NA	NA	NA	NA	NA	NA	31.116	0.351975	0.343909	1.02346	0.306093	0.784642	31.116	-0.0920417	0.367936	-0.250157	0.802466	0.959794	31.116	-0.23075	0.169332	-1.36271	0.172973	0.689365	NA	NA	NA	NA	NA	NA	NA	NA	NA	NA	NA	NA	NA	NA	NA	NA	NA	NA
RAB29|ENSG00000117280	1	205767986	205775460	protein_coding	RAB29	ENSG00000117280	150.25	0.0765993	0.114484	0.669085	0.503441	0.998532	36.4607	0.177677	0.284949	0.623539	0.53293	0.999326	254.956	0.121631	0.119614	1.01686	0.309219	0.785819	254.956	0.0258877	0.125958	0.205526	0.837161	0.966949	254.956	-0.0498937	0.0589777	-0.845975	0.397567	0.850108	33.7226	0.117967	0.276499	0.426647	0.669637	0.999917	33.7226	0.576635	0.345304	1.66994	0.094932	0.859613	33.7226	0.169049	0.187826	0.900028	0.368105	0.880209
SLC41A1|ENSG00000133065	1	205789093	205813748	protein_coding	SLC41A1	ENSG00000133065	1138.57	-0.00581549	0.046707	-0.12451	0.900911	0.998532	309.559	-0.0252243	0.0975527	-0.258571	0.795966	0.999326	1685.18	-0.0521701	0.046711	-1.11687	0.26405	0.748513	1685.18	0.00279854	0.0485641	0.0576257	0.954047	0.991606	1685.18	0.0281588	0.0234826	1.19914	0.230474	0.746229	401.472	-0.0501848	0.0866196	-0.57937	0.56234	0.999917	401.472	-0.128082	0.105467	-1.21444	0.224581	0.934935	401.472	-0.0254581	0.0580357	-0.438663	0.660906	0.964746
FAM72A|ENSG00000196550	1	206186179	206204414	protein_coding	FAM72A	ENSG00000196550	154.231	0.021794	0.123808	0.176031	0.860269	0.998532	NA	NA	NA	NA	NA	NA	301.126	-0.156238	0.10147	-1.53975	0.123622	0.583962	301.126	-0.196468	0.10618	-1.85032	0.0642669	0.444585	301.126	-0.015684	0.0534196	-0.2936	0.769064	0.964838	NA	NA	NA	NA	NA	NA	NA	NA	NA	NA	NA	NA	NA	NA	NA	NA	NA	NA
SRGAP2|ENSG00000266028	1	206203345	206464443	protein_coding	SRGAP2	ENSG00000266028	1399.75	-0.031047	0.0494679	-0.627619	0.530254	0.998532	1108.85	-0.0694652	0.0541813	-1.28209	0.199812	0.999326	2065.84	-0.0986857	0.0526087	-1.87584	0.0606767	0.45171	2065.84	-0.142384	0.055007	-2.58847	0.00964038	0.183806	2065.84	-0.018057	0.0301585	-0.598736	0.549349	0.911725	1551.27	0.0231816	0.050004	0.463594	0.642938	0.999917	1551.27	0.00420821	0.0615171	0.0684072	0.945462	0.99577	1551.27	-0.01172	0.0327214	-0.358176	0.720212	0.969379
IKBKE|ENSG00000263528	1	206470476	206496889	protein_coding	IKBKE	ENSG00000263528	263.348	-0.112419	0.0893872	-1.25767	0.208512	0.998532	23.6857	0.167245	0.351362	0.475992	0.63408	0.999326	389.264	-0.0471634	0.0903853	-0.521804	0.601807	0.914881	389.264	0.0892043	0.0925282	0.964076	0.335008	0.781777	389.264	0.0679203	0.0433297	1.56752	0.116992	0.608907	NA	NA	NA	NA	NA	NA	NA	NA	NA	NA	NA	NA	NA	NA	NA	NA	NA	NA
RASSF5|ENSG00000266094	1	206507530	206589448	protein_coding	RASSF5	ENSG00000266094	60.3136	-0.145675	0.184383	-0.790069	0.429487	0.998532	537.163	0.157606	0.0750307	2.10055	0.0356806	0.717445	93.3564	-0.20262	0.196496	-1.03117	0.302463	0.781523	93.3564	-0.0820129	0.204363	-0.401309	0.688193	0.929744	93.3564	0.0650228	0.0962196	0.675775	0.499183	0.894406	569.061	-0.00945249	0.0672353	-0.140588	0.888195	0.999917	569.061	-0.110877	0.0830777	-1.33462	0.182002	0.915431	569.061	-0.0406396	0.0447353	-0.908446	0.363643	0.879311
AC244034.3|ENSG00000279946	1	206541758	206544892	TEC	AC244034.3	ENSG00000279946	NA	NA	NA	NA	NA	NA	66.9726	-0.288519	0.207929	-1.38758	0.165264	0.999326	NA	NA	NA	NA	NA	NA	NA	NA	NA	NA	NA	NA	NA	NA	NA	NA	NA	NA	92.6463	0.167426	0.167488	0.99963	0.31749	0.999917	92.6463	0.004243	0.206377	0.0205594	0.983597	0.998799	92.6463	-0.0958807	0.109425	-0.876224	0.380909	0.886475
EIF2D|ENSG00000143486	1	206571292	206612463	protein_coding	EIF2D	ENSG00000143486	839.674	0.0327188	0.0545089	0.600247	0.548342	0.998532	311.739	-0.138306	0.0952883	-1.45145	0.146655	0.999326	1334.5	0.0777074	0.0484898	1.60255	0.109034	0.561116	1334.5	0.0418338	0.0507342	0.824569	0.409616	0.824566	1334.5	-0.0197843	0.0249377	-0.793351	0.427573	0.864086	340.84	-0.0156316	0.0833984	-0.187433	0.851321	0.999917	340.84	0.0650649	0.100766	0.645705	0.51847	0.977906	340.84	0.0366831	0.0539641	0.679768	0.496651	0.929939
DYRK3|ENSG00000143479	1	206635536	206684419	protein_coding	DYRK3	ENSG00000143479	142.15	-0.217198	0.120693	-1.79958	0.0719265	0.976792	139.097	-0.0978835	0.141419	-0.692153	0.488841	0.999326	227.42	-0.0905271	0.115398	-0.784478	0.43276	0.849587	227.42	0.133217	0.117966	1.12928	0.258778	0.730494	227.42	0.111669	0.0547283	2.04043	0.0413073	0.425013	167.675	-4.28681e-05	0.139001	-0.000308402	0.999754	0.999917	167.675	0.0383477	0.171118	0.224101	0.822679	0.985992	167.675	0.016177	0.0906706	0.178415	0.858397	0.986341
MAPKAPK2|ENSG00000162889	1	206684944	206734283	protein_coding	MAPKAPK2	ENSG00000162889	857.716	-0.00951741	0.0515767	-0.184529	0.853598	0.998532	654.551	-0.0727869	0.0674649	-1.07889	0.280639	0.999326	1218.45	-0.0692681	0.0680621	-1.01772	0.308812	0.785214	1218.45	-0.0519616	0.0707578	-0.734358	0.46273	0.845492	1218.45	0.00976851	0.0343402	0.284463	0.776056	0.968129	847.863	-0.0446676	0.0626357	-0.713134	0.475763	0.999917	847.863	-0.0245689	0.0769685	-0.319207	0.749569	0.985992	847.863	0.0155908	0.0412059	0.378365	0.70516	0.966351
AL591846.1|ENSG00000224114	1	206695837	206696269	processed_pseudogene	AL591846.1	ENSG00000224114	355.046	-0.168834	0.0958269	-1.76186	0.0780921	0.99115	66.3771	-0.0656114	0.194186	-0.337879	0.735454	0.999326	320.329	-0.0844047	0.10265	-0.822254	0.410932	0.838746	320.329	0.0102561	0.105983	0.096771	0.922908	0.984993	320.329	0.0480982	0.0493195	0.975237	0.329443	0.816181	48.001	-0.00800402	0.258739	-0.0309348	0.975322	0.999917	48.001	-0.176613	0.316524	-0.557977	0.57686	0.977906	48.001	-0.0716818	0.168589	-0.425188	0.6707	0.964746
C1orf116|ENSG00000182795	1	207018521	207032756	protein_coding	C1orf116	ENSG00000182795	135.816	0.0274988	0.114175	0.240847	0.809673	0.998532	NA	NA	NA	NA	NA	NA	190.106	-0.34887	0.142457	-2.44896	0.0143271	0.250523	190.106	-0.127412	0.145958	-0.872935	0.382699	0.810438	190.106	0.117265	0.0729494	1.60749	0.107948	0.595401	NA	NA	NA	NA	NA	NA	NA	NA	NA	NA	NA	NA	NA	NA	NA	NA	NA	NA
PFKFB2|ENSG00000123836	1	207034366	207081024	protein_coding	PFKFB2	ENSG00000123836	654.008	0.0684096	0.0582214	1.17499	0.239999	0.998532	289.305	0.128233	0.0958204	1.33826	0.180812	0.999326	1114.6	-0.0891369	0.0567454	-1.57082	0.116224	0.575085	1114.6	-0.0231374	0.0590993	-0.391501	0.695427	0.931464	1114.6	0.0343167	0.0287872	1.19208	0.23323	0.747135	375.366	0.0439521	0.0786571	0.558781	0.576311	0.999917	375.366	0.0397505	0.09716	0.409124	0.682449	0.980692	375.366	-0.00889429	0.0516578	-0.172177	0.863298	0.987229
YOD1|ENSG00000180667	1	207043849	207052980	protein_coding	YOD1	ENSG00000180667	713.405	0.0129836	0.0593212	0.21887	0.826751	0.998532	476.737	-0.0536618	0.0808163	-0.663997	0.506692	0.999326	1459.66	0.0895713	0.0548526	1.63295	0.10248	0.550096	1459.66	0.000329279	0.0572912	0.00574746	0.995414	0.999599	1459.66	-0.0457904	0.0277542	-1.64985	0.0989726	0.582551	671.076	0.0224022	0.0659301	0.339787	0.734017	0.999917	671.076	-0.00826182	0.0810075	-0.101988	0.918766	0.990522	671.076	-0.0163933	0.0429139	-0.382003	0.702459	0.966351
CD55|ENSG00000196352	1	207321376	207386804	protein_coding	CD55	ENSG00000196352	287.787	0.075162	0.094641	0.79418	0.42709	0.998532	190.333	-0.132055	0.124896	-1.05731	0.290368	0.999326	452.329	-0.0178042	0.081023	-0.219742	0.826072	0.97369	452.329	0.00788787	0.0844963	0.0933516	0.925624	0.98541	452.329	0.0129721	0.0393515	0.329646	0.741668	0.959699	191.889	-0.148536	0.112582	-1.31935	0.187051	0.999917	191.889	-0.139824	0.137497	-1.01693	0.309189	0.95557	191.889	0.0264749	0.0759601	0.348537	0.727437	0.969425
CR2|ENSG00000117322	1	207454230	207489895	protein_coding	CR2	ENSG00000117322	164.889	-0.22019	0.106281	-2.07176	0.0382876	0.898231	NA	NA	NA	NA	NA	NA	272.814	-0.0207185	0.10821	-0.191466	0.84816	0.976563	272.814	0.131333	0.112817	1.16413	0.244373	0.718645	272.814	0.0741026	0.0525505	1.41012	0.158504	0.672419	NA	NA	NA	NA	NA	NA	NA	NA	NA	NA	NA	NA	NA	NA	NA	NA	NA	NA
CR1L|ENSG00000197721	1	207645113	207738416	protein_coding	CR1L	ENSG00000197721	72.3312	0.0844638	0.180189	0.468752	0.639247	0.998532	NA	NA	NA	NA	NA	NA	126.289	0.0129515	0.168108	0.0770426	0.93859	0.990299	126.289	0.161258	0.174632	0.923412	0.355792	0.796733	126.289	0.0724856	0.0814061	0.890419	0.373241	0.838491	NA	NA	NA	NA	NA	NA	NA	NA	NA	NA	NA	NA	NA	NA	NA	NA	NA	NA
CD46|ENSG00000117335	1	207752057	207795513	protein_coding	CD46	ENSG00000117335	3809.88	0.0235127	0.0340699	0.69013	0.490112	0.998532	2134.93	-0.0126385	0.0480528	-0.263014	0.79254	0.999326	7573.91	0.0170144	0.0323751	0.52554	0.599208	0.914125	7573.91	-0.0210261	0.033906	-0.620129	0.535173	0.876548	7573.91	-0.0189654	0.0168635	-1.12464	0.260743	0.7715	3112.57	0.0506115	0.0406282	1.24572	0.212866	0.999917	3112.57	-0.00247458	0.0500902	-0.0494025	0.960599	0.996949	3112.57	-0.0305107	0.0269185	-1.13345	0.257026	0.83186
CDCA4P4|ENSG00000234219	1	207762584	207763263	unprocessed_pseudogene	CDCA4P4	ENSG00000234219	67.8682	0.0586941	0.167841	0.349701	0.726563	0.998532	31.5508	-0.0568636	0.286798	-0.19827	0.842833	0.999326	106.315	0.251076	0.186569	1.34576	0.17838	0.665298	106.315	-0.00287989	0.198175	-0.014532	0.988406	0.99856	106.315	-0.131006	0.0909809	-1.43993	0.149888	0.660116	34.3604	0.315936	0.248329	1.27225	0.203286	0.999917	34.3604	0.101295	0.307555	0.329356	0.741886	0.985992	34.3604	-0.142236	0.163123	-0.871952	0.383235	0.887666
MIR29B2CHG|ENSG00000203709	1	207801518	207879096	lincRNA	MIR29B2CHG	ENSG00000203709	74.1269	0.121117	0.164097	0.738079	0.460466	0.998532	308.218	-0.01069	0.0950484	-0.112469	0.910452	0.999326	164.532	0.0788851	0.138366	0.57012	0.568596	0.9043	164.532	0.00839161	0.143446	0.0585	0.95335	0.99133	164.532	-0.0363411	0.0669275	-0.542991	0.587136	0.922606	346.269	-0.0872056	0.107122	-0.814077	0.415601	0.999917	346.269	-0.0930528	0.131157	-0.709476	0.478029	0.977906	346.269	0.0115203	0.0712269	0.161741	0.87151	0.987492
PLXNA2|ENSG00000076356	1	208022242	208244320	protein_coding	PLXNA2	ENSG00000076356	71.8809	0.0864454	0.173973	0.49689	0.619267	0.998532	5308.94	0.069613	0.0399064	1.74441	0.0810881	0.949459	100.633	0.206525	0.187024	1.10427	0.269477	0.752883	100.633	-0.011277	0.194075	-0.0581061	0.953664	0.991392	100.633	-0.112628	0.0897217	-1.2553	0.209369	0.728447	6567.58	0.045552	0.0399346	1.14067	0.254009	0.999917	6567.58	0.0481871	0.0492599	0.97822	0.327965	0.957035	6567.58	-0.00636951	0.0273758	-0.232669	0.816018	0.980019
RPS26P13|ENSG00000227887	1	208697369	208697698	processed_pseudogene	RPS26P13	ENSG00000227887	NA	NA	NA	NA	NA	NA	NA	NA	NA	NA	NA	NA	28.8859	-0.28478	0.32366	-0.879873	0.378928	0.824557	28.8859	0.0401022	0.322124	0.124493	0.900925	0.983026	28.8859	0.161659	0.150641	1.07314	0.283208	0.786496	NA	NA	NA	NA	NA	NA	NA	NA	NA	NA	NA	NA	NA	NA	NA	NA	NA	NA
MIR205HG|ENSG00000230937	1	209428820	209432838	processed_transcript	MIR205HG	ENSG00000230937	417.66	0.218351	0.0834702	2.61592	0.00889884	0.6882	NA	NA	NA	NA	NA	NA	632.43	-0.0435833	0.0767493	-0.567865	0.570126	0.904353	632.43	-0.132556	0.0809694	-1.63711	0.101607	0.53148	632.43	-0.0414773	0.0392166	-1.05765	0.290216	0.791601	NA	NA	NA	NA	NA	NA	NA	NA	NA	NA	NA	NA	NA	NA	NA	NA	NA	NA
CAMK1G|ENSG00000008118	1	209583717	209613938	protein_coding	CAMK1G	ENSG00000008118	20.9048	0.152439	0.304582	0.500485	0.616734	0.998532	167.755	0.143232	0.138055	1.0375	0.299503	0.999326	28.6021	0.420173	0.348062	1.20718	0.227363	0.717497	28.6021	0.260796	0.372758	0.69964	0.484152	0.856048	28.6021	-0.0926331	0.173189	-0.534867	0.592742	0.923919	191.177	0.0878297	0.136116	0.645255	0.518762	0.999917	191.177	0.137214	0.168521	0.814224	0.415517	0.974134	191.177	0.00633218	0.0901888	0.0702102	0.944026	0.992871
C1orf74|ENSG00000162757	1	209779208	209784559	protein_coding	C1orf74	ENSG00000162757	197.184	0.0684598	0.102136	0.67028	0.502679	0.998532	82.5155	-0.0334505	0.193529	-0.172845	0.862774	0.999326	337.063	-0.0142056	0.111496	-0.127409	0.898617	0.983484	337.063	0.14854	0.117057	1.26895	0.204458	0.680749	337.063	0.0793765	0.0547	1.45112	0.146745	0.656099	96.6956	0.276971	0.162951	1.69972	0.0891835	0.947037	96.6956	-0.346957	0.204886	-1.69342	0.0903758	0.859433	96.6956	-0.306654	0.106923	-2.868	0.00413081	0.214876
IRF6|ENSG00000117595	1	209785623	209806175	protein_coding	IRF6	ENSG00000117595	502.709	-0.0264574	0.0669575	-0.395137	0.692742	0.998532	NA	NA	NA	NA	NA	NA	761.293	0.000191566	0.0662916	0.00288975	0.997694	0.999643	761.293	0.0482514	0.0691969	0.697305	0.485612	0.856879	761.293	0.0233921	0.0325884	0.717805	0.472878	0.886176	NA	NA	NA	NA	NA	NA	NA	NA	NA	NA	NA	NA	NA	NA	NA	NA	NA	NA
DIEXF|ENSG00000117597	1	209828007	209857565	protein_coding	DIEXF	ENSG00000117597	356.79	0.000672919	0.0718145	0.00937023	0.992524	0.998579	210.517	0.0431321	0.118337	0.364486	0.715495	0.999326	565.558	-0.0682435	0.0743188	-0.918253	0.358486	0.814204	565.558	0.0177862	0.0769182	0.231235	0.817132	0.962052	565.558	0.0435653	0.0360637	1.20801	0.227044	0.744466	287.98	-0.0960496	0.0965673	-0.994639	0.319912	0.999917	287.98	-0.0551813	0.117407	-0.470001	0.638354	0.980085	287.98	0.0323601	0.0634462	0.51004	0.610024	0.956809
SYT14|ENSG00000143469	1	209938174	210171389	protein_coding	SYT14	ENSG00000143469	811.518	0.0320881	0.0582211	0.551142	0.581536	0.998532	1438.89	0.0186053	0.0537433	0.346189	0.729201	0.999326	1721.96	-0.0257334	0.0614121	-0.419028	0.675195	0.936458	1721.96	0.0166251	0.0640433	0.259592	0.795178	0.95861	1721.96	0.0213031	0.0306036	0.696098	0.486367	0.891366	2313.92	0.000305337	0.0436733	0.00699138	0.994422	0.999917	2313.92	-0.027952	0.0537757	-0.519788	0.603211	0.977906	2313.92	-0.0118484	0.0287164	-0.4126	0.6799	0.964746
SERTAD4|ENSG00000082497	1	210232799	210246631	protein_coding	SERTAD4	ENSG00000082497	40.4065	0.0341097	0.210496	0.162045	0.871271	0.998532	272.411	0.384692	0.105564	3.64416	0.000268263	0.0483055	81.9085	-0.196721	0.180647	-1.08898	0.276163	0.758529	81.9085	-0.251354	0.188886	-1.33072	0.183282	0.655399	81.9085	-0.019556	0.0917354	-0.213178	0.831188	0.980471	360.263	0.107579	0.0910023	1.18216	0.237144	0.999917	360.263	0.188173	0.113226	1.66192	0.0965289	0.859613	360.263	0.0148687	0.0632194	0.235192	0.81406	0.979748
HHAT|ENSG00000054392	1	210328252	210676296	protein_coding	HHAT	ENSG00000054392	NA	NA	NA	NA	NA	NA	60.0978	-0.0335046	0.212635	-0.157569	0.874797	0.999326	NA	NA	NA	NA	NA	NA	NA	NA	NA	NA	NA	NA	NA	NA	NA	NA	NA	NA	71.3453	-0.154444	0.189238	-0.816138	0.414421	0.999917	71.3453	0.383102	0.232253	1.64951	0.0990441	0.860481	71.3453	0.249525	0.124257	2.00813	0.0446291	0.517955
KCNH1|ENSG00000143473	1	210676823	211134180	protein_coding	KCNH1	ENSG00000143473	NA	NA	NA	NA	NA	NA	351.831	0.0347749	0.0943388	0.368617	0.712413	0.999326	NA	NA	NA	NA	NA	NA	NA	NA	NA	NA	NA	NA	NA	NA	NA	NA	NA	NA	642.859	-0.0495801	0.0699653	-0.708638	0.478549	0.999917	642.859	-0.143412	0.0857292	-1.67285	0.0943563	0.859613	642.859	-0.0313435	0.0477657	-0.656192	0.511701	0.933805
AL590132.1|ENSG00000284299	1	210858125	211134146	protein_coding	AL590132.1	ENSG00000284299	NA	NA	NA	NA	NA	NA	NA	NA	NA	NA	NA	NA	NA	NA	NA	NA	NA	NA	NA	NA	NA	NA	NA	NA	NA	NA	NA	NA	NA	NA	22.2115	0.168216	0.36282	0.463633	0.642911	0.999917	22.2115	0.459731	0.437314	1.05126	0.293139	0.952116	22.2115	0.0928213	0.236682	0.392177	0.694928	0.965257
IPO8P1|ENSG00000224668	1	210859177	210862285	processed_pseudogene	IPO8P1	ENSG00000224668	NA	NA	NA	NA	NA	NA	NA	NA	NA	NA	NA	NA	NA	NA	NA	NA	NA	NA	NA	NA	NA	NA	NA	NA	NA	NA	NA	NA	NA	NA	33.1092	-0.340942	0.277489	-1.22867	0.219195	0.999917	33.1092	-0.119541	0.327861	-0.364607	0.715405	0.985992	33.1092	0.139527	0.180744	0.771961	0.440138	0.911904
AC092017.2|ENSG00000234004	1	211173488	211173849	processed_pseudogene	AC092017.2	ENSG00000234004	22.9459	-0.344394	0.288044	-1.19563	0.23184	0.998532	NA	NA	NA	NA	NA	NA	46.494	-0.322785	0.237795	-1.35741	0.174652	0.660272	46.494	0.225737	0.251656	0.897009	0.369714	0.804398	46.494	0.276324	0.117288	2.35594	0.0184757	0.29151	NA	NA	NA	NA	NA	NA	NA	NA	NA	NA	NA	NA	NA	NA	NA	NA	NA	NA
RCOR3|ENSG00000117625	1	211258377	211316385	protein_coding	RCOR3	ENSG00000117625	551.195	-0.0341671	0.0651655	-0.524313	0.600061	0.998532	1110.29	0.000953308	0.0540335	0.0176429	0.985924	0.999326	1067.67	-0.0113205	0.0574904	-0.196911	0.843897	0.975307	1067.67	-0.0533413	0.0599121	-0.890326	0.373291	0.806423	1067.67	-0.0201036	0.0285646	-0.703794	0.481561	0.889294	1633.74	-0.0190809	0.0491716	-0.388047	0.697981	0.999917	1633.74	0.0457105	0.0602857	0.758232	0.448312	0.97602	1633.74	0.0302784	0.0321454	0.94192	0.346233	0.871934
TRAF5|ENSG00000082512	1	211326615	211374946	protein_coding	TRAF5	ENSG00000082512	531.875	0.0466582	0.0679052	0.687108	0.492014	0.998532	126.722	0.0919821	0.144476	0.63666	0.524346	0.999326	1001.81	0.0370948	0.056309	0.658773	0.510042	0.884351	1001.81	-0.0295428	0.0589683	-0.500994	0.616375	0.904861	1001.81	-0.0334438	0.0277613	-1.20469	0.228321	0.745238	144.919	-0.157948	0.140404	-1.12495	0.260609	0.999917	144.919	-0.138435	0.171669	-0.806403	0.42001	0.974516	144.919	0.0322059	0.0937734	0.343444	0.731265	0.969425
LINC00467|ENSG00000153363	1	211382803	211435333	lincRNA	LINC00467	ENSG00000153363	86.7096	0.23389	0.149396	1.56558	0.117448	0.998532	61.8794	-0.0430519	0.210841	-0.204192	0.838204	0.999326	168.065	0.0564245	0.129522	0.435637	0.6631	0.932346	168.065	-0.0686869	0.137654	-0.498983	0.617791	0.905644	168.065	-0.0622045	0.0628936	-0.989044	0.322642	0.815261	68.891	0.0714692	0.195648	0.365296	0.714891	0.999917	68.891	0.208059	0.24087	0.86378	0.387709	0.972575	68.891	0.0465649	0.128725	0.361739	0.717547	0.969219
SNX25P1|ENSG00000236809	1	211417025	211417934	unprocessed_pseudogene	SNX25P1	ENSG00000236809	13.7693	-0.0579399	0.384728	-0.1506	0.880291	0.998532	NA	NA	NA	NA	NA	NA	27.9721	-0.158383	0.372242	-0.425484	0.670484	0.935458	27.9721	0.040921	0.386748	0.105808	0.915735	0.984408	27.9721	0.0995934	0.179702	0.554213	0.579433	0.920386	NA	NA	NA	NA	NA	NA	NA	NA	NA	NA	NA	NA	NA	NA	NA	NA	NA	NA
SLC30A1|ENSG00000170385	1	211571568	211578742	protein_coding	SLC30A1	ENSG00000170385	585.266	0.0752934	0.0616553	1.2212	0.222011	0.998532	266.532	0.325553	0.100981	3.22389	0.00126461	0.112817	1192.1	-0.00258866	0.0636598	-0.040664	0.967564	0.995287	1192.1	-0.0206219	0.066356	-0.310776	0.755971	0.949963	1192.1	-0.00869832	0.0314875	-0.276246	0.782359	0.970326	374.77	0.0138975	0.109649	0.126746	0.899142	0.999917	374.77	-0.000841763	0.135544	-0.00621025	0.995045	0.999441	374.77	-0.00839126	0.0717026	-0.117029	0.906837	0.9884
NEK2|ENSG00000117650	1	211658657	211675630	protein_coding	NEK2	ENSG00000117650	557.748	-0.00176118	0.0706119	-0.0249416	0.980102	0.998532	NA	NA	NA	NA	NA	NA	946.827	0.153969	0.0733424	2.09931	0.0357893	0.368436	946.827	0.0226011	0.0775131	0.291577	0.77061	0.953529	946.827	-0.0680479	0.0377719	-1.80155	0.0716169	0.524612	NA	NA	NA	NA	NA	NA	NA	NA	NA	NA	NA	NA	NA	NA	NA	NA	NA	NA
LPGAT1|ENSG00000123684	1	211743457	211830772	protein_coding	LPGAT1	ENSG00000123684	415.375	0.111601	0.0760292	1.46787	0.142139	0.998532	1726.83	0.0112659	0.0459708	0.245066	0.806405	0.999326	789.356	0.025001	0.0727638	0.343591	0.731154	0.952042	789.356	0.073259	0.0759055	0.965134	0.334478	0.781323	789.356	0.0225942	0.0360635	0.626511	0.53098	0.906255	2322.3	0.0130997	0.0465825	0.281215	0.778546	0.999917	2322.3	0.0243463	0.0573467	0.424545	0.671168	0.980692	2322.3	0.00264729	0.0306491	0.0863741	0.931169	0.990769
INTS7|ENSG00000143493	1	211940399	212035542	protein_coding	INTS7	ENSG00000143493	450.586	-0.0446757	0.0656201	-0.680823	0.495984	0.998532	481.628	0.0207588	0.0782877	0.265161	0.790886	0.999326	851.198	-0.068982	0.0664481	-1.03813	0.299208	0.779692	851.198	-0.0255655	0.0690447	-0.370274	0.711178	0.936739	851.198	0.0229616	0.0330695	0.694342	0.487468	0.89173	724.268	-0.0218175	0.0718549	-0.303632	0.761408	0.999917	724.268	0.0374783	0.0879446	0.426158	0.669993	0.980692	724.268	0.0282787	0.0467961	0.604296	0.545647	0.943569
DTL|ENSG00000143476	1	212035553	212107400	protein_coding	DTL	ENSG00000143476	1750	0.0347713	0.0468036	0.74292	0.45753	0.998532	NA	NA	NA	NA	NA	NA	3360.12	0.0207622	0.0485287	0.427834	0.668772	0.935076	3360.12	0.0766046	0.0506973	1.51102	0.130783	0.5809	3360.12	0.0267836	0.0252577	1.06041	0.288957	0.790717	NA	NA	NA	NA	NA	NA	NA	NA	NA	NA	NA	NA	NA	NA	NA	NA	NA	NA
RPL21P28|ENSG00000220749	1	212051524	212052006	processed_pseudogene	RPL21P28	ENSG00000220749	72.1555	-0.121715	0.151179	-0.805104	0.42076	0.998532	NA	NA	NA	NA	NA	NA	126.87	-0.0412555	0.156782	-0.263139	0.792444	0.963417	126.87	0.184978	0.163143	1.13384	0.256863	0.728774	126.87	0.1123	0.0754668	1.48807	0.136732	0.641876	23.2552	0.471912	0.342635	1.3773	0.168418	0.999917	23.2552	0.11994	0.423175	0.283429	0.776848	0.985992	23.2552	-0.228631	0.226032	-1.0115	0.311778	0.858389
PPP2R5A|ENSG00000066027	1	212285537	212361863	protein_coding	PPP2R5A	ENSG00000066027	858.96	-0.00358616	0.0575432	-0.0623212	0.950307	0.998532	25.8028	-0.190099	0.353396	-0.537919	0.590633	0.999326	1189.33	0.105541	0.104797	1.0071	0.313889	0.787346	1189.33	0.0979253	0.109721	0.89249	0.372131	0.80556	1189.33	-0.00736864	0.0529173	-0.139248	0.889254	0.989653	NA	NA	NA	NA	NA	NA	NA	NA	NA	NA	NA	NA	NA	NA	NA	NA	NA	NA
TMEM206|ENSG00000065600	1	212363931	212414901	protein_coding	TMEM206	ENSG00000065600	333.758	-0.00580953	0.0786456	-0.0738698	0.941114	0.998532	313.887	-0.140622	0.0941697	-1.49328	0.135363	0.999326	539.209	-0.00105972	0.0896783	-0.0118169	0.990572	0.998723	539.209	-0.131875	0.0936781	-1.40775	0.159206	0.626363	539.209	-0.0632609	0.0444747	-1.4224	0.15491	0.668187	438.021	0.0529608	0.0902321	0.58694	0.557244	0.999917	438.021	0.0195149	0.111025	0.17577	0.860475	0.985992	438.021	-0.022531	0.0590534	-0.381536	0.702805	0.966351
NENF|ENSG00000117691	1	212432887	212446379	protein_coding	NENF	ENSG00000117691	208.805	0.0370257	0.092921	0.398464	0.690288	0.998532	85.2317	0.108405	0.1766	0.613846	0.539317	0.999326	248.256	-0.0997622	0.107833	-0.925158	0.354884	0.811807	248.256	0.12291	0.111355	1.10377	0.269692	0.738651	248.256	0.11106	0.0518133	2.14347	0.0320752	0.380829	75.9557	-0.142905	0.191504	-0.746225	0.455531	0.999917	75.9557	-0.326135	0.232782	-1.40103	0.161206	0.915299	75.9557	-0.0586464	0.129446	-0.453056	0.650509	0.963144
AC092803.2|ENSG00000260805	1	212557833	212559731	lincRNA	AC092803.2	ENSG00000260805	NA	NA	NA	NA	NA	NA	31.8069	0.0311298	0.278271	0.111869	0.910928	0.999326	NA	NA	NA	NA	NA	NA	NA	NA	NA	NA	NA	NA	NA	NA	NA	NA	NA	NA	28.0633	0.0781683	0.2988	0.261607	0.793624	0.999917	28.0633	-0.714049	0.356956	-2.00038	0.0454589	0.778073	28.0633	-0.353905	0.194769	-1.81705	0.0692096	0.61158
ATF3|ENSG00000162772	1	212565334	212620777	protein_coding	ATF3	ENSG00000162772	247.552	0.0179788	0.0951952	0.188862	0.850201	0.998532	110.08	0.210653	0.163511	1.28831	0.197639	0.999326	378.769	-0.00448686	0.0941977	-0.0476324	0.962009	0.99426	378.769	-0.051833	0.098967	-0.52374	0.600459	0.901833	378.769	-0.0226028	0.0460246	-0.491102	0.623354	0.932091	152.54	0.115669	0.155266	0.744968	0.456291	0.999917	152.54	-0.0719347	0.190214	-0.378177	0.705299	0.984748	152.54	-0.096889	0.100599	-0.963117	0.335489	0.868115
BATF3|ENSG00000123685	1	212686418	212699985	protein_coding	BATF3	ENSG00000123685	33.5085	0.409141	0.23404	1.74817	0.0804353	0.994589	NA	NA	NA	NA	NA	NA	38.5769	0.76345	0.293363	2.6024	0.00925727	0.19904	38.5769	0.225866	0.314979	0.717083	0.473323	0.850006	38.5769	-0.285959	0.14972	-1.90995	0.056139	0.479038	NA	NA	NA	NA	NA	NA	NA	NA	NA	NA	NA	NA	NA	NA	NA	NA	NA	NA
NSL1|ENSG00000117697	1	212726153	212791782	protein_coding	NSL1	ENSG00000117697	590.366	0.0707073	0.0578022	1.22326	0.22123	0.998532	298.096	0.0228283	0.0964838	0.236602	0.812966	0.999326	1096.14	0.10694	0.0591782	1.80709	0.0707479	0.480189	1096.14	0.0131857	0.0618837	0.213072	0.831271	0.965612	1096.14	-0.0487279	0.0300366	-1.62229	0.104742	0.589947	434.785	-0.101826	0.102651	-0.991965	0.321215	0.999917	434.785	0.00691236	0.125976	0.0548706	0.956242	0.996292	434.785	0.062368	0.0674662	0.924433	0.355261	0.876051
TATDN3|ENSG00000203705	1	212791828	212816626	protein_coding	TATDN3	ENSG00000203705	254.105	0.0157574	0.088881	0.177287	0.859283	0.998532	219.483	0.0132211	0.117647	0.112379	0.910523	0.999326	462.647	0.0681216	0.0891871	0.763805	0.444983	0.85528	462.647	0.0157653	0.0926077	0.170237	0.864824	0.974422	462.647	-0.0267317	0.043325	-0.617004	0.537232	0.90718	299.193	-0.0585294	0.0944461	-0.619712	0.535448	0.999917	299.193	0.0987847	0.115343	0.856446	0.391751	0.972575	299.193	0.0755186	0.0614355	1.22923	0.218985	0.81106
FLVCR1-AS1|ENSG00000198468	1	212852108	212858088	lincRNA	FLVCR1-AS1	ENSG00000198468	301.391	0.0118889	0.0824036	0.144277	0.885282	0.998532	60.5951	0.0168556	0.210359	0.0801278	0.936136	0.999326	407.567	-0.0874466	0.0968534	-0.902876	0.366592	0.817042	407.567	-0.0755631	0.101482	-0.744593	0.456518	0.844486	407.567	0.00832626	0.0480664	0.173224	0.862475	0.986841	78.3462	-0.310574	0.196947	-1.57694	0.114809	0.965943	78.3462	0.07128	0.240237	0.296706	0.766691	0.985992	78.3462	0.208461	0.12986	1.60528	0.108433	0.700454
FLVCR1|ENSG00000162769	1	212858255	212899363	protein_coding	FLVCR1	ENSG00000162769	2544.48	-0.0901117	0.0410618	-2.19454	0.0281969	0.85869	1282.73	0.0117068	0.0565439	0.207039	0.835979	0.999326	4569.6	-0.0873096	0.037033	-2.35762	0.0183927	0.280013	4569.6	-0.0879719	0.038664	-2.27529	0.0228885	0.285863	4569.6	0.00197193	0.0220835	0.089294	0.928848	0.993759	1700.37	-0.0744063	0.0468403	-1.58851	0.112171	0.96369	1700.37	-0.0696891	0.0574056	-1.21398	0.224756	0.934935	1700.37	0.0138362	0.0327632	0.422308	0.6728	0.964746
AC104333.4|ENSG00000282718	1	212916787	212917577	lincRNA	AC104333.4	ENSG00000282718	15.6226	-0.211163	0.335072	-0.630202	0.528563	0.998532	NA	NA	NA	NA	NA	NA	23.5394	-0.0513985	0.360603	-0.142535	0.886658	0.982439	23.5394	-0.192344	0.370048	-0.51978	0.603217	0.902138	23.5394	-0.0699247	0.170853	-0.409269	0.682342	0.94786	NA	NA	NA	NA	NA	NA	NA	NA	NA	NA	NA	NA	NA	NA	NA	NA	NA	NA
VASH2|ENSG00000143494	1	212950520	212992037	protein_coding	VASH2	ENSG00000143494	7178.64	-0.182309	0.0304289	-5.9913	2.08171e-09	8.91649e-06	1894.26	-0.014859	0.04856	-0.305992	0.759611	0.999326	13193.2	-0.18919	0.0314188	-6.02155	1.72752e-09	1.21747e-06	13193.2	0.0191015	0.032762	0.583039	0.559867	0.88733	13193.2	0.106659	0.0199428	5.34822	8.88234e-08	2.42316e-05	2383.27	-0.0698908	0.0399018	-1.75157	0.0798476	0.941919	2383.27	0.0362883	0.0489884	0.740754	0.458843	0.97602	2383.27	0.0558503	0.0262573	2.12704	0.0334167	0.472784
ANGEL2|ENSG00000174606	1	212992182	213015826	protein_coding	ANGEL2	ENSG00000174606	461.271	0.0754869	0.0728909	1.03562	0.300382	0.998532	339.493	-0.0320489	0.0887619	-0.361066	0.71805	0.999326	930.205	0.0332778	0.0664679	0.50066	0.61661	0.921376	930.205	-0.0766311	0.069483	-1.10288	0.270081	0.738651	930.205	-0.0541752	0.0327909	-1.65214	0.0985056	0.581033	476.039	-0.0497873	0.0851648	-0.5846	0.558817	0.999917	476.039	0.0593218	0.104559	0.56735	0.570476	0.977906	476.039	0.0538384	0.0555128	0.969837	0.332128	0.866908
RPS6KC1|ENSG00000136643	1	213051233	213274773	protein_coding	RPS6KC1	ENSG00000136643	621.014	-0.000466193	0.0581334	-0.00801938	0.993602	0.998614	951.416	0.072807	0.056407	1.29075	0.196792	0.999326	1107.18	0.0518647	0.0696116	0.745058	0.456236	0.86	1107.18	0.0828039	0.0725832	1.14081	0.253948	0.725129	1107.18	0.0138565	0.0351264	0.394474	0.693231	0.948655	1358.68	0.0266591	0.0599154	0.444946	0.656359	0.999917	1358.68	0.0894838	0.0738822	1.21117	0.225831	0.934935	1358.68	0.0216478	0.040204	0.538451	0.590266	0.952096
PROX1-AS1|ENSG00000230461	1	213817751	213988508	processed_transcript	PROX1-AS1	ENSG00000230461	NA	NA	NA	NA	NA	NA	67.8873	0.295427	0.221627	1.333	0.182533	0.999326	NA	NA	NA	NA	NA	NA	NA	NA	NA	NA	NA	NA	NA	NA	NA	NA	NA	NA	126.008	0.357813	0.165037	2.16807	0.0301531	0.808664	126.008	-0.171883	0.204347	-0.841132	0.400274	0.972954	126.008	-0.281826	0.108689	-2.59295	0.00951573	0.306196
PROX1|ENSG00000117707	1	213983181	214041502	protein_coding	PROX1	ENSG00000117707	52.1525	-0.00326839	0.200902	-0.0162685	0.98702	0.998532	1064.34	0.0733165	0.0667363	1.0986	0.271943	0.999326	66.2752	-0.481102	0.237653	-2.02439	0.0429297	0.394768	66.2752	0.0201018	0.240931	0.083434	0.933506	0.987944	66.2752	0.250961	0.117236	2.14065	0.0323021	0.381446	2469.4	0.163562	0.0579875	2.82065	0.00479268	0.375574	2469.4	0.0897235	0.0718182	1.24932	0.21155	0.925686	2469.4	-0.0593274	0.0425415	-1.39458	0.163143	0.751259
AC011700.1|ENSG00000274895	1	213983793	213986419	antisense	AC011700.1	ENSG00000274895	NA	NA	NA	NA	NA	NA	NA	NA	NA	NA	NA	NA	NA	NA	NA	NA	NA	NA	NA	NA	NA	NA	NA	NA	NA	NA	NA	NA	NA	NA	23.1004	0.265378	0.376576	0.704712	0.480989	0.999917	23.1004	0.571191	0.466928	1.22329	0.221219	0.931081	23.1004	0.0875828	0.251006	0.348927	0.727144	0.969425
SMYD2|ENSG00000143499	1	214281102	214337131	protein_coding	SMYD2	ENSG00000143499	36.6932	0.0671944	0.22204	0.302623	0.762177	0.998532	490.516	-0.0670938	0.0758839	-0.884163	0.376608	0.999326	56.1957	0.690703	0.248141	2.78351	0.00537748	0.1539	56.1957	0.470154	0.253853	1.85208	0.0640148	0.444113	56.1957	-0.120358	0.128515	-0.936529	0.349001	0.826392	698.345	0.0908401	0.0687501	1.32131	0.186399	0.999917	698.345	-0.0109452	0.0852371	-0.128408	0.897826	0.988437	698.345	-0.0574059	0.0453502	-1.26584	0.205572	0.801388
PTPN14|ENSG00000152104	1	214348696	214552449	protein_coding	PTPN14	ENSG00000152104	4164.25	-0.00563803	0.0352807	-0.159805	0.873035	0.998532	39.4264	1.1734	0.486525	2.4118	0.0158741	0.49615	7136.28	-0.0865773	0.0308527	-2.80615	0.00501371	0.149789	7136.28	-0.0722632	0.0321498	-2.2477	0.0245953	0.294329	7136.28	0.00932236	0.0192955	0.483138	0.628998	0.933263	NA	NA	NA	NA	NA	NA	NA	NA	NA	NA	NA	NA	NA	NA	NA	NA	NA	NA
CENPF|ENSG00000117724	1	214603195	214664588	protein_coding	CENPF	ENSG00000117724	10732.6	-0.0306054	0.0288264	-1.06172	0.288364	0.998532	39.2098	-0.323187	0.255	-1.2674	0.205012	0.999326	18795.8	0.093962	0.0330289	2.84484	0.00444333	0.144093	18795.8	0.09191	0.0345887	2.65722	0.00787873	0.162118	18795.8	-0.00346688	0.0210756	-0.164497	0.86934	0.987319	41.2701	-0.0402111	0.260185	-0.154548	0.877177	0.999917	41.2701	-0.256097	0.316951	-0.808002	0.419089	0.974516	41.2701	-0.0857692	0.169932	-0.504726	0.613751	0.957388
KCNK2|ENSG00000082482	1	215005775	215237093	protein_coding	KCNK2	ENSG00000082482	NA	NA	NA	NA	NA	NA	16.4474	0.363057	0.434675	0.835239	0.403583	0.999326	NA	NA	NA	NA	NA	NA	NA	NA	NA	NA	NA	NA	NA	NA	NA	NA	NA	NA	37.6018	-0.456059	0.256991	-1.77461	0.0759618	0.932511	37.6018	0.110884	0.3103	0.357343	0.720835	0.985992	37.6018	0.309454	0.169331	1.82751	0.067623	0.608751
KCTD3|ENSG00000136636	1	215567392	215621807	protein_coding	KCTD3	ENSG00000136636	2147.21	0.0253875	0.0379917	0.668239	0.503981	0.998532	1177.03	-0.0391112	0.0544773	-0.717936	0.472796	0.999326	3368.67	0.0567387	0.0428899	1.32289	0.185871	0.674313	3368.67	0.0633357	0.0448362	1.4126	0.157772	0.625103	3368.67	0.00150302	0.0230002	0.0653483	0.947897	0.996356	1490.45	0.0442723	0.0442076	1.00146	0.316603	0.999917	1490.45	0.033336	0.0544327	0.612425	0.540256	0.977906	1490.45	-0.0118123	0.0294255	-0.401431	0.688103	0.964895
USH2A|ENSG00000042781	1	215622894	216423396	protein_coding	USH2A	ENSG00000042781	NA	NA	NA	NA	NA	NA	98.3376	-0.174532	0.177498	-0.983292	0.325464	0.999326	NA	NA	NA	NA	NA	NA	NA	NA	NA	NA	NA	NA	NA	NA	NA	NA	NA	NA	131.988	-0.0654006	0.163997	-0.398791	0.690047	0.999917	131.988	-0.0423054	0.19817	-0.21348	0.830953	0.985992	131.988	0.0193736	0.106322	0.182216	0.855413	0.985526
ESRRG|ENSG00000196482	1	216503246	217137755	protein_coding	ESRRG	ENSG00000196482	105.482	-0.124308	0.13207	-0.94123	0.346587	0.998532	1169.13	-0.0559891	0.0630432	-0.888107	0.374483	0.999326	199.377	0.158157	0.123789	1.27764	0.201378	0.68917	199.377	0.174433	0.129708	1.34481	0.178685	0.649399	199.377	0.00208518	0.062534	0.0333448	0.9734	0.997771	1340.14	0.146873	0.0590436	2.48754	0.0128632	0.601884	1340.14	-0.0200551	0.0725902	-0.276278	0.782334	0.985992	1340.14	-0.093901	0.0397757	-2.36076	0.0182373	0.395175
GPATCH2|ENSG00000092978	1	217426992	217631082	protein_coding	GPATCH2	ENSG00000092978	356.666	0.00733299	0.0799256	0.0917477	0.926899	0.998532	488.956	-0.0198147	0.0752361	-0.263367	0.792268	0.999326	666.498	0.143113	0.0683407	2.09411	0.0362505	0.370485	666.498	-0.00247016	0.0713858	-0.034603	0.972396	0.996155	666.498	-0.0751474	0.034155	-2.20019	0.0277937	0.356138	699.384	0.000320676	0.0585771	0.00547443	0.995632	0.999917	699.384	-0.0714818	0.0714902	-0.999883	0.317367	0.956038	699.384	-0.0303246	0.0384474	-0.788728	0.430271	0.908485
SPATA17|ENSG00000162814	1	217631324	217871696	protein_coding	SPATA17	ENSG00000162814	NA	NA	NA	NA	NA	NA	34.8035	-0.00555684	0.278041	-0.0199857	0.984055	0.999326	28.3999	-0.0227749	0.35097	-0.0648913	0.948261	0.991508	28.3999	0.338406	0.349148	0.969236	0.332427	0.779687	28.3999	0.184577	0.162725	1.13429	0.256674	0.768263	52.201	-0.240556	0.230474	-1.04375	0.296602	0.999917	52.201	-0.463146	0.281946	-1.64268	0.10045	0.860481	52.201	-0.0558754	0.158112	-0.35339	0.723796	0.969425
RRP15|ENSG00000067533	1	218285287	218337983	protein_coding	RRP15	ENSG00000067533	640.016	0.109465	0.0573684	1.90811	0.0563769	0.952726	318.992	-0.0832511	0.0940975	-0.884732	0.376301	0.999326	1282.98	0.0920766	0.0645266	1.42696	0.153592	0.630396	1282.98	0.0025062	0.0674168	0.0371747	0.970346	0.9959	1282.98	-0.0463641	0.0323268	-1.43423	0.151506	0.661994	484.366	-0.0772843	0.0737095	-1.0485	0.294409	0.999917	484.366	-0.0432264	0.0897617	-0.481568	0.630113	0.978821	484.366	0.0263172	0.0485505	0.542059	0.587778	0.951156
TGFB2|ENSG00000092969	1	218346235	218444619	protein_coding	TGFB2	ENSG00000092969	19.4533	-0.379776	0.300724	-1.26287	0.206634	0.998532	33.9264	0.996996	0.355511	2.8044	0.00504101	0.27012	32.5881	-0.072366	0.327605	-0.220894	0.825175	0.97369	32.5881	-0.193111	0.333459	-0.579114	0.562512	0.888468	32.5881	-0.0597053	0.154738	-0.385848	0.699609	0.950915	24.8144	0.366895	0.33135	1.10727	0.268176	0.999917	24.8144	0.177875	0.407097	0.436934	0.662159	0.980692	24.8144	-0.131299	0.217682	-0.603167	0.546398	0.943671
LYPLAL1|ENSG00000143353	1	219173844	219212865	protein_coding	LYPLAL1	ENSG00000143353	179.127	0.0919696	0.102258	0.899384	0.368448	0.998532	201.109	-0.0768805	0.122361	-0.62831	0.529801	0.999326	356.249	-0.00548197	0.0935021	-0.0586294	0.953247	0.992538	356.249	-0.229733	0.0983834	-2.33508	0.0195392	0.263125	356.249	-0.108817	0.0475929	-2.28642	0.0222299	0.318911	252.572	0.0174862	0.115352	0.15159	0.87951	0.999917	252.572	-0.200911	0.142357	-1.41132	0.158151	0.915299	252.572	-0.094276	0.0766621	-1.22976	0.218787	0.810622
AC096642.1|ENSG00000277007	1	219270774	219273387	lincRNA	AC096642.1	ENSG00000277007	24.6705	0.326939	0.272875	1.19812	0.230869	0.998532	25.3808	0.0991608	0.331629	0.299011	0.764932	0.999326	50.7179	0.0204054	0.316645	0.0644425	0.948618	0.991508	50.7179	-0.596808	0.334727	-1.78297	0.0745913	0.474657	50.7179	-0.309404	0.157518	-1.96424	0.0495022	0.456035	41.3978	-0.125327	0.278274	-0.450372	0.652442	0.999917	41.3978	0.00820714	0.337765	0.0242984	0.980615	0.998799	41.3978	0.0750947	0.179748	0.417777	0.67611	0.964746
ZC3H11B|ENSG00000215817	1	219608347	219613145	protein_coding	ZC3H11B	ENSG00000215817	35.3345	-0.0938615	0.231487	-0.405473	0.68513	0.998532	27.9202	-0.363694	0.303838	-1.197	0.231308	0.999326	57.4607	0.0363996	0.229459	0.158632	0.873959	0.982006	57.4607	0.0322252	0.24106	0.133681	0.893655	0.98183	57.4607	-0.00300018	0.109784	-0.027328	0.978198	0.997946	43.2146	0.0042317	0.23714	0.0178447	0.985763	0.999917	43.2146	-0.0836808	0.293064	-0.285537	0.775233	0.985992	43.2146	-0.0366073	0.154149	-0.23748	0.812284	0.979094
SLC30A10|ENSG00000196660	1	219685427	219958647	protein_coding	SLC30A10	ENSG00000196660	17.4063	-0.545861	0.33994	-1.60576	0.108327	0.998532	253.608	-0.0209318	0.111445	-0.187822	0.851016	0.999326	NA	NA	NA	NA	NA	NA	NA	NA	NA	NA	NA	NA	NA	NA	NA	NA	NA	NA	348.914	0.0310847	0.0916698	0.339094	0.734539	0.999917	348.914	-0.00101973	0.112519	-0.00906278	0.992769	0.999138	348.914	-0.0183963	0.0596627	-0.308338	0.757825	0.973062
EPRS|ENSG00000136628	1	219968601	220046658	protein_coding	EPRS	ENSG00000136628	5466.55	0.0132128	0.0290422	0.454951	0.649144	0.998532	1924.7	-0.0419824	0.0501671	-0.836852	0.402676	0.999326	9832.77	0.057129	0.0319778	1.78652	0.074015	0.488447	9832.77	0.112487	0.0334154	3.36633	0.00076175	0.0390432	9832.77	0.0251434	0.0200758	1.25242	0.210416	0.729835	2794.66	0.0322684	0.0410374	0.786316	0.431683	0.999917	2794.66	0.0299965	0.0505859	0.592982	0.553193	0.977906	2794.66	-0.00623132	0.0273466	-0.227864	0.819752	0.980385
BPNT1|ENSG00000162813	1	220057482	220090462	protein_coding	BPNT1	ENSG00000162813	223.832	0.0780097	0.0949775	0.821349	0.411447	0.998532	272.193	-0.0277729	0.103394	-0.268613	0.788227	0.999326	372.766	0.045852	0.10137	0.452322	0.651037	0.92886	372.766	-0.0127982	0.105454	-0.121363	0.903404	0.983504	372.766	-0.0297334	0.0489875	-0.606959	0.543878	0.908738	375.342	-0.111305	0.0931582	-1.1948	0.232167	0.999917	375.342	0.142965	0.114198	1.25191	0.210604	0.925686	375.342	0.124907	0.0607203	2.05709	0.0396775	0.497898
IARS2|ENSG00000067704	1	220094102	220148041	protein_coding	IARS2	ENSG00000067704	2412.16	0.0648829	0.0392631	1.65251	0.0984297	0.998532	872.238	-0.0638762	0.0644569	-0.990992	0.32169	0.999326	4063.19	0.120595	0.0363484	3.31776	0.000907437	0.0570572	4063.19	0.0602467	0.0380157	1.58479	0.113015	0.551668	4063.19	-0.0326961	0.0219061	-1.49256	0.135552	0.640649	1193.84	0.00535651	0.0493475	0.108547	0.913562	0.999917	1193.84	0.0378958	0.0606817	0.624501	0.532298	0.977906	1193.84	0.0128392	0.0323682	0.396661	0.691617	0.964895
RAB3GAP2|ENSG00000118873	1	220148293	220272454	protein_coding	RAB3GAP2	ENSG00000118873	2074.79	0.0217487	0.0395887	0.549365	0.582755	0.998532	1729.61	-0.0193224	0.0495443	-0.390003	0.696534	0.999326	3814.06	0.0492335	0.0377615	1.3038	0.192301	0.680054	3814.06	-0.0143726	0.0395169	-0.363707	0.716077	0.938008	3814.06	-0.0323514	0.0194092	-1.6668	0.0955534	0.573506	2328.21	-0.0254406	0.0396836	-0.641085	0.521467	0.999917	2328.21	-0.0528763	0.0486803	-1.08619	0.277393	0.94763	2328.21	-0.00749861	0.0267193	-0.280644	0.778983	0.975779
MORF4L1P1|ENSG00000218283	1	220253570	220254536	processed_pseudogene	MORF4L1P1	ENSG00000218283	153.895	-0.0302881	0.108077	-0.280245	0.77929	0.998532	101.053	-0.0543858	0.159766	-0.340409	0.733549	0.999326	163.283	0.22594	0.136238	1.65842	0.0972333	0.540455	163.283	0.23573	0.142442	1.65493	0.0979396	0.526478	163.283	-0.00143452	0.0690987	-0.0207604	0.983437	0.997946	97.7683	0.0800773	0.16046	0.49905	0.617745	0.999917	97.7683	-0.297666	0.198599	-1.49883	0.133918	0.903953	97.7683	-0.170037	0.105424	-1.61288	0.10677	0.697797
MARK1|ENSG00000116141	1	220528183	220664461	protein_coding	MARK1	ENSG00000116141	583.391	-0.0507907	0.0625586	-0.811889	0.416855	0.998532	1948.34	-0.0527822	0.0441529	-1.19544	0.231915	0.999326	890.19	0.024502	0.0607688	0.403201	0.6868	0.939427	890.19	0.00538226	0.0636786	0.0845224	0.932641	0.987749	890.19	-0.0100548	0.0299964	-0.335201	0.737473	0.959142	2281.13	-0.0473461	0.0386039	-1.22646	0.220026	0.999917	2281.13	0.0117446	0.0473711	0.247928	0.80419	0.985992	2281.13	0.0323725	0.0253234	1.27836	0.201122	0.793828
HDAC1P2|ENSG00000233012	1	220625740	220628056	transcribed_processed_pseudogene	HDAC1P2	ENSG00000233012	74.7227	0.0144802	0.155859	0.0929054	0.925979	0.998532	141.702	-0.0923995	0.13477	-0.685607	0.492961	0.999326	123.538	-0.270397	0.169681	-1.59356	0.111034	0.56546	123.538	-0.0986869	0.174303	-0.566182	0.57127	0.89214	123.538	0.0899891	0.0838364	1.07339	0.283097	0.786496	195.614	0.00251126	0.116309	0.0215913	0.982774	0.999917	195.614	-0.0605457	0.141149	-0.428948	0.667961	0.980692	195.614	-0.0266906	0.0755673	-0.353203	0.723936	0.969425
C1orf115|ENSG00000162817	1	220689845	220699157	protein_coding	C1orf115	ENSG00000162817	183.857	0.192252	0.105022	1.8306	0.0671609	0.963118	28.5691	0.477807	0.297594	1.60557	0.108369	0.999326	272.323	-0.0649965	0.13168	-0.493593	0.621593	0.92258	272.323	-0.116879	0.138288	-0.845186	0.398007	0.819118	272.323	-0.0234181	0.0650474	-0.360016	0.718835	0.954269	26.8397	0.256741	0.306101	0.838746	0.401612	0.999917	26.8397	0.853738	0.38104	2.24055	0.0250554	0.684531	26.8397	0.200623	0.209743	0.95652	0.338809	0.868115
MARC2|ENSG00000117791	1	220748225	220784815	protein_coding	2025-03-02	ENSG00000117791	156.976	0.0774669	0.107142	0.72303	0.469661	0.998532	23.0933	-0.156376	0.380939	-0.4105	0.681439	0.999326	212.37	0.186922	0.137636	1.35809	0.174434	0.660129	212.37	0.0742493	0.143245	0.518338	0.604223	0.902138	212.37	-0.0588126	0.0677145	-0.868538	0.3851	0.842854	NA	NA	NA	NA	NA	NA	NA	NA	NA	NA	NA	NA	NA	NA	NA	NA	NA	NA
MARC1|ENSG00000186205	1	220786759	220819657	protein_coding	2025-03-01	ENSG00000186205	617.151	0.0508135	0.0625599	0.812238	0.416655	0.998532	300.88	-0.193122	0.0994127	-1.94263	0.0520609	0.824756	894.382	0.0364034	0.0631883	0.576109	0.564541	0.903941	894.382	0.0251062	0.0660772	0.379952	0.703981	0.933864	894.382	-0.00655516	0.0312944	-0.209467	0.834083	0.981354	412.327	-0.0883056	0.0854173	-1.03381	0.301223	0.999917	412.327	-0.0639284	0.104262	-0.613151	0.539777	0.977906	412.327	0.0242042	0.0565304	0.428163	0.668532	0.964746
HLX|ENSG00000136630	1	220879400	220885059	protein_coding	HLX	ENSG00000136630	NA	NA	NA	NA	NA	NA	98.3486	0.259149	0.1879	1.37918	0.167838	0.999326	NA	NA	NA	NA	NA	NA	NA	NA	NA	NA	NA	NA	NA	NA	NA	NA	NA	NA	37.7532	0.242076	0.259756	0.931937	0.351369	0.999917	37.7532	0.209518	0.319044	0.656704	0.511371	0.977906	37.7532	-0.0519218	0.172335	-0.301285	0.763197	0.97484
DUSP10|ENSG00000143507	1	221701424	221742176	protein_coding	DUSP10	ENSG00000143507	20.3736	0.108997	0.292276	0.372925	0.709205	0.998532	498.113	0.199149	0.0733844	2.71378	0.00665194	0.310123	31.3998	0.358332	0.373852	0.958488	0.337817	0.801041	31.3998	0.0417314	0.390176	0.106955	0.914824	0.984373	31.3998	-0.167868	0.180562	-0.929696	0.352528	0.827969	788.562	-0.00434135	0.068355	-0.0635118	0.949359	0.999917	788.562	-0.111242	0.0840624	-1.32333	0.185726	0.917734	788.562	-0.0437485	0.0455138	-0.961214	0.336445	0.868115
TAF1A|ENSG00000143498	1	222557902	222589933	protein_coding	TAF1A	ENSG00000143498	180.391	-0.119791	0.0976003	-1.22736	0.219686	0.998532	133.609	-0.0343971	0.140548	-0.244735	0.806661	0.999326	333.805	-0.00539692	0.097502	-0.0553519	0.955858	0.992652	333.805	-0.0212563	0.102616	-0.207144	0.835898	0.96666	333.805	-0.00751022	0.047237	-0.15899	0.873676	0.988112	190.943	0.173142	0.123373	1.40341	0.160495	0.999917	190.943	0.195058	0.153765	1.26855	0.204603	0.921962	190.943	-0.0215535	0.0851386	-0.253158	0.800146	0.977092
TAF1A-AS1|ENSG00000225265	1	222589825	222593032	antisense	TAF1A-AS1	ENSG00000225265	NA	NA	NA	NA	NA	NA	46.9415	0.168878	0.232806	0.725405	0.468204	0.999326	NA	NA	NA	NA	NA	NA	NA	NA	NA	NA	NA	NA	NA	NA	NA	NA	NA	NA	64.0048	-0.0896606	0.202514	-0.442738	0.657955	0.999917	64.0048	-0.130351	0.252004	-0.517256	0.604977	0.977906	64.0048	-0.00175212	0.133551	-0.0131195	0.989532	0.999627
MIA3|ENSG00000154305	1	222618086	222668012	protein_coding	MIA3	ENSG00000154305	1655.8	0.0339848	0.0419533	0.810064	0.417904	0.998532	1462.78	0.0290298	0.0510934	0.56817	0.569919	0.999326	2752.94	0.0538883	0.0409893	1.31469	0.188613	0.677848	2752.94	0.00568164	0.042834	0.132643	0.894475	0.981988	2752.94	-0.0249824	0.0210532	-1.18663	0.235374	0.749339	2049.22	0.0145656	0.0410851	0.354521	0.722948	0.999917	2049.22	0.0167067	0.0505682	0.33038	0.741113	0.985992	2049.22	-0.00152774	0.0269824	-0.0566198	0.954848	0.994638
AL592148.3|ENSG00000272750	1	222658867	222661512	antisense	AL592148.3	ENSG00000272750	18.3145	0.16886	0.344532	0.490113	0.624054	0.998532	45.036	0.0321875	0.253524	0.12696	0.898972	0.999326	31.077	-0.184244	0.322223	-0.571792	0.567463	0.903962	31.077	-0.185174	0.338601	-0.54688	0.584461	0.896409	31.077	0.00300831	0.158426	0.0189887	0.98485	0.997946	62.8192	-0.188765	0.212685	-0.887531	0.374793	0.999917	62.8192	-0.0933172	0.2597	-0.359326	0.719351	0.985992	62.8192	0.0702706	0.139548	0.503559	0.614572	0.957414
AIDA|ENSG00000186063	1	222668013	222713210	protein_coding	AIDA	ENSG00000186063	1168.7	0.0585319	0.0502825	1.16406	0.244399	0.998532	589.461	-0.0430661	0.0847443	-0.508189	0.611321	0.999326	2181.36	0.0750153	0.0432651	1.73385	0.0829443	0.505922	2181.36	0.122511	0.045095	2.71674	0.00659275	0.149277	2181.36	0.0208439	0.0248518	0.838728	0.401622	0.851304	740.662	0.00141497	0.057016	0.0248171	0.980201	0.999917	740.662	0.0576034	0.0697409	0.825963	0.408825	0.973723	740.662	0.0235479	0.0373391	0.63065	0.528269	0.939943
BROX|ENSG00000162819	1	222712553	222735196	protein_coding	BROX	ENSG00000162819	506.497	0.0331484	0.0619171	0.535368	0.592396	0.998532	356.43	0.0635033	0.0891302	0.712478	0.476169	0.999326	1069.4	0.0730151	0.0576973	1.26549	0.205697	0.693285	1069.4	-0.000825064	0.0604554	-0.0136475	0.989111	0.998758	1069.4	-0.0379281	0.028762	-1.31869	0.187274	0.704978	549.256	0.0230784	0.0756181	0.305197	0.760216	0.999917	549.256	-0.0460779	0.092288	-0.499283	0.61758	0.977906	549.256	-0.0326673	0.0491359	-0.664837	0.506155	0.932108
AL392172.1|ENSG00000228106	1	222815022	222837384	lincRNA	AL392172.1	ENSG00000228106	44.5071	-0.105232	0.19439	-0.541347	0.588269	0.998532	31.9103	-0.196781	0.27817	-0.707414	0.479309	0.999326	75.6518	0.027555	0.204705	0.134609	0.892921	0.9828	75.6518	0.35119	0.214138	1.64001	0.101002	0.530545	75.6518	0.157495	0.100188	1.57199	0.115952	0.607932	50.5289	-0.139517	0.246382	-0.566263	0.571215	0.999917	50.5289	0.289108	0.297105	0.973082	0.330513	0.957042	50.5289	0.202253	0.159195	1.27047	0.203916	0.798864
DISP1|ENSG00000154309	1	222872271	223005995	protein_coding	DISP1	ENSG00000154309	153.564	-0.0178403	0.120162	-0.148469	0.881973	0.998532	229.992	-0.136897	0.110928	-1.23411	0.217162	0.999326	285.423	0.0382411	0.112559	0.339741	0.734051	0.952353	285.423	0.288075	0.11677	2.46704	0.0136237	0.219877	285.423	0.121567	0.0572399	2.12381	0.0336859	0.389183	309.364	-0.0956141	0.107426	-0.890046	0.373441	0.999917	309.364	0.0473251	0.130764	0.361912	0.717418	0.985992	309.364	0.0752076	0.069825	1.07709	0.281442	0.843172
TLR5|ENSG00000187554	1	223109406	223143282	protein_coding	TLR5	ENSG00000187554	32.4545	0.0155528	0.237075	0.0656027	0.947694	0.998532	35.0829	0.107157	0.266613	0.401921	0.687742	0.999326	56.4119	0.078138	0.264634	0.295268	0.767789	0.958788	56.4119	0.0129141	0.279987	0.046124	0.963211	0.994629	56.4119	-0.0334977	0.127634	-0.262452	0.792973	0.97328	27.6659	-0.0390076	0.32701	-0.119285	0.905049	0.999917	27.6659	-0.102598	0.391743	-0.261901	0.793398	0.985992	27.6659	-0.0237762	0.209293	-0.113602	0.909553	0.989019
SUSD4|ENSG00000143502	1	223220819	223364202	protein_coding	SUSD4	ENSG00000143502	65.2714	-0.134058	0.165139	-0.811785	0.416915	0.998532	751.316	-0.0179095	0.0643724	-0.278217	0.780845	0.999326	89.2329	-0.230161	0.21592	-1.06596	0.286443	0.770815	89.2329	0.00358489	0.222281	0.0161278	0.987132	0.99835	89.2329	0.117341	0.104056	1.12767	0.259458	0.770185	851.801	-0.0763383	0.065372	-1.16775	0.242906	0.999917	851.801	0.0219463	0.0799494	0.274502	0.783698	0.985992	851.801	0.0533901	0.0428145	1.24701	0.212394	0.807045
CAPN2|ENSG00000162909	1	223701593	223776018	protein_coding	CAPN2	ENSG00000162909	860.296	0.0205612	0.0600507	0.342397	0.732052	0.998532	1550.51	-0.0132457	0.0517916	-0.25575	0.798144	0.999326	1222.35	0.0725574	0.0564305	1.28578	0.198519	0.686595	1222.35	0.0264819	0.0591597	0.447633	0.654418	0.917737	1222.35	-0.0245055	0.0284672	-0.860835	0.389329	0.845201	1576.75	0.0194692	0.047409	0.410664	0.681319	0.999917	1576.75	-0.0698734	0.0582273	-1.20001	0.230136	0.934935	1576.75	-0.040533	0.0312093	-1.29875	0.194031	0.784837
TP53BP2|ENSG00000143514	1	223779899	223845972	protein_coding	TP53BP2	ENSG00000143514	1002.65	-0.019397	0.0467132	-0.415236	0.677969	0.998532	447.889	0.0240968	0.0837888	0.28759	0.773661	0.999326	1513.18	0.0134928	0.0516963	0.261002	0.794091	0.964127	1513.18	0.0777949	0.0539718	1.4414	0.149472	0.609911	1513.18	0.030884	0.0262398	1.17699	0.239198	0.752857	672.061	0.0151199	0.0693145	0.218135	0.827324	0.999917	672.061	0.182565	0.0852588	2.14131	0.0322492	0.723603	672.061	0.0669495	0.0476291	1.40564	0.15983	0.748824
GTF2IP20|ENSG00000272645	1	223951394	223992594	transcribed_unprocessed_pseudogene	GTF2IP20	ENSG00000272645	178.334	0.0471264	0.103769	0.454148	0.649722	0.998532	154.562	-0.0868784	0.134914	-0.643955	0.519605	0.999326	265.444	-0.0679547	0.111717	-0.608273	0.543006	0.898111	265.444	-0.250419	0.116553	-2.14853	0.0316713	0.332042	265.444	-0.0855329	0.0565711	-1.51195	0.130546	0.631304	229.652	-0.164123	0.118405	-1.38612	0.165711	0.999917	229.652	-0.0799904	0.143616	-0.556974	0.577545	0.977906	229.652	0.0607991	0.0786502	0.773032	0.439503	0.911896
AC138393.1|ENSG00000185495	1	223992743	224010612	transcribed_unprocessed_pseudogene	AC138393.1	ENSG00000185495	183.415	-0.019037	0.102183	-0.186303	0.852207	0.998532	133.554	0.146555	0.150088	0.97646	0.328837	0.999326	361.213	0.0225875	0.109324	0.206611	0.836314	0.974495	361.213	-0.197604	0.113813	-1.73621	0.0825267	0.492168	361.213	-0.107833	0.0539789	-1.99768	0.0457515	0.446275	186.241	-0.184194	0.133474	-1.38	0.167587	0.999917	186.241	-0.014316	0.16264	-0.0880225	0.929859	0.993401	186.241	0.0999024	0.0878492	1.1372	0.255453	0.83186
AC138393.3|ENSG00000278467	1	223994262	223995196	lincRNA	AC138393.3	ENSG00000278467	43.2162	0.00693518	0.216349	0.0320555	0.974428	0.998532	30.5519	0.206942	0.291572	0.709748	0.477861	0.999326	90.3402	0.156634	0.177964	0.880141	0.378783	0.824557	90.3402	0.378062	0.186733	2.02462	0.0429067	0.376123	90.3402	0.103944	0.0894346	1.16223	0.24514	0.758314	32.5721	0.117507	0.319819	0.367418	0.713307	0.999917	32.5721	-0.442806	0.388439	-1.13996	0.254301	0.942205	32.5721	-0.258719	0.207622	-1.2461	0.212726	0.807045
FBXO28|ENSG00000143756	1	224114087	224162047	protein_coding	FBXO28	ENSG00000143756	721.149	0.0783502	0.0539946	1.45108	0.146759	0.998532	577.563	0.0400073	0.0771972	0.518248	0.604285	0.999326	1401.59	-0.00572229	0.0608044	-0.0941098	0.925022	0.988637	1401.59	-0.00844391	0.0635335	-0.132905	0.894269	0.981988	1401.59	-0.00114254	0.0301815	-0.0378556	0.969803	0.997562	858.212	-0.0686222	0.0611969	-1.12133	0.262146	0.999917	858.212	-0.0620642	0.0749575	-0.827992	0.407675	0.973723	858.212	0.0136604	0.0409817	0.333329	0.738886	0.971
DEGS1|ENSG00000143753	1	224175756	224193441	protein_coding	DEGS1	ENSG00000143753	293.748	0.295623	0.0900506	3.28285	0.00102764	0.271469	523.367	0.0206831	0.0776597	0.26633	0.789985	0.999326	507.942	0.133408	0.0819134	1.62865	0.103388	0.551643	507.942	0.0524398	0.0855307	0.613111	0.539803	0.878273	507.942	-0.0431683	0.0410898	-1.05059	0.293449	0.792873	676.554	-0.0222885	0.0725069	-0.307399	0.75854	0.999917	676.554	-0.0678903	0.0890529	-0.762359	0.445846	0.97602	676.554	-0.0154433	0.0477733	-0.323263	0.746496	0.971583
NVL|ENSG00000143748	1	224227334	224330387	protein_coding	NVL	ENSG00000143748	596.748	0.112709	0.062682	1.79812	0.0721587	0.976792	435.669	-0.0555057	0.0813915	-0.681958	0.495265	0.999326	970.307	0.172395	0.0595063	2.89709	0.00376636	0.13081	970.307	0.129381	0.0620191	2.08615	0.0369654	0.354843	970.307	-0.0251569	0.0341073	-0.737582	0.460769	0.880516	648.978	-0.0826589	0.0793238	-1.04204	0.297391	0.999917	648.978	-0.0626564	0.0972419	-0.644335	0.519358	0.977906	648.978	0.0215043	0.0528641	0.406785	0.684166	0.964747
CNIH4|ENSG00000143771	1	224356850	224379459	protein_coding	CNIH4	ENSG00000143771	592.737	0.0795065	0.057237	1.38907	0.16481	0.998532	467.207	-0.0135511	0.0811733	-0.16694	0.867417	0.999326	920.18	0.00516457	0.0625285	0.0825955	0.934173	0.989973	920.18	-0.0207884	0.065237	-0.318659	0.749985	0.949068	920.18	-0.012747	0.0306728	-0.41558	0.677718	0.946644	645.478	-0.0447821	0.0670588	-0.667805	0.504258	0.999917	645.478	0.0677671	0.0823744	0.822672	0.410695	0.973723	645.478	0.0544297	0.0437303	1.24467	0.213253	0.807045
WDR26|ENSG00000162923	1	224385143	224437033	protein_coding	WDR26	ENSG00000162923	2485.05	0.0412641	0.0336637	1.22578	0.220283	0.998532	2770.66	-0.0175227	0.0376282	-0.465679	0.641446	0.999326	4421.83	-0.0476384	0.0358534	-1.3287	0.183947	0.672933	4421.83	-0.0374952	0.0373856	-1.00293	0.315895	0.771558	4421.83	0.0061153	0.0192291	0.318024	0.750467	0.960569	4040.33	0.00930485	0.0360754	0.257928	0.796463	0.999917	4040.33	-0.03229	0.0444414	-0.726574	0.467487	0.97602	4040.33	-0.0188821	0.0237287	-0.79575	0.426177	0.906977
CNIH3|ENSG00000143786	1	224434660	224740549	protein_coding	CNIH3	ENSG00000143786	128.509	-0.0127275	0.12511	-0.101731	0.918971	0.998532	146.061	0.0033631	0.136102	0.0247101	0.980286	0.999326	190.156	-0.0544733	0.135234	-0.402809	0.687089	0.939427	190.156	-0.249031	0.140484	-1.77267	0.0762835	0.478618	190.156	-0.0937292	0.0672816	-1.39309	0.163593	0.680133	172.591	0.31102	0.121298	2.5641	0.0103444	0.565964	172.591	0.133384	0.150309	0.8874	0.374864	0.97003	172.591	-0.126682	0.0854499	-1.48253	0.138199	0.725901
DNAH14|ENSG00000185842	1	224896262	225399292	protein_coding	DNAH14	ENSG00000185842	395.127	0.0942469	0.0740473	1.27279	0.203092	0.998532	1034.34	0.0407149	0.0716299	0.568406	0.569759	0.999326	824.2	-0.150166	0.0718255	-2.09071	0.036554	0.372058	824.2	-0.144433	0.0744951	-1.93883	0.0525217	0.408852	824.2	0.00714585	0.0392054	0.182267	0.855373	0.98559	1710.15	0.0536676	0.0563124	0.953033	0.340573	0.999917	1710.15	-0.102004	0.0692307	-1.47339	0.140647	0.90855	1710.15	-0.0739909	0.0370928	-1.99475	0.0460702	0.524849
LBR|ENSG00000143815	1	225401502	225428925	protein_coding	LBR	ENSG00000143815	1464.72	0.104943	0.0401985	2.61062	0.00903782	0.6882	840.457	0.0127846	0.0672696	0.19005	0.84927	0.999326	2739.74	0.0831512	0.041317	2.01252	0.0441653	0.399258	2739.74	0.10666	0.0432239	2.46761	0.0136019	0.219735	2739.74	0.0088896	0.0239938	0.370496	0.711013	0.953375	1365.56	-0.0362347	0.0540896	-0.669901	0.502921	0.999917	1365.56	0.0694368	0.0664401	1.0451	0.295975	0.952116	1365.56	0.0501733	0.0354246	1.41634	0.156676	0.747258
ENAH|ENSG00000154380	1	225486835	225653142	protein_coding	ENAH	ENSG00000154380	8012.62	-0.00696061	0.0262915	-0.264748	0.791204	0.998532	6648.74	-0.00900445	0.0314801	-0.286036	0.77485	0.999326	13283.8	0.000829967	0.0260747	0.0318303	0.974607	0.995613	13283.8	-0.00944024	0.0272731	-0.346137	0.72924	0.942562	13283.8	-0.00502687	0.013864	-0.362585	0.716915	0.954269	9003.95	0.0409589	0.0283619	1.44415	0.148697	0.996434	9003.95	0.0254486	0.0350069	0.726959	0.467251	0.97602	9003.95	-0.0133785	0.0195513	-0.684279	0.493799	0.929457
SRP9|ENSG00000143742	1	225777813	225790466	protein_coding	SRP9	ENSG00000143742	3514.67	0.0736233	0.0396114	1.85864	0.063078	0.963118	1759.04	0.00799693	0.0528922	0.151193	0.879823	0.999326	7186.5	0.100244	0.0332041	3.01902	0.00253596	0.105648	7186.5	0.0991792	0.0347346	2.85534	0.00429906	0.116343	7186.5	-0.00377017	0.0215245	-0.175157	0.860956	0.986809	2635.03	0.0470371	0.0500779	0.939279	0.347588	0.999917	2635.03	-0.0126268	0.0618648	-0.204103	0.838273	0.985992	2635.03	-0.0326046	0.0330408	-0.986797	0.323742	0.865271
EPHX1|ENSG00000143819	1	225810092	225845563	protein_coding	EPHX1	ENSG00000143819	756.23	-0.0116818	0.0520709	-0.224344	0.82249	0.998532	499.782	-0.158306	0.0855501	-1.85044	0.0642498	0.879575	1152.74	-0.00985686	0.0608862	-0.16189	0.871393	0.981143	1152.74	-0.072118	0.0634088	-1.13735	0.255392	0.727711	1152.74	-0.0301267	0.0303728	-0.9919	0.321247	0.814467	595.178	0.0111383	0.0697393	0.159714	0.873107	0.999917	595.178	0.133748	0.0851165	1.57135	0.116102	0.883236	595.178	0.0497328	0.0466104	1.06699	0.285977	0.845828
AL591895.1|ENSG00000242861	1	225840883	225846522	antisense	AL591895.1	ENSG00000242861	NA	NA	NA	NA	NA	NA	NA	NA	NA	NA	NA	NA	26.1353	0.653093	0.34398	1.89864	0.0576119	0.443916	26.1353	0.990116	0.36914	2.68223	0.0073134	0.155988	26.1353	0.138412	0.179626	0.770557	0.440969	0.870854	NA	NA	NA	NA	NA	NA	NA	NA	NA	NA	NA	NA	NA	NA	NA	NA	NA	NA
TMEM63A|ENSG00000196187	1	225845536	225882369	protein_coding	TMEM63A	ENSG00000196187	2048.78	-0.0588226	0.0571925	-1.0285	0.303714	0.998532	NA	NA	NA	NA	NA	NA	4193.53	-0.168754	0.0812289	-2.07751	0.0377545	0.377579	4193.53	-0.186074	0.0850142	-2.18874	0.0286157	0.316965	4193.53	-0.0034392	0.0521223	-0.0659833	0.947391	0.996214	NA	NA	NA	NA	NA	NA	NA	NA	NA	NA	NA	NA	NA	NA	NA	NA	NA	NA
LEFTY1|ENSG00000243709	1	225886282	225911382	protein_coding	LEFTY1	ENSG00000243709	56.5728	-0.0901775	0.223818	-0.402905	0.687018	0.998532	NA	NA	NA	NA	NA	NA	194.001	-0.243128	0.234272	-1.0378	0.299362	0.779692	194.001	0.0653555	0.244381	0.267433	0.789136	0.95741	194.001	0.159419	0.111682	1.42744	0.153453	0.665856	NA	NA	NA	NA	NA	NA	NA	NA	NA	NA	NA	NA	NA	NA	NA	NA	NA	NA
PYCR2|ENSG00000143811	1	225919877	225924340	protein_coding	PYCR2	ENSG00000143811	413.689	-0.0631027	0.0789259	-0.799519	0.423989	0.998532	155.042	-0.251297	0.130411	-1.92696	0.0539849	0.825373	910.305	-0.162226	0.111224	-1.45856	0.144688	0.61654	910.305	-0.0914147	0.11629	-0.786093	0.431813	0.834803	910.305	0.0403978	0.0578496	0.698325	0.484974	0.890406	233.996	0.131134	0.11553	1.13506	0.256349	0.999917	233.996	0.288086	0.143491	2.0077	0.0446752	0.775784	233.996	0.0428018	0.0815313	0.524974	0.599601	0.955148
LEFTY2|ENSG00000143768	1	225936598	225941489	protein_coding	LEFTY2	ENSG00000143768	85.5405	0.0300727	0.197752	0.152073	0.879129	0.998532	NA	NA	NA	NA	NA	NA	203.169	-0.0483837	0.137154	-0.352768	0.724262	0.949994	203.169	-0.268491	0.144185	-1.86213	0.0625853	0.440191	203.169	-0.104839	0.0680968	-1.53956	0.123668	0.619321	NA	NA	NA	NA	NA	NA	NA	NA	NA	NA	NA	NA	NA	NA	NA	NA	NA	NA
SDE2|ENSG00000143751	1	225982702	225999331	protein_coding	SDE2	ENSG00000143751	446.757	0.00232884	0.0652046	0.0357158	0.971509	0.998532	454.639	-0.0857136	0.0799941	-1.0715	0.283945	0.999326	810.795	0.118152	0.0848753	1.39207	0.163902	0.644406	810.795	0.00510859	0.0891785	0.057285	0.954318	0.991656	810.795	-0.0583128	0.0423906	-1.37561	0.168943	0.686102	589.269	0.0280018	0.0679756	0.411939	0.680384	0.999917	589.269	-0.00869765	0.0841775	-0.103325	0.917705	0.990473	589.269	-0.0199247	0.0444927	-0.44782	0.654283	0.964345
AL512343.2|ENSG00000272562	1	226060712	226061876	antisense	AL512343.2	ENSG00000272562	25.8492	-0.455719	0.267764	-1.70195	0.0887655	0.998532	NA	NA	NA	NA	NA	NA	33.8921	0.538164	0.29149	1.84625	0.0648556	0.465356	33.8921	0.0942741	0.31871	0.295799	0.767384	0.952836	33.8921	-0.245217	0.144743	-1.69416	0.0902347	0.563557	NA	NA	NA	NA	NA	NA	NA	NA	NA	NA	NA	NA	NA	NA	NA	NA	NA	NA
H3F3A|ENSG00000163041	1	226061851	226072001	protein_coding	H3F3A	ENSG00000163041	4917.6	0.00230481	0.031957	0.072122	0.942505	0.998532	3074.57	-0.00516334	0.0437707	-0.117963	0.906097	0.999326	8412.98	0.0424373	0.0266459	1.59264	0.111241	0.56546	8412.98	0.101119	0.0277795	3.64004	0.000272596	0.0210533	8412.98	0.0272914	0.0172208	1.58479	0.113013	0.602672	4587.45	-0.00202899	0.042257	-0.0480156	0.961704	0.999917	4587.45	0.040342	0.0521711	0.773264	0.439366	0.97602	4587.45	0.0179262	0.0280008	0.640201	0.522042	0.937467
ACBD3|ENSG00000182827	1	226144679	226186730	protein_coding	ACBD3	ENSG00000182827	988.689	0.0622863	0.0504871	1.23371	0.217312	0.998532	690.228	0.00678728	0.0651151	0.104235	0.916983	0.999326	1611.26	0.0284911	0.0518878	0.549092	0.582943	0.909705	1611.26	-0.0210389	0.0541859	-0.388274	0.697814	0.931851	1611.26	-0.0248737	0.0258245	-0.963184	0.335455	0.81887	860.871	0.0520121	0.0599986	0.866889	0.386003	0.999917	860.871	0.058965	0.0736725	0.800366	0.423499	0.975265	860.871	-0.00556011	0.0400681	-0.138767	0.889635	0.987573
LIN9|ENSG00000183814	1	226231149	226309869	protein_coding	LIN9	ENSG00000183814	262.638	0.00574682	0.099563	0.0577204	0.953971	0.998532	45.8027	0.0230182	0.245684	0.0936905	0.925355	0.999326	547.752	0.0556151	0.0749859	0.741674	0.458285	0.860131	547.752	-0.0103184	0.0781559	-0.132024	0.894966	0.981988	547.752	-0.0335133	0.0365239	-0.917573	0.358843	0.832052	70.5446	0.190302	0.185865	1.02387	0.305896	0.999917	70.5446	-0.091427	0.227531	-0.401821	0.687815	0.980692	70.5446	-0.14749	0.120725	-1.2217	0.221822	0.813907
PARP1|ENSG00000143799	1	226360691	226408079	protein_coding	PARP1	ENSG00000143799	10928.8	-0.0357301	0.0298855	-1.19557	0.231866	0.998532	1931.91	-0.0219704	0.0459423	-0.478216	0.632496	0.999326	16333.2	-0.0450614	0.0262774	-1.71483	0.0863758	0.514421	16333.2	7.99705e-05	0.0274455	0.0029138	0.997675	0.999599	16333.2	0.0231552	0.0143547	1.61307	0.106728	0.594268	2549.03	-0.034916	0.0402959	-0.866489	0.386222	0.999917	2549.03	0.0843258	0.0494242	1.70616	0.0879775	0.859433	2549.03	0.0556621	0.0266377	2.0896	0.0366536	0.489675
STUM|ENSG00000203685	1	226548800	226609214	protein_coding	STUM	ENSG00000203685	63.9263	0.131827	0.164953	0.799179	0.424187	0.998532	1039.91	0.0559118	0.0719938	0.77662	0.437383	0.999326	81.6841	0.0153844	0.18904	0.0813817	0.935138	0.989973	81.6841	-0.124107	0.194597	-0.637763	0.523628	0.872074	81.6841	-0.0683507	0.0910875	-0.750385	0.453023	0.876821	1613.68	0.000882646	0.0562655	0.0156872	0.987484	0.999917	1613.68	0.0464203	0.0689713	0.673039	0.500923	0.977906	1613.68	0.0187782	0.036975	0.507861	0.611551	0.956809
ITPKB|ENSG00000143772	1	226631690	226739323	protein_coding	ITPKB	ENSG00000143772	552.075	-0.0801472	0.0656001	-1.22176	0.2218	0.998532	NA	NA	NA	NA	NA	NA	712.109	0.016773	0.0726523	0.230867	0.817418	0.971081	712.109	-0.119606	0.0765055	-1.56336	0.117968	0.560456	712.109	-0.0666468	0.0362702	-1.83751	0.0661349	0.51248	NA	NA	NA	NA	NA	NA	NA	NA	NA	NA	NA	NA	NA	NA	NA	NA	NA	NA
PSEN2|ENSG00000143801	1	226870184	226896105	protein_coding	PSEN2	ENSG00000143801	270.262	-0.0075116	0.0844573	-0.0889396	0.92913	0.998532	534.892	0.0693228	0.0833992	0.831217	0.405851	0.999326	409.365	-0.142324	0.101709	-1.39933	0.161713	0.641617	409.365	0.0408358	0.105074	0.388641	0.697542	0.931573	409.365	0.0928408	0.0493915	1.87969	0.0601503	0.490193	673.102	-0.0616234	0.0668625	-0.921644	0.356714	0.999917	673.102	-0.0895984	0.0817474	-1.09604	0.273061	0.946107	673.102	-0.00197184	0.0450309	-0.0437885	0.965073	0.995929
COQ8A|ENSG00000163050	1	226897536	226987545	protein_coding	COQ8A	ENSG00000163050	876.912	-0.0250178	0.0500922	-0.499435	0.617473	0.998532	268.286	0.0512456	0.100479	0.510013	0.610042	0.999326	1225.23	-0.103428	0.0586562	-1.76329	0.0778521	0.497465	1225.23	-0.102381	0.0609572	-1.67956	0.0930422	0.513646	1225.23	0.00284126	0.0315553	0.0900408	0.928255	0.993759	372.546	0.0377418	0.0790076	0.477699	0.632865	0.999917	372.546	-0.0863804	0.0968368	-0.892021	0.372382	0.969817	372.546	-0.0581562	0.051422	-1.13096	0.258072	0.83186
CDC42BPA|ENSG00000143776	1	226989865	227318474	protein_coding	CDC42BPA	ENSG00000143776	1650.17	0.0369513	0.0476435	0.775579	0.437998	0.998532	3169.04	-0.0489364	0.0385782	-1.2685	0.20462	0.999326	2929.73	0.0463941	0.0423488	1.09552	0.273288	0.755719	2929.73	-0.0355395	0.044242	-0.803298	0.421802	0.830283	2929.73	-0.0411275	0.0214429	-1.918	0.0551107	0.476471	4473.91	0.0236031	0.0336057	0.702355	0.482458	0.999917	4473.91	-0.0280093	0.0414603	-0.675569	0.499314	0.977906	4473.91	-0.025429	0.0220459	-1.15346	0.248723	0.828071
ZNF678|ENSG00000181450	1	227563543	227677443	protein_coding	ZNF678	ENSG00000181450	1307.62	0.0283546	0.0420771	0.673873	0.500392	0.998532	564.953	0.00667143	0.0760578	0.0877152	0.930103	0.999326	2798.45	0.128355	0.0457977	2.80264	0.00506856	0.149877	2798.45	0.047294	0.0479621	0.986071	0.324098	0.774594	2798.45	-0.0432715	0.0255143	-1.69597	0.0898914	0.563557	899.09	0.0451131	0.0727818	0.619839	0.535363	0.999917	899.09	-0.0518824	0.0896374	-0.578803	0.562722	0.977906	899.09	-0.0478933	0.0476291	-1.00555	0.314633	0.85981
SNAP47|ENSG00000143740	1	227728539	227781231	protein_coding	SNAP47	ENSG00000143740	686.738	0.0215835	0.0555734	0.388378	0.697736	0.998532	599.274	0.0888926	0.0689601	1.28904	0.197383	0.999326	1030.37	0.0847819	0.0566287	1.49716	0.134353	0.602404	1030.37	0.0913216	0.0591348	1.5443	0.122517	0.567405	1030.37	0.000447963	0.0296834	0.0150913	0.987959	0.997946	701.676	0.114949	0.0706348	1.62738	0.103657	0.961213	701.676	0.0262924	0.0866842	0.303313	0.761651	0.985992	701.676	-0.055715	0.0472804	-1.1784	0.238639	0.822527
JMJD4|ENSG00000081692	1	227730425	227735411	protein_coding	JMJD4	ENSG00000081692	288.667	0.048356	0.0816797	0.592019	0.553838	0.998532	277.834	0.105816	0.107042	0.988549	0.322884	0.999326	420.36	-0.0660378	0.0984973	-0.670452	0.502569	0.881117	420.36	-0.081269	0.101751	-0.798706	0.424461	0.832193	420.36	-0.00620673	0.0482113	-0.12874	0.897563	0.991103	330.742	-0.0119291	0.0985694	-0.121022	0.903673	0.999917	330.742	0.00202977	0.121594	0.0166931	0.986681	0.999072	330.742	0.00771059	0.0643299	0.11986	0.904594	0.988215
WNT9A|ENSG00000143816	1	227918656	227947898	protein_coding	WNT9A	ENSG00000143816	57.0254	-0.102958	0.172681	-0.596231	0.551021	0.998532	210.972	-0.12534	0.120508	-1.04009	0.298296	0.999326	78.8738	-0.170265	0.192548	-0.884276	0.376547	0.822965	78.8738	-0.401345	0.201929	-1.98755	0.0468611	0.391605	78.8738	-0.106602	0.0993264	-1.07324	0.283161	0.786496	188.841	0.0370381	0.124576	0.297314	0.766227	0.999917	188.841	-0.0797545	0.152841	-0.521814	0.6018	0.977906	188.841	-0.0553725	0.0809835	-0.683751	0.494132	0.929457
AL136379.1|ENSG00000276255	1	228073909	228076550	lincRNA	AL136379.1	ENSG00000276255	27.5245	-0.0588832	0.264479	-0.222639	0.823817	0.998532	19.2576	0.265857	0.358991	0.740568	0.458956	0.999326	31.2482	-0.104266	0.30206	-0.345183	0.729957	0.951854	31.2482	0.0222885	0.321184	0.0693948	0.944675	0.990228	31.2482	0.0647369	0.146258	0.442621	0.65804	0.94017	21.0487	-0.165708	0.349768	-0.473767	0.635666	0.999917	21.0487	0.62554	0.416094	1.50336	0.132746	0.901797	21.0487	0.364406	0.226136	1.61145	0.107083	0.697815
ARF1|ENSG00000143761	1	228082660	228099212	protein_coding	ARF1	ENSG00000143761	3671.07	-0.0296275	0.0383866	-0.771817	0.440223	0.998532	3005.79	-0.0115656	0.0404299	-0.286064	0.774829	0.999326	5355.42	0.00299073	0.0399125	0.0749322	0.940269	0.990474	5355.42	0.0224411	0.0417071	0.538064	0.590533	0.898834	5355.42	0.00933815	0.0205548	0.454306	0.649609	0.938287	3648.83	0.000494199	0.0395689	0.0124896	0.990035	0.999917	3648.83	0.0171535	0.0487667	0.351747	0.725028	0.985992	3648.83	0.00687737	0.0260042	0.264471	0.791417	0.975961
C1orf35|ENSG00000143793	1	228100726	228105411	protein_coding	C1orf35	ENSG00000143793	266.712	-0.127723	0.0859316	-1.48634	0.13719	0.998532	164.789	0.0856928	0.132809	0.645231	0.518777	0.999326	252.327	0.0757021	0.108839	0.695539	0.486717	0.872624	252.327	0.0954848	0.111828	0.853851	0.393187	0.815496	252.327	0.00849008	0.0523381	0.162216	0.871136	0.987319	153.554	-0.0970891	0.141664	-0.68535	0.493123	0.999917	153.554	0.154237	0.174364	0.884572	0.376388	0.97003	153.554	0.121079	0.0924795	1.30925	0.190448	0.781454
MRPL55|ENSG00000162910	1	228106679	228109312	protein_coding	MRPL55	ENSG00000162910	313.216	-0.0348847	0.0774804	-0.450239	0.652538	0.998532	228.366	0.0194355	0.106588	0.182343	0.855314	0.999326	460.049	-0.090633	0.0903923	-1.00266	0.316024	0.788265	460.049	-0.214407	0.0938556	-2.28443	0.0223461	0.281851	460.049	-0.0570305	0.0472974	-1.20579	0.2279	0.745037	248.197	-0.122404	0.105722	-1.15779	0.246951	0.999917	248.197	0.154103	0.128785	1.1966	0.231463	0.934935	248.197	0.135515	0.0687485	1.97117	0.0487049	0.534951
AL359510.2|ENSG00000280157	1	228121523	228123771	TEC	AL359510.2	ENSG00000280157	NA	NA	NA	NA	NA	NA	28.3151	-0.422762	0.295577	-1.4303	0.152632	0.999326	NA	NA	NA	NA	NA	NA	NA	NA	NA	NA	NA	NA	NA	NA	NA	NA	NA	NA	38.4026	-0.381857	0.268736	-1.42094	0.155335	0.999917	38.4026	-0.326756	0.31779	-1.02821	0.303849	0.953199	38.4026	0.0699546	0.179287	0.390182	0.696402	0.965831
GUK1|ENSG00000143774	1	228139962	228148984	protein_coding	GUK1	ENSG00000143774	806.293	-0.15119	0.0562733	-2.68671	0.00721599	0.657662	1056.74	0.102168	0.0549358	1.85977	0.0629186	0.874817	959.916	0.0190154	0.0752222	0.25279	0.800431	0.966068	959.916	0.0454648	0.0786743	0.577886	0.563341	0.88859	959.916	0.0126371	0.0372352	0.339387	0.734318	0.958592	1205.33	-0.0110911	0.057507	-0.192866	0.847064	0.999917	1205.33	-0.0123941	0.070599	-0.175557	0.860642	0.985992	1205.33	0.00114674	0.0375481	0.0305405	0.975636	0.997385
GJC2|ENSG00000198835	1	228149852	228159826	protein_coding	GJC2	ENSG00000198835	36.2417	-0.0517575	0.220774	-0.234437	0.814646	0.998532	44.0239	0.235007	0.235051	0.999811	0.317402	0.999326	29.0098	-0.670896	0.382229	-1.75522	0.0792221	0.500424	29.0098	0.37201	0.35861	1.03737	0.299565	0.760329	29.0098	0.518755	0.167419	3.09854	0.00194479	0.0812203	32.7852	0.662597	0.273908	2.41905	0.0155612	0.661637	32.7852	0.378291	0.335969	1.12597	0.260178	0.944206	32.7852	-0.224381	0.189858	-1.18184	0.23727	0.822527
IBA57|ENSG00000181873	1	228165815	228182257	protein_coding	IBA57	ENSG00000181873	391.929	0.0072185	0.0810661	0.0890447	0.929046	0.998532	354.31	0.00564937	0.0860163	0.0656779	0.947634	0.999326	553.664	0.113792	0.0792507	1.43585	0.151046	0.626521	553.664	0.0307911	0.0827023	0.372312	0.70966	0.935905	553.664	-0.0437278	0.0393532	-1.11116	0.266499	0.774601	478.163	-0.0305064	0.0883247	-0.345389	0.729802	0.999917	478.163	-0.0712083	0.108626	-0.655538	0.512121	0.977906	478.163	-0.012343	0.0580538	-0.212613	0.831629	0.982212
OBSCN-AS1|ENSG00000162913	1	228203506	228213664	antisense	OBSCN-AS1	ENSG00000162913	30.651	-0.0212588	0.247261	-0.0859771	0.931485	0.998532	103.198	0.0655805	0.163484	0.401144	0.688314	0.999326	33.8939	0.0299954	0.335852	0.0893115	0.928834	0.98952	33.8939	-0.0302149	0.346544	-0.0871891	0.930521	0.987145	33.8939	-0.0296607	0.160351	-0.184974	0.853249	0.985204	100.296	-0.302764	0.177391	-1.70676	0.0878663	0.947037	100.296	0.139579	0.211549	0.659795	0.509386	0.977906	100.296	0.231841	0.114924	2.01734	0.04366	0.515032
OBSCN|ENSG00000154358	1	228208130	228378874	protein_coding	OBSCN	ENSG00000154358	3881.48	-0.0661559	0.0970971	-0.681338	0.495658	0.998532	4108.19	0.0956362	0.050991	1.87555	0.0607171	0.865453	4917.98	-0.0919323	0.043192	-2.12846	0.0332991	0.362748	4917.98	-0.203689	0.0451542	-4.51095	6.45372e-06	0.00124043	4917.98	-0.0512995	0.0284492	-1.8032	0.0713572	0.524065	4227.3	0.0220444	0.0490925	0.449038	0.653404	0.999917	4227.3	-0.137533	0.0604208	-2.27625	0.0228309	0.681733	4227.3	-0.0705741	0.0334954	-2.10698	0.0351195	0.483319
TRIM11|ENSG00000154370	1	228393673	228406840	protein_coding	TRIM11	ENSG00000154370	699.039	-0.031537	0.0645652	-0.488452	0.62523	0.998532	649.627	-0.0131776	0.0674119	-0.195479	0.845018	0.999326	800.614	-0.0625279	0.0690326	-0.905772	0.365056	0.816197	800.614	-0.0357375	0.0719825	-0.496476	0.619559	0.906199	800.614	0.0146462	0.0343806	0.426001	0.670107	0.944831	621.15	-0.0552123	0.0722766	-0.763903	0.444925	0.999917	621.15	-0.0321013	0.0885834	-0.362385	0.717064	0.985992	621.15	0.0185702	0.0475724	0.390357	0.696273	0.965831
AL670729.1|ENSG00000231563	1	228407381	228409694	antisense	AL670729.1	ENSG00000231563	NA	NA	NA	NA	NA	NA	51.0089	-0.0164851	0.226474	-0.0727902	0.941973	0.999326	NA	NA	NA	NA	NA	NA	NA	NA	NA	NA	NA	NA	NA	NA	NA	NA	NA	NA	47.4964	0.212515	0.251614	0.844605	0.398332	0.999917	47.4964	0.386679	0.312126	1.23886	0.215398	0.927886	47.4964	0.0349975	0.168961	0.207134	0.835905	0.982503
TRIM17|ENSG00000162931	1	228407940	228416861	protein_coding	TRIM17	ENSG00000162931	22.2285	-0.141327	0.284407	-0.49692	0.619245	0.998532	39.13	0.163494	0.257799	0.634193	0.525955	0.999326	NA	NA	NA	NA	NA	NA	NA	NA	NA	NA	NA	NA	NA	NA	NA	NA	NA	NA	36.4585	0.335386	0.247587	1.35462	0.175539	0.999917	36.4585	0.229957	0.309023	0.744143	0.45679	0.97602	36.4585	-0.101518	0.16598	-0.611627	0.540784	0.942731
HIST3H2A|ENSG00000181218	1	228456979	228457873	protein_coding	HIST3H2A	ENSG00000181218	339.411	-0.108747	0.0945262	-1.15044	0.249963	0.998532	279.314	-0.0966684	0.182715	-0.529067	0.596759	0.999326	189.153	0.0586875	0.160979	0.364567	0.715435	0.947028	189.153	0.198087	0.165997	1.19332	0.232746	0.709171	189.153	0.0656011	0.0787265	0.833278	0.404688	0.852309	212.742	-0.194208	0.129781	-1.49643	0.134541	0.98862	212.742	0.086689	0.158068	0.548428	0.583398	0.977906	212.742	0.14836	0.0844092	1.75763	0.0788109	0.639085
HIST3H2BB|ENSG00000196890	1	228458107	228460470	protein_coding	HIST3H2BB	ENSG00000196890	260.438	-0.282594	0.212334	-1.33089	0.183225	0.998532	284.89	0.0638762	0.204218	0.312785	0.754444	0.999326	251.87	0.102857	0.118929	0.864857	0.387117	0.827624	251.87	0.285343	0.122295	2.33323	0.0196361	0.263799	251.87	0.0877599	0.0610004	1.43868	0.150242	0.660351	365.167	-0.0547126	0.110156	-0.496684	0.619412	0.999917	365.167	0.103721	0.135137	0.767531	0.442766	0.97602	365.167	0.0751545	0.0718577	1.04588	0.295617	0.852348
HIST3H2BA|ENSG00000181201	1	228464103	228464626	unitary_pseudogene	HIST3H2BA	ENSG00000181201	21.811	0.191929	0.276685	0.693675	0.487886	0.998532	18.4207	-0.0099617	0.396715	-0.0251105	0.979967	0.999326	NA	NA	NA	NA	NA	NA	NA	NA	NA	NA	NA	NA	NA	NA	NA	NA	NA	NA	NA	NA	NA	NA	NA	NA	NA	NA	NA	NA	NA	NA	NA	NA	NA	NA	NA	NA
RNF187|ENSG00000168159	1	228487061	228495766	protein_coding	RNF187	ENSG00000168159	1128.15	0.144177	0.054047	2.66763	0.00763885	0.663664	2639.53	0.0438784	0.0423496	1.0361	0.300156	0.999326	1218.08	-0.0783884	0.0741728	-1.05684	0.290587	0.773339	1218.08	-0.110673	0.0775884	-1.42641	0.153751	0.618157	1218.08	-0.0133481	0.0382769	-0.348725	0.727296	0.956487	2537.89	0.0270302	0.0393666	0.686628	0.492317	0.999917	2537.89	0.0872853	0.0486271	1.79499	0.072655	0.839722	2537.89	0.0204655	0.0273539	0.748175	0.454355	0.916742
DUSP5P1|ENSG00000183929	1	228650241	228651379	processed_pseudogene	DUSP5P1	ENSG00000183929	NA	NA	NA	NA	NA	NA	20.476	-0.714266	0.360439	-1.98166	0.0475177	0.794223	NA	NA	NA	NA	NA	NA	NA	NA	NA	NA	NA	NA	NA	NA	NA	NA	NA	NA	23.0708	-0.220048	0.343295	-0.640989	0.52153	0.999917	23.0708	0.201805	0.421397	0.478894	0.632014	0.979471	23.0708	0.212015	0.22419	0.945692	0.344306	0.871589
FTH1P2|ENSG00000234975	1	228687415	228687826	processed_pseudogene	FTH1P2	ENSG00000234975	54.4408	-0.0904558	0.190144	-0.475722	0.634272	0.998532	39.2563	-0.174721	0.263071	-0.664159	0.506589	0.999326	77.2426	-0.214647	0.215248	-0.997207	0.318664	0.788991	77.2426	-0.0975129	0.223345	-0.436602	0.6624	0.920858	77.2426	0.0588897	0.105971	0.555714	0.578407	0.920386	54.8671	-0.0311723	0.216095	-0.144253	0.885301	0.999917	54.8671	0.0756358	0.262289	0.288369	0.773065	0.985992	54.8671	0.0501122	0.139733	0.358628	0.719874	0.969379
RHOU|ENSG00000116574	1	228735077	228746669	protein_coding	RHOU	ENSG00000116574	211.978	-0.118321	0.107506	-1.10059	0.271074	0.998532	664.249	0.0567352	0.0775794	0.731318	0.464585	0.999326	323.404	0.238792	0.116685	2.04647	0.0407106	0.387776	323.404	-0.187944	0.12293	-1.52887	0.126297	0.573507	323.404	-0.213992	0.0566716	-3.776	0.000159364	0.013344	885.712	0.0621447	0.062322	0.997156	0.318689	0.999917	885.712	0.0371489	0.076728	0.484163	0.62827	0.978357	885.712	-0.0205404	0.0412042	-0.498502	0.61813	0.958349
RAB4A|ENSG00000168118	1	229271062	229305894	protein_coding	RAB4A	ENSG00000168118	498.994	-0.102745	0.0657217	-1.56333	0.117974	0.998532	625.152	-0.0113331	0.0669783	-0.169206	0.865635	0.999326	782.406	0.00527185	0.0692274	0.0761526	0.939298	0.990309	782.406	0.0517218	0.0721998	0.71637	0.473763	0.85012	782.406	0.0224971	0.033997	0.661737	0.50814	0.898227	740.805	0.032842	0.0589214	0.557385	0.577264	0.999917	740.805	0.0121227	0.0726834	0.166788	0.867537	0.985992	740.805	-0.0141179	0.0386212	-0.365548	0.714702	0.967984
CCSAP|ENSG00000154429	1	229321005	229343294	protein_coding	CCSAP	ENSG00000154429	324.182	0.0135637	0.0810419	0.167366	0.867082	0.998532	598.919	-0.015021	0.069099	-0.217384	0.827909	0.999326	552.09	-0.0119132	0.0890228	-0.133822	0.893544	0.9828	552.09	-0.0764962	0.0931203	-0.821477	0.411374	0.825159	552.09	-0.0312765	0.0437522	-0.714855	0.474699	0.887288	727.552	-0.00145369	0.0740532	-0.0196303	0.984338	0.999917	727.552	-0.0251995	0.0908933	-0.277243	0.781594	0.985992	727.552	-0.00971541	0.0483388	-0.200986	0.84071	0.983947
NUP133|ENSG00000069248	1	229440260	229508341	protein_coding	NUP133	ENSG00000069248	2142.36	0.0247664	0.0387147	0.639716	0.522357	0.998532	1248.08	-0.10858	0.0507711	-2.13863	0.0324658	0.695057	3790.37	0.0732952	0.0396258	1.84968	0.064359	0.464099	3790.37	0.0702795	0.0414745	1.69452	0.0901664	0.508867	3790.37	-0.00372669	0.0221272	-0.168421	0.866252	0.987319	1688.48	-0.0107968	0.0483802	-0.223166	0.823406	0.999917	1688.48	-0.00610154	0.0595081	-0.102533	0.918334	0.990522	1688.48	0.00374041	0.0316556	0.11816	0.905941	0.988215
ABCB10|ENSG00000135776	1	229516582	229558695	protein_coding	ABCB10	ENSG00000135776	265.569	0.0564929	0.0829215	0.681281	0.495694	0.998532	411.504	-0.0985644	0.0816603	-1.20701	0.22743	0.999326	417.222	0.189742	0.0987177	1.92206	0.0545977	0.43642	417.222	0.123325	0.103694	1.18931	0.234316	0.709978	417.222	-0.0367627	0.0511675	-0.718478	0.472462	0.886087	522.183	-0.00706138	0.0754407	-0.0936017	0.925426	0.999917	522.183	-0.0302796	0.0922338	-0.328292	0.742691	0.985992	522.183	-0.00851824	0.0490895	-0.173524	0.862239	0.987229
TAF5L|ENSG00000135801	1	229593111	229626047	protein_coding	TAF5L	ENSG00000135801	459.871	-0.0023407	0.0676014	-0.0346249	0.972379	0.998532	440.879	-0.0187628	0.0816353	-0.229837	0.818218	0.999326	743.795	-0.0874809	0.0653668	-1.33831	0.180796	0.668705	743.795	-0.0449792	0.0681277	-0.660218	0.509114	0.864909	743.795	0.0229988	0.0330254	0.696396	0.486181	0.891248	580.761	0.0771749	0.0800353	0.96426	0.334916	0.999917	580.761	0.150896	0.0984569	1.53261	0.125371	0.891677	580.761	0.0182979	0.0551267	0.331923	0.739947	0.971
URB2|ENSG00000135763	1	229626234	229660199	protein_coding	URB2	ENSG00000135763	1071.47	0.0602783	0.0474155	1.27128	0.203629	0.998532	291.182	-0.056278	0.108599	-0.518219	0.604306	0.999326	1742.15	-0.0493395	0.0464004	-1.06334	0.287626	0.770972	1742.15	0.0576333	0.0481695	1.19647	0.231513	0.708062	1742.15	0.0533799	0.0231033	2.31049	0.0208611	0.31115	425.725	0.0137135	0.0885118	0.154935	0.876873	0.999917	425.725	-0.0449088	0.109098	-0.411636	0.680606	0.980692	425.725	-0.0268407	0.0577844	-0.464498	0.642291	0.961825
GALNT2|ENSG00000143641	1	230057990	230282124	protein_coding	GALNT2	ENSG00000143641	2867.92	-0.0413334	0.0413958	-0.998492	0.318041	0.998532	1594.87	0.102916	0.0477863	2.15367	0.0312657	0.679854	4161.37	-0.0865866	0.0421474	-2.05437	0.0399395	0.385156	4161.37	0.0186757	0.0439634	0.424801	0.670982	0.92332	4161.37	0.053682	0.0219407	2.44668	0.0144179	0.259706	1946.03	-0.0449918	0.0472325	-0.95256	0.340813	0.999917	1946.03	0.0259553	0.0581053	0.446693	0.655097	0.980692	1946.03	0.0369742	0.0309488	1.19469	0.232208	0.81797
PGBD5|ENSG00000177614	1	230314482	230426371	protein_coding	PGBD5	ENSG00000177614	742.232	-0.0291956	0.0560099	-0.521258	0.602187	0.998532	1286.89	0.0249653	0.055722	0.448033	0.65413	0.999326	1020.74	-0.0662471	0.05962	-1.11115	0.266502	0.751018	1020.74	0.1242	0.0618532	2.00797	0.0446463	0.38158	1020.74	0.0944475	0.0294059	3.21186	0.00131879	0.063029	1556.65	0.00622415	0.0434443	0.143267	0.886079	0.999917	1556.65	-0.0985103	0.0533506	-1.84647	0.0648237	0.826881	1556.65	-0.0449421	0.0292237	-1.53786	0.124082	0.717184
AL133516.1|ENSG00000282564	1	230426491	230436822	lincRNA	AL133516.1	ENSG00000282564	NA	NA	NA	NA	NA	NA	16.7745	-0.224835	0.38572	-0.582895	0.559964	0.999326	NA	NA	NA	NA	NA	NA	NA	NA	NA	NA	NA	NA	NA	NA	NA	NA	NA	NA	NA	NA	NA	NA	NA	NA	NA	NA	NA	NA	NA	NA	NA	NA	NA	NA	NA	NA
COG2|ENSG00000135775	1	230642489	230693982	protein_coding	COG2	ENSG00000135775	675.491	0.0232321	0.0574443	0.404428	0.685898	0.998532	255.487	-0.0575528	0.114891	-0.500931	0.616419	0.999326	1135.78	0.0597168	0.0624909	0.955607	0.339271	0.801515	1135.78	0.138763	0.0653368	2.12382	0.0336856	0.342815	1135.78	0.0362642	0.0329143	1.10177	0.27056	0.778672	353.1	0.0287356	0.0931254	0.308569	0.757649	0.999917	353.1	0.106249	0.114024	0.931818	0.351431	0.964988	353.1	0.0282593	0.0612629	0.46128	0.644598	0.961825
C1orf198|ENSG00000119280	1	230837119	230869589	protein_coding	C1orf198	ENSG00000119280	974.896	0.00680095	0.0513329	0.132487	0.894599	0.998532	621.859	0.0314833	0.0691676	0.455174	0.648984	0.999326	1354.93	-0.0126954	0.0533765	-0.237846	0.812001	0.969476	1354.93	0.0401423	0.0556794	0.720955	0.470937	0.849556	1354.93	0.0260044	0.0265302	0.980181	0.326997	0.815319	751.067	0.0509979	0.0706025	0.722325	0.470095	0.999917	751.067	-0.0217633	0.0873568	-0.249131	0.80326	0.985992	751.067	-0.0386113	0.0462266	-0.835262	0.40357	0.895668
TTC13|ENSG00000143643	1	230906243	230978875	protein_coding	TTC13	ENSG00000143643	119.398	0.275263	0.130389	2.11109	0.0347648	0.876549	506.972	-0.123147	0.0748627	-1.64497	0.0999769	0.996388	194.246	0.0533508	0.121852	0.437832	0.661508	0.931497	194.246	-0.0233952	0.127947	-0.182851	0.854915	0.971759	194.246	-0.0389182	0.0590652	-0.658902	0.509958	0.89839	725.768	-0.0592148	0.0642572	-0.921528	0.356775	0.999917	725.768	0.00479881	0.0789008	0.0608208	0.951502	0.996039	725.768	0.0363321	0.0421014	0.862965	0.388157	0.889811
ARV1|ENSG00000173409	1	230978981	231000595	protein_coding	ARV1	ENSG00000173409	62.913	0.425756	0.18936	2.2484	0.024551	0.85869	156.184	0.0591923	0.135976	0.435315	0.663334	0.999326	119.126	0.142734	0.172444	0.82771	0.407835	0.837274	119.126	0.0907338	0.178091	0.509479	0.610417	0.903068	119.126	-0.0280533	0.082757	-0.338984	0.734622	0.958617	228.95	0.103159	0.120101	0.858935	0.390377	0.999917	228.95	0.0455295	0.14692	0.309894	0.756642	0.985992	228.95	-0.0402032	0.07858	-0.511622	0.608916	0.956737
TRIM67|ENSG00000119283	1	231162112	231221556	protein_coding	TRIM67	ENSG00000119283	NA	NA	NA	NA	NA	NA	2467.7	0.0139118	0.0488138	0.284996	0.775647	0.999326	NA	NA	NA	NA	NA	NA	NA	NA	NA	NA	NA	NA	NA	NA	NA	NA	NA	NA	2280.7	0.0249432	0.0547501	0.455582	0.64869	0.999917	2280.7	-0.0687952	0.0676037	-1.01763	0.308856	0.95557	2280.7	-0.0432265	0.0361464	-1.19587	0.231746	0.81797
C1orf131|ENSG00000143633	1	231223763	231241187	protein_coding	C1orf131	ENSG00000143633	86.8595	0.13243	0.153084	0.86508	0.386995	0.998532	75.6663	-0.0808884	0.184799	-0.437711	0.661596	0.999326	113.486	0.0390304	0.197897	0.197226	0.843651	0.975307	113.486	0.067272	0.20774	0.323827	0.746069	0.946938	113.486	0.0120079	0.0952789	0.126029	0.899709	0.991349	108.801	0.0345338	0.16571	0.208398	0.834918	0.999917	108.801	0.202874	0.205351	0.987939	0.323183	0.956038	108.801	0.0647248	0.109617	0.590463	0.55488	0.943723
GNPAT|ENSG00000116906	1	231241207	231277973	protein_coding	GNPAT	ENSG00000116906	873.281	0.0519137	0.0520838	0.996734	0.318894	0.998532	531.681	-0.0760216	0.0790138	-0.962131	0.335984	0.999326	1528.99	0.0123404	0.0540394	0.228359	0.819367	0.97155	1528.99	0.0719561	0.0563804	1.27626	0.201863	0.677253	1528.99	0.0287649	0.0273254	1.05268	0.292488	0.792873	784.691	-0.0382737	0.0683019	-0.56036	0.575234	0.999917	784.691	-0.0590205	0.0837729	-0.70453	0.481103	0.977906	784.691	-0.00262041	0.0452357	-0.0579278	0.953806	0.994638
EXOC8|ENSG00000116903	1	231332753	231337852	protein_coding	EXOC8	ENSG00000116903	296.92	0.053287	0.0883995	0.602798	0.546643	0.998532	554.653	0.0443069	0.076856	0.576492	0.564283	0.999326	543.165	-0.0369962	0.0849485	-0.435513	0.66319	0.932346	543.165	-0.0535997	0.087991	-0.60915	0.542425	0.878825	543.165	-0.00697977	0.0416343	-0.167645	0.866863	0.987319	712.246	0.063525	0.0622706	1.02014	0.30766	0.999917	712.246	0.0217961	0.07634	0.285513	0.775251	0.985992	712.246	-0.0277179	0.0410486	-0.675245	0.49952	0.930475
SPRTN|ENSG00000010072	1	231337104	231355023	protein_coding	SPRTN	ENSG00000010072	185.967	0.010951	0.10351	0.105796	0.915744	0.998532	204.229	-0.145142	0.115003	-1.26207	0.206923	0.999326	357.467	-0.00609233	0.0949655	-0.0641531	0.948848	0.991508	357.467	-0.0688743	0.0987356	-0.697563	0.48545	0.856879	357.467	-0.0302715	0.0461733	-0.655605	0.512078	0.89839	286.079	-0.0891755	0.112061	-0.795777	0.426161	0.999917	286.079	-0.02734	0.136934	-0.199658	0.841748	0.985992	286.079	0.0404907	0.0734735	0.551093	0.58157	0.949209
EGLN1|ENSG00000135766	1	231363751	231425044	protein_coding	EGLN1	ENSG00000135766	808.048	-0.147487	0.162294	-0.908765	0.363474	0.998532	719.74	0.0691397	0.0705308	0.980276	0.32695	0.999326	855.22	0.165433	0.120028	1.37828	0.168116	0.65073	855.22	0.111238	0.125633	0.885421	0.37593	0.806672	855.22	-0.0299646	0.0621774	-0.481921	0.629862	0.933263	756.801	0.0362168	0.0717041	0.505088	0.613497	0.999917	756.801	-0.0455038	0.0881127	-0.516427	0.605556	0.977906	756.801	-0.0403018	0.0467339	-0.862368	0.388485	0.889811
AL445524.1|ENSG00000233461	1	231522388	231528556	antisense	AL445524.1	ENSG00000233461	17.9364	-0.139992	0.307592	-0.455122	0.649021	0.998532	NA	NA	NA	NA	NA	NA	22.2999	-0.0915682	0.405787	-0.225656	0.821469	0.972088	22.2999	-0.387706	0.414455	-0.935461	0.349551	0.792006	22.2999	-0.141547	0.192363	-0.735831	0.461834	0.880901	NA	NA	NA	NA	NA	NA	NA	NA	NA	NA	NA	NA	NA	NA	NA	NA	NA	NA
TSNAX|ENSG00000116918	1	231528653	231566524	protein_coding	TSNAX	ENSG00000116918	311.246	-0.0355472	0.0777921	-0.456952	0.647706	0.998532	220.641	0.00249239	0.107014	0.0232904	0.981419	0.999326	598.488	0.0945327	0.0746306	1.26668	0.205271	0.693243	598.488	-0.0069466	0.0782145	-0.0888148	0.929229	0.986628	598.488	-0.0520546	0.036825	-1.41357	0.157489	0.670976	314.216	-0.00226739	0.0922523	-0.0245781	0.980391	0.999917	314.216	0.148477	0.112063	1.32495	0.185189	0.917734	314.216	0.0647901	0.0605302	1.07038	0.28445	0.844874
DISC1|ENSG00000162946	1	231626815	232041272	protein_coding	DISC1	ENSG00000162946	103.02	0.238572	0.130245	1.83171	0.0669942	0.963118	134.206	0.190347	0.137323	1.38612	0.165709	0.999326	175.128	-0.30776	0.160786	-1.9141	0.0556078	0.439099	175.128	-0.159577	0.165776	-0.962604	0.335746	0.782098	175.128	0.0804437	0.0815558	0.986365	0.323954	0.815319	157.531	-0.309704	0.160361	-1.9313	0.0534461	0.900537	157.531	-0.0956929	0.196937	-0.485906	0.627034	0.977906	157.531	0.136748	0.109357	1.25047	0.211127	0.805582
AL353052.1|ENSG00000235152	1	232160091	232185643	lincRNA	AL353052.1	ENSG00000235152	94.1844	-1.10324	1.0149	-1.08705	0.277017	0.998532	18.2031	-1.55944	1.09657	-1.42211	0.154995	0.999326	NA	NA	NA	NA	NA	NA	NA	NA	NA	NA	NA	NA	NA	NA	NA	NA	NA	NA	NA	NA	NA	NA	NA	NA	NA	NA	NA	NA	NA	NA	NA	NA	NA	NA	NA	NA
SIPA1L2|ENSG00000116991	1	232397965	232561558	protein_coding	SIPA1L2	ENSG00000116991	1485.2	0.341117	0.161222	2.11582	0.0343601	0.874727	3636.94	-0.0168314	0.0420106	-0.400647	0.68868	0.999326	2296.05	0.0383767	0.0560683	0.684464	0.493682	0.876563	2296.05	0.155904	0.0587603	2.65321	0.00797293	0.163365	2296.05	0.0553588	0.0304882	1.81575	0.0694092	0.519004	4488.84	0.00266666	0.0340199	0.0783853	0.937522	0.999917	4488.84	0.00956034	0.0418416	0.228489	0.819266	0.985992	4488.84	0.00239693	0.0223172	0.107403	0.91447	0.990121
MAP10|ENSG00000212916	1	232804892	232808407	protein_coding	MAP10	ENSG00000212916	45.1051	0.253339	0.211717	1.19659	0.231467	0.998532	71.3181	-0.0252312	0.240143	-0.105067	0.916322	0.999326	69.8761	0.311599	0.231713	1.34476	0.178702	0.665911	69.8761	-0.217828	0.241845	-0.900692	0.367752	0.803595	69.8761	-0.26504	0.109521	-2.41999	0.0155209	0.268976	68.9734	-0.100108	0.208286	-0.480628	0.630781	0.999917	68.9734	0.231232	0.260959	0.886086	0.375571	0.97003	68.9734	0.153945	0.137084	1.123	0.261438	0.83186
NTPCR|ENSG00000135778	1	232950605	232983882	protein_coding	NTPCR	ENSG00000135778	863.778	0.018363	0.0509893	0.360134	0.718747	0.998532	653.416	-0.0361306	0.0651762	-0.554353	0.579337	0.999326	1585.52	-0.0271804	0.0507657	-0.535409	0.592367	0.911508	1585.52	-0.132311	0.0532404	-2.48516	0.0129495	0.214943	1585.52	-0.0504935	0.0272333	-1.85411	0.0637238	0.504349	770.786	-0.0217778	0.0578533	-0.376431	0.706596	0.999917	770.786	0.082132	0.0705823	1.16363	0.244572	0.937097	770.786	0.0471711	0.0378974	1.24471	0.213239	0.807045
PCNX2|ENSG00000135749	1	232983435	233295713	protein_coding	PCNX2	ENSG00000135749	3310.1	0.0324964	0.03207	1.0133	0.310919	0.998532	3419.99	-0.0423545	0.0386268	-1.0965	0.272858	0.999326	5258.8	-0.00851155	0.0301894	-0.281938	0.777991	0.960826	5258.8	-0.107997	0.0315956	-3.41811	0.00063058	0.0349693	5258.8	-0.0481353	0.0175532	-2.74225	0.00610202	0.163825	4506.33	0.0183145	0.0334883	0.546892	0.584453	0.999917	4506.33	0.0288065	0.041193	0.699306	0.484361	0.977906	4506.33	0.00139363	0.022305	0.0624808	0.95018	0.993912
RPS7P3|ENSG00000231940	1	233288868	233289447	processed_pseudogene	RPS7P3	ENSG00000231940	32.0066	0.0596722	0.239523	0.249129	0.803261	0.998532	15.1584	-0.457591	0.409619	-1.11711	0.263946	0.999326	64.0414	0.227597	0.225407	1.00972	0.31263	0.787346	64.0414	0.32494	0.236031	1.37668	0.16861	0.636086	64.0414	0.0395789	0.11077	0.357308	0.720861	0.9547	NA	NA	NA	NA	NA	NA	NA	NA	NA	NA	NA	NA	NA	NA	NA	NA	NA	NA
MAP3K21|ENSG00000143674	1	233327768	233385148	protein_coding	MAP3K21	ENSG00000143674	1284.97	0.000725327	0.0430001	0.016868	0.986542	0.998532	163.073	-0.0576022	0.132189	-0.435758	0.663013	0.999326	1869.96	0.0300229	0.0461671	0.650308	0.515493	0.886605	1869.96	-0.043608	0.0481564	-0.90555	0.365174	0.80163	1869.96	-0.0366156	0.023114	-1.58413	0.113163	0.602672	168.789	0.0215807	0.130689	0.16513	0.868842	0.999917	168.789	-0.23736	0.160379	-1.47999	0.138875	0.905671	168.789	-0.112649	0.0865379	-1.30173	0.193007	0.78363
KCNK1|ENSG00000135750	1	233614004	233672512	protein_coding	KCNK1	ENSG00000135750	242.078	0.0229332	0.094632	0.242341	0.808516	0.998532	NA	NA	NA	NA	NA	NA	388.462	0.101663	0.0844	1.20454	0.228383	0.71852	388.462	0.104731	0.0883641	1.18522	0.23593	0.711307	388.462	-0.00181511	0.042547	-0.0426614	0.965971	0.997562	NA	NA	NA	NA	NA	NA	NA	NA	NA	NA	NA	NA	NA	NA	NA	NA	NA	NA
SLC35F3|ENSG00000183780	1	233904933	234324516	protein_coding	SLC35F3	ENSG00000183780	42.5601	0.194376	0.208792	0.930955	0.351877	0.998532	89.4142	0.0799554	0.187258	0.426979	0.669395	0.999326	48.6234	-0.0431376	0.248526	-0.173574	0.8622	0.979889	48.6234	0.0511135	0.256269	0.199453	0.841909	0.968034	48.6234	0.0472573	0.118517	0.398739	0.690086	0.948353	83.8589	0.280835	0.170783	1.64439	0.100095	0.959828	83.8589	-0.142647	0.210485	-0.677708	0.497957	0.977906	83.8589	-0.222837	0.11138	-2.00068	0.0454265	0.52078
AL355472.2|ENSG00000235605	1	234356704	234357141	processed_pseudogene	AL355472.2	ENSG00000235605	40.0928	0.0375066	0.211833	0.177058	0.859463	0.998532	NA	NA	NA	NA	NA	NA	50.957	0.144172	0.260037	0.55443	0.579285	0.907619	50.957	0.0669591	0.273726	0.244621	0.80675	0.960558	50.957	-0.0427144	0.126785	-0.336904	0.736189	0.958915	NA	NA	NA	NA	NA	NA	NA	NA	NA	NA	NA	NA	NA	NA	NA	NA	NA	NA
COA6|ENSG00000168275	1	234373456	234384049	protein_coding	COA6	ENSG00000168275	197.83	0.0920556	0.0986856	0.932817	0.350915	0.998532	63.1997	0.0113087	0.200757	0.0563305	0.955078	0.999326	322.714	-0.0434786	0.107933	-0.402829	0.687074	0.939427	322.714	-0.138362	0.112762	-1.22702	0.219815	0.697683	322.714	-0.0448005	0.0535334	-0.83687	0.402666	0.851442	81.7567	0.146794	0.16865	0.870408	0.384077	0.999917	81.7567	-0.413268	0.206276	-2.00347	0.0451266	0.778073	81.7567	-0.258361	0.111224	-2.3229	0.0201844	0.41099
TARBP1|ENSG00000059588	1	234391313	234479103	protein_coding	TARBP1	ENSG00000059588	841.051	-0.000239712	0.0509231	-0.00470733	0.996244	0.999043	1303.34	-0.0849415	0.0540779	-1.57072	0.116247	0.999326	1507.35	-0.0565461	0.0593402	-0.952914	0.340634	0.801615	1507.35	-0.0577179	0.0620145	-0.930716	0.352	0.793543	1507.35	0.00101305	0.0302712	0.0334659	0.973303	0.997771	1641.32	-0.109243	0.0485514	-2.25006	0.0244454	0.747675	1641.32	-0.113217	0.059513	-1.90239	0.0571201	0.817871	1641.32	0.0153354	0.0362933	0.42254	0.672631	0.964746
IRF2BP2|ENSG00000168264	1	234604269	234609525	protein_coding	IRF2BP2	ENSG00000168264	1066.65	0.0198439	0.0501523	0.395674	0.692346	0.998532	1803.19	0.196686	0.0454963	4.32313	1.5383e-05	0.0062925	1356.85	0.0171485	0.0498448	0.344038	0.730818	0.952042	1356.85	-0.100061	0.0522768	-1.91406	0.0556131	0.420116	1356.85	-0.0572077	0.025423	-2.25023	0.0244343	0.331686	1493.84	0.0340639	0.0532356	0.639871	0.522257	0.999917	1493.84	-0.0791681	0.0658059	-1.20305	0.228955	0.934935	1493.84	-0.0528162	0.0350472	-1.507	0.13181	0.724369
TOMM20|ENSG00000173726	1	235109336	235128936	protein_coding	TOMM20	ENSG00000173726	5585.17	0.0187684	0.0290555	0.645952	0.518311	0.998532	2663.77	0.0310985	0.0412523	0.753861	0.450932	0.999326	10288.7	0.0709935	0.0356587	1.99091	0.0464903	0.408085	10288.7	0.0181594	0.0373339	0.486404	0.62668	0.908793	10288.7	-0.0276617	0.0194489	-1.42227	0.154947	0.668187	3543.27	0.0062624	0.0364728	0.171701	0.863673	0.999917	3543.27	-0.0514864	0.0449538	-1.14532	0.252078	0.940007	3543.27	-0.025166	0.024177	-1.0409	0.29792	0.852348
SNORA14B|ENSG00000207181	1	235127803	235127937	snoRNA	SNORA14B	ENSG00000207181	23.4686	0.139536	0.278785	0.500516	0.616712	0.998532	NA	NA	NA	NA	NA	NA	50.7799	0.074046	0.271505	0.272724	0.785065	0.96159	50.7799	0.00770904	0.28471	0.0270768	0.978398	0.996639	50.7799	-0.0330402	0.130822	-0.252558	0.80061	0.975951	NA	NA	NA	NA	NA	NA	NA	NA	NA	NA	NA	NA	NA	NA	NA	NA	NA	NA
RBM34|ENSG00000188739	1	235131183	235161457	protein_coding	RBM34	ENSG00000188739	21.2689	-0.0339262	0.284132	-0.119403	0.904956	0.998532	17.2434	0.189867	0.423419	0.448413	0.653855	0.999326	50.8227	0.0861742	0.252873	0.340781	0.733269	0.952353	50.8227	0.215246	0.258049	0.834129	0.404208	0.821583	50.8227	0.0628978	0.120272	0.522964	0.600999	0.926242	26.5984	0.166346	0.332359	0.500501	0.616723	0.999917	26.5984	-0.061102	0.406574	-0.150285	0.88054	0.986894	26.5984	-0.118895	0.215874	-0.550761	0.581797	0.949209
ARID4B|ENSG00000054267	1	235131634	235328219	protein_coding	ARID4B	ENSG00000054267	971.275	0.0255182	0.0532401	0.479304	0.631723	0.998532	1094.05	0.00382316	0.0542021	0.0705353	0.943768	0.999326	1757.98	0.0360067	0.046845	0.768635	0.44211	0.853149	1757.98	-0.032413	0.0488797	-0.663118	0.507255	0.86398	1757.98	-0.0342554	0.0234055	-1.46356	0.143313	0.652268	1666.05	-0.00694635	0.0492642	-0.141002	0.887868	0.999917	1666.05	-0.0646687	0.060697	-1.06544	0.286679	0.951425	1666.05	-0.022832	0.0327158	-0.697889	0.485246	0.926364
GGPS1|ENSG00000152904	1	235327350	235344532	protein_coding	GGPS1	ENSG00000152904	147.52	0.146372	0.113789	1.28634	0.198324	0.998532	148.791	-0.121267	0.140267	-0.864545	0.387289	0.999326	274.471	-0.0854479	0.102404	-0.834422	0.404043	0.836022	274.471	0.166505	0.106719	1.56022	0.118708	0.560675	274.471	0.124667	0.0494062	2.52332	0.0116253	0.233252	242.127	-0.0380068	0.106146	-0.358063	0.720296	0.999917	242.127	0.229286	0.12922	1.77439	0.0759992	0.849733	242.127	0.118424	0.0702991	1.68458	0.0920698	0.670713
TBCE|ENSG00000285053	1	235328570	235448952	protein_coding	TBCE	ENSG00000285053	28.4644	-0.452039	0.251618	-1.79653	0.0724107	0.97686	45.1495	-0.148171	0.244089	-0.607034	0.543828	0.999326	52.7881	-0.23546	0.259655	-0.90682	0.364502	0.816151	52.7881	-0.0010031	0.270626	-0.00370659	0.997043	0.999599	52.7881	0.11795	0.125539	0.939546	0.34745	0.82602	69.4984	0.0125083	0.201139	0.0621871	0.950414	0.999917	69.4984	-0.0572227	0.247644	-0.231069	0.817261	0.985992	69.4984	-0.0306015	0.130979	-0.233638	0.815266	0.980019
TBCE|ENSG00000284770	1	235367360	235452443	protein_coding	TBCE	ENSG00000284770	107.248	0.110481	0.132782	0.832046	0.405383	0.998532	103.552	0.102533	0.193221	0.530653	0.595659	0.999326	196.508	0.104642	0.138906	0.753332	0.45125	0.858639	196.508	-0.0831395	0.145994	-0.569473	0.569035	0.891185	196.508	-0.0939655	0.0670828	-1.40074	0.161292	0.675772	170.385	-0.0095252	0.131831	-0.0722533	0.9424	0.999917	170.385	0.00180586	0.161382	0.01119	0.991072	0.999072	170.385	0.00581407	0.0857251	0.0678222	0.945927	0.993398
B3GALNT2|ENSG00000162885	1	235449923	235504481	protein_coding	B3GALNT2	ENSG00000162885	531.037	-0.0446556	0.0632936	-0.70553	0.480481	0.998532	109.546	-0.0559903	0.154619	-0.362119	0.717263	0.999326	874	-0.118554	0.0628936	-1.88498	0.0594319	0.447765	874	-0.186819	0.0651513	-2.86746	0.00413784	0.113616	874	-0.0303857	0.0357276	-0.850482	0.395057	0.849232	146.06	-0.015215	0.141251	-0.107716	0.914221	0.999917	146.06	-0.119875	0.173068	-0.692649	0.48853	0.977906	146.06	-0.0413772	0.0922602	-0.448483	0.653804	0.964345
GNG4|ENSG00000168243	1	235547687	235650754	protein_coding	GNG4	ENSG00000168243	868.862	0.0305813	0.0563523	0.542681	0.587349	0.998532	2180.92	-0.0376326	0.0487723	-0.771597	0.440353	0.999326	1070.18	-0.0855721	0.059557	-1.43681	0.150772	0.626124	1070.18	0.00798853	0.0619273	0.128998	0.897359	0.982009	1070.18	0.0477667	0.0296276	1.61224	0.10691	0.594633	2609.22	-0.0280325	0.0486741	-0.575922	0.564668	0.999917	2609.22	0.0537075	0.0600008	0.895113	0.370727	0.969427	2609.22	0.0388039	0.0320427	1.211	0.225894	0.816507
LYST|ENSG00000143669	1	235661041	235883640	protein_coding	LYST	ENSG00000143669	NA	NA	NA	NA	NA	NA	2744.04	0.0352672	0.0401499	0.878388	0.379733	0.999326	NA	NA	NA	NA	NA	NA	NA	NA	NA	NA	NA	NA	NA	NA	NA	NA	NA	NA	4168.7	0.00568451	0.0346307	0.164147	0.869616	0.999917	4168.7	0.00114881	0.042696	0.0269067	0.978534	0.998646	4168.7	-0.00281908	0.0227205	-0.124076	0.901255	0.987573
NID1|ENSG00000116962	1	235975830	236065162	protein_coding	NID1	ENSG00000116962	1135.22	0.0238237	0.0550531	0.43274	0.665204	0.998532	43.6718	0.137744	0.28828	0.477812	0.632784	0.999326	1428.36	-0.0936989	0.0548828	-1.70725	0.087775	0.517716	1428.36	-0.135961	0.0572023	-2.37685	0.0174614	0.249023	1428.36	-0.0186042	0.0306224	-0.607535	0.543496	0.908549	22.5092	0.347635	0.339217	1.02482	0.30545	0.999917	22.5092	-0.524384	0.413691	-1.26757	0.20495	0.921962	22.5092	-0.423965	0.219707	-1.92969	0.0536456	0.550007
GPR137B|ENSG00000077585	1	236142505	236221865	protein_coding	GPR137B	ENSG00000077585	125.522	-0.0359304	0.130247	-0.275864	0.782653	0.998532	69.4168	0.0924452	0.193009	0.478969	0.631961	0.999326	168.757	0.139154	0.130685	1.06481	0.286962	0.770815	168.757	0.143956	0.136908	1.05148	0.29304	0.756117	168.757	-0.00175751	0.0648224	-0.0271127	0.97837	0.997946	82.5993	-0.0789133	0.178041	-0.443231	0.657598	0.999917	82.5993	-0.362447	0.217704	-1.66486	0.0959403	0.859613	82.5993	-0.109177	0.120084	-0.909168	0.363262	0.879311
ERO1B|ENSG00000086619	1	236215555	236281985	protein_coding	ERO1B	ENSG00000086619	93.1681	0.136451	0.170573	0.799957	0.423736	0.998532	109.825	0.108961	0.158303	0.688306	0.49126	0.999326	171.329	-0.0128704	0.132821	-0.0969004	0.922806	0.98837	171.329	-0.27665	0.139347	-1.98533	0.0471072	0.392313	171.329	-0.127151	0.0658843	-1.9299	0.0536186	0.470335	131.074	0.0969138	0.166626	0.581626	0.560819	0.999917	131.074	-0.477668	0.203945	-2.34214	0.0191736	0.635076	131.074	-0.25951	0.111863	-2.31989	0.0203469	0.41099
EDARADD|ENSG00000186197	1	236348257	236502915	protein_coding	EDARADD	ENSG00000186197	45.5957	0.133516	0.194742	0.685605	0.492962	0.998532	NA	NA	NA	NA	NA	NA	71.3891	-0.566172	0.208986	-2.70913	0.00674591	0.172612	71.3891	-0.55123	0.203281	-2.71167	0.00669455	0.149763	71.3891	0.00720933	0.112631	0.0640084	0.948964	0.996756	NA	NA	NA	NA	NA	NA	NA	NA	NA	NA	NA	NA	NA	NA	NA	NA	NA	NA
LGALS8|ENSG00000116977	1	236518000	236552981	protein_coding	LGALS8	ENSG00000116977	267.747	-0.0642504	0.0833004	-0.771309	0.440524	0.998532	895.191	-0.0797511	0.0643688	-1.23897	0.215356	0.999326	500.511	0.106855	0.0794682	1.34463	0.178745	0.665923	500.511	0.114942	0.0825544	1.39232	0.163826	0.632739	500.511	0.000874229	0.0403583	0.0216617	0.982718	0.997946	1359.09	0.0266389	0.0556148	0.47899	0.631946	0.999917	1359.09	-0.0270876	0.0681357	-0.397554	0.690959	0.980915	1359.09	-0.0266253	0.0362756	-0.733974	0.462965	0.919961
HEATR1|ENSG00000119285	1	236549005	236604504	protein_coding	HEATR1	ENSG00000119285	4785.26	0.0142357	0.0282125	0.504588	0.613848	0.998532	846.007	-0.102533	0.0600075	-1.70866	0.0875138	0.963146	8636.32	0.0588251	0.0303757	1.93658	0.0527964	0.429541	8636.32	0.0853413	0.0317593	2.68712	0.00720705	0.154891	8636.32	0.0110792	0.0186384	0.594428	0.552226	0.912486	1263.02	-0.0139621	0.0545911	-0.255759	0.798137	0.999917	1263.02	-0.0691195	0.0673403	-1.02642	0.304693	0.953199	1263.02	-0.0205705	0.0363088	-0.566542	0.571025	0.946885
ACTN2|ENSG00000077522	1	236686454	236764631	protein_coding	ACTN2	ENSG00000077522	114.214	-0.156128	0.127224	-1.22719	0.219751	0.998532	133.173	0.128401	0.145341	0.883446	0.376996	0.999326	175.718	-0.0439553	0.145675	-0.301734	0.762855	0.95877	175.718	0.00852714	0.151763	0.0561872	0.955193	0.992026	175.718	0.0263693	0.0703226	0.374976	0.707679	0.95262	130.854	-0.0687812	0.161033	-0.427126	0.669288	0.999917	130.854	-0.197928	0.19512	-1.01439	0.310396	0.95557	130.854	-0.045393	0.106432	-0.426497	0.669745	0.964746
MTR|ENSG00000116984	1	236795281	236903981	protein_coding	MTR	ENSG00000116984	2255.39	-0.0494291	0.0432214	-1.14363	0.252778	0.998532	1125.7	0.0572631	0.0550334	1.04052	0.2981	0.999326	3568.37	0.0173876	0.0378813	0.459002	0.646232	0.928491	3568.37	-0.0464447	0.0395611	-1.174	0.240395	0.715708	3568.37	-0.0315161	0.0194191	-1.62294	0.104601	0.589459	1482.87	0.020748	0.0498936	0.415844	0.677524	0.999917	1482.87	-0.0542297	0.0612242	-0.885756	0.375749	0.97003	1482.87	-0.0348015	0.0326794	-1.06494	0.286905	0.846302
RPSAP21|ENSG00000226498	1	236819634	236820518	transcribed_processed_pseudogene	RPSAP21	ENSG00000226498	NA	NA	NA	NA	NA	NA	NA	NA	NA	NA	NA	NA	32.6019	-0.109446	0.332063	-0.329594	0.741706	0.953476	32.6019	0.00108334	0.351616	0.00308101	0.997542	0.999599	32.6019	0.057468	0.161039	0.356858	0.721198	0.9547	NA	NA	NA	NA	NA	NA	NA	NA	NA	NA	NA	NA	NA	NA	NA	NA	NA	NA
RPL35P1|ENSG00000237991	1	236981339	236981708	processed_pseudogene	RPL35P1	ENSG00000237991	15.0473	0.0568553	0.349446	0.162701	0.870754	0.998532	NA	NA	NA	NA	NA	NA	NA	NA	NA	NA	NA	NA	NA	NA	NA	NA	NA	NA	NA	NA	NA	NA	NA	NA	NA	NA	NA	NA	NA	NA	NA	NA	NA	NA	NA	NA	NA	NA	NA	NA	NA	NA
RYR2|ENSG00000198626	1	237042205	237833988	protein_coding	RYR2	ENSG00000198626	492.084	0.0891011	0.0677691	1.31478	0.188585	0.998532	1041.24	0.0468461	0.0671718	0.697407	0.485548	0.999326	853.832	0.0657983	0.065367	1.0066	0.314128	0.787346	853.832	-0.0693947	0.0684047	-1.01447	0.310357	0.766333	853.832	-0.0675408	0.0320858	-2.105	0.035291	0.397411	1343.78	-0.0402429	0.0704738	-0.571034	0.567977	0.999917	1343.78	-0.00540348	0.0868997	-0.0621807	0.950419	0.996039	1343.78	0.0212436	0.0464169	0.457669	0.64719	0.96209
LINC01139|ENSG00000215808	1	238480384	238486023	lincRNA	LINC01139	ENSG00000215808	111.063	0.626946	0.463003	1.35408	0.17571	0.998532	70.5662	0.329491	0.776039	0.42458	0.671143	0.999326	183.167	-0.0595613	0.170367	-0.349607	0.726634	0.95104	183.167	0.334386	0.171755	1.94688	0.051549	0.406095	183.167	0.196894	0.0818478	2.40561	0.0161456	0.273437	55.239	0.27286	0.421983	0.646614	0.517882	0.999917	55.239	0.544737	0.515176	1.05738	0.290338	0.951889	55.239	0.0637108	0.286717	0.222208	0.824152	0.980587
CHRM3|ENSG00000133019	1	239386565	239915452	protein_coding	CHRM3	ENSG00000133019	364.911	0.0885309	0.072461	1.22177	0.221794	0.998532	285.137	0.217813	0.0982765	2.21633	0.026669	0.639745	623.041	-0.0578537	0.0718112	-0.805637	0.420452	0.844155	623.041	-0.245585	0.0750936	-3.27039	0.00107401	0.0485715	623.041	-0.089022	0.0391289	-2.27509	0.0229003	0.323104	449.944	0.0238809	0.100017	0.238768	0.811285	0.999917	449.944	-0.396064	0.123202	-3.21474	0.00130562	0.253624	449.944	-0.181689	0.0713979	-2.54474	0.0109359	0.320486
FMN2|ENSG00000155816	1	240014348	240475189	protein_coding	FMN2	ENSG00000155816	73.9048	0.246304	0.161796	1.52232	0.12793	0.998532	1360.36	0.102577	0.0488282	2.10077	0.0356616	0.717445	94.15	-0.343734	0.20495	-1.67716	0.0935119	0.533824	94.15	-0.417998	0.212665	-1.96552	0.0493536	0.398309	94.15	-0.0263919	0.107296	-0.245972	0.805704	0.976917	1642.04	0.0550909	0.0477962	1.15262	0.249067	0.999917	1642.04	-0.0378365	0.0587285	-0.644261	0.519406	0.977906	1642.04	-0.0478376	0.0312096	-1.53279	0.125329	0.717184
AL359918.1|ENSG00000228818	1	240142670	240145389	processed_pseudogene	AL359918.1	ENSG00000228818	21.7152	-0.160292	0.29803	-0.537838	0.590689	0.998532	NA	NA	NA	NA	NA	NA	34.9847	0.203053	0.298653	0.679898	0.496569	0.877452	34.9847	0.663817	0.309163	2.14714	0.0317821	0.33265	34.9847	0.214043	0.146089	1.46515	0.14288	0.651835	20.2102	0.137201	0.360769	0.380302	0.703721	0.999917	20.2102	0.537549	0.442556	1.21465	0.224501	0.934935	20.2102	0.145487	0.238461	0.610109	0.54179	0.942731
ADH5P3|ENSG00000223694	1	240170155	240171291	processed_pseudogene	ADH5P3	ENSG00000223694	NA	NA	NA	NA	NA	NA	20.1782	0.0685913	0.387723	0.176908	0.859581	0.999326	NA	NA	NA	NA	NA	NA	NA	NA	NA	NA	NA	NA	NA	NA	NA	NA	NA	NA	27.1251	-0.294244	0.314433	-0.935792	0.34938	0.999917	27.1251	-0.00827053	0.366313	-0.0225778	0.981987	0.998799	27.1251	0.158427	0.200491	0.790195	0.429414	0.908485
GREM2|ENSG00000180875	1	240489573	240612149	protein_coding	GREM2	ENSG00000180875	NA	NA	NA	NA	NA	NA	179.854	0.086538	0.116909	0.740219	0.459167	0.999326	NA	NA	NA	NA	NA	NA	NA	NA	NA	NA	NA	NA	NA	NA	NA	NA	NA	NA	240.693	0.147245	0.102245	1.44012	0.149832	0.997612	240.693	-0.183064	0.127039	-1.44101	0.149582	0.914182	240.693	-0.161849	0.0668645	-2.42055	0.0154971	0.36468
THAP12P8|ENSG00000223963	1	240769420	240771534	processed_pseudogene	THAP12P8	ENSG00000223963	NA	NA	NA	NA	NA	NA	NA	NA	NA	NA	NA	NA	NA	NA	NA	NA	NA	NA	NA	NA	NA	NA	NA	NA	NA	NA	NA	NA	NA	NA	28.0062	0.0466102	0.292486	0.159358	0.873386	0.999917	28.0062	0.181829	0.364915	0.498277	0.618289	0.977906	28.0062	0.0482911	0.192354	0.251054	0.801773	0.977263
RGS7|ENSG00000182901	1	240775515	241357230	protein_coding	RGS7	ENSG00000182901	57.2987	-0.26395	0.180272	-1.46418	0.143146	0.998532	512.859	-0.124107	0.0800938	-1.54952	0.121256	0.999326	79.8401	0.0941937	0.183948	0.512067	0.608604	0.917638	79.8401	0.449412	0.196178	2.29083	0.0219731	0.2786	79.8401	0.168447	0.0934903	1.80176	0.0715837	0.524596	597.914	-0.137876	0.0804736	-1.71331	0.0866558	0.947037	597.914	-0.0920964	0.0986902	-0.933187	0.350724	0.964988	597.914	0.0412731	0.0552067	0.74761	0.454695	0.916817
AL592076.1|ENSG00000224348	1	241305580	241305882	processed_pseudogene	AL592076.1	ENSG00000224348	NA	NA	NA	NA	NA	NA	29.2719	0.0275759	0.321107	0.0858779	0.931564	0.999326	NA	NA	NA	NA	NA	NA	NA	NA	NA	NA	NA	NA	NA	NA	NA	NA	NA	NA	32.7816	-0.480193	0.285491	-1.68199	0.0925705	0.955002	32.7816	-0.211867	0.335887	-0.63077	0.528191	0.977906	32.7816	0.175785	0.188786	0.931133	0.351785	0.874303
FH|ENSG00000091483	1	241497603	241519761	protein_coding	FH	ENSG00000091483	1052.4	0.0458532	0.0472229	0.970995	0.331551	0.998532	623.914	-0.0288906	0.0735405	-0.392853	0.694428	0.999326	1609.84	0.0258853	0.0463019	0.559054	0.576125	0.905967	1609.84	0.0286823	0.0482986	0.593854	0.55261	0.884197	1609.84	0.00069676	0.0232809	0.0299284	0.976124	0.997946	814.387	0.0336065	0.0656499	0.511904	0.608718	0.999917	814.387	-0.0626898	0.0807022	-0.776804	0.437275	0.97602	814.387	-0.0456644	0.0428803	-1.06493	0.286909	0.846302
OPN3|ENSG00000054277	1	241590102	241677376	protein_coding	OPN3	ENSG00000054277	334.8	0.100742	0.0769785	1.3087	0.190635	0.998532	97.0474	0.145727	0.163147	0.893227	0.371736	0.999326	635.921	-0.109212	0.0698475	-1.56358	0.117916	0.57713	635.921	-0.0719362	0.0727918	-0.988246	0.323032	0.774098	635.921	0.0214421	0.0357012	0.600599	0.548107	0.910871	121.351	-0.293488	0.156665	-1.87335	0.0610195	0.906766	121.351	-0.137445	0.191016	-0.719547	0.471804	0.977219	121.351	0.112359	0.106759	1.05246	0.292589	0.851653
CHML|ENSG00000203668	1	241628853	241640254	protein_coding	CHML	ENSG00000203668	1992.61	0.0389309	0.0366214	1.06307	0.287752	0.998532	1654.17	-0.0808616	0.0491011	-1.64684	0.0995916	0.994349	3903.24	0.0692658	0.0441257	1.56974	0.116476	0.575541	3903.24	0.158142	0.0460918	3.43102	0.000601317	0.0343604	3903.24	0.0408969	0.0263644	1.55122	0.120849	0.616544	2504.21	0.105363	0.0511515	2.05982	0.0394158	0.8657	2504.21	-0.0811087	0.0631912	-1.28354	0.199302	0.921962	2504.21	-0.095233	0.0336637	-2.82895	0.00467009	0.223335
EXO1|ENSG00000174371	1	241847967	241895148	protein_coding	EXO1	ENSG00000174371	841.031	0.0710908	0.0517561	1.37357	0.169574	0.998532	NA	NA	NA	NA	NA	NA	1519.23	0.0088448	0.0488035	0.181233	0.856185	0.978673	1519.23	0.0336014	0.0509488	0.659514	0.509566	0.865056	1519.23	0.0118308	0.0243797	0.485273	0.627483	0.933263	NA	NA	NA	NA	NA	NA	NA	NA	NA	NA	NA	NA	NA	NA	NA	NA	NA	NA
PLD5|ENSG00000180287	1	242082986	242524696	protein_coding	PLD5	ENSG00000180287	49.9819	-0.0150652	0.184388	-0.0817037	0.934882	0.998532	469.254	-0.0365021	0.0962144	-0.379383	0.704403	0.999326	92.4768	-0.139018	0.199206	-0.69786	0.485265	0.872239	92.4768	0.125625	0.202825	0.619375	0.535669	0.876932	92.4768	0.132294	0.0956721	1.38278	0.166731	0.684487	415.074	0.165306	0.0984363	1.67932	0.09309	0.955002	415.074	-0.0720252	0.120891	-0.595788	0.551317	0.977906	415.074	-0.12613	0.0645003	-1.9555	0.0505242	0.539478
LINC01347|ENSG00000214837	1	243056307	243101744	transcribed_unprocessed_pseudogene	LINC01347	ENSG00000214837	16.0634	0.0292704	0.358907	0.0815544	0.935001	0.998532	24.9292	0.125718	0.337413	0.372594	0.709451	0.999326	29.0919	0.0849363	0.335692	0.253019	0.800254	0.966055	29.0919	-0.0865854	0.341518	-0.253531	0.799858	0.959468	29.0919	-0.0855568	0.158883	-0.53849	0.590239	0.923315	39.9549	-0.0802013	0.278551	-0.287923	0.773406	0.999917	39.9549	0.414895	0.335621	1.2362	0.216385	0.928749	39.9549	0.221353	0.182032	1.21601	0.22398	0.814717
CEP170|ENSG00000143702	1	243124428	243255348	protein_coding	CEP170	ENSG00000143702	2330.7	0.0683125	0.0357245	1.9122	0.0558501	0.952726	8237.44	-0.00966063	0.0323806	-0.298347	0.765439	0.999326	3861.5	0.0739198	0.034693	2.13068	0.0331154	0.361837	3861.5	0.0493027	0.0362488	1.36012	0.173792	0.640739	3861.5	-0.0141526	0.0194747	-0.726717	0.467399	0.884766	11292.2	0.0110893	0.0331137	0.334885	0.737712	0.999917	11292.2	-0.0228717	0.0409208	-0.558925	0.576213	0.977906	11292.2	-0.0159631	0.0218602	-0.730234	0.465247	0.921161
SDCCAG8|ENSG00000054282	1	243256034	243500092	protein_coding	SDCCAG8	ENSG00000054282	163.591	0.0880691	0.113731	0.774363	0.438716	0.998532	601.261	-0.123741	0.0725732	-1.70505	0.0881858	0.965132	270.44	0.0547522	0.103828	0.527336	0.59796	0.913622	270.44	0.163073	0.108002	1.50991	0.131065	0.581491	270.44	0.0519385	0.0512196	1.01404	0.310565	0.808885	831.612	-0.142478	0.0575391	-2.47619	0.0132794	0.616002	831.612	-0.0243297	0.0700057	-0.347538	0.728187	0.985992	831.612	0.0720242	0.0395903	1.81924	0.068875	0.611578
AKT3|ENSG00000117020	1	243488233	243851079	protein_coding	AKT3	ENSG00000117020	1099.08	-0.00126352	0.0472031	-0.0267676	0.978645	0.998532	3721.16	0.0147022	0.0422994	0.347574	0.72816	0.999326	1922.66	-0.020292	0.0416193	-0.487562	0.62586	0.923008	1922.66	-0.0530855	0.043503	-1.22027	0.222362	0.698873	1922.66	-0.0152983	0.0213913	-0.715165	0.474507	0.887288	4716.86	0.0377645	0.035967	1.04998	0.293729	0.999917	4716.86	0.0672251	0.0443498	1.51579	0.129572	0.894953	4716.86	0.00582777	0.0251701	0.231535	0.816899	0.980199
FABP7P1|ENSG00000226766	1	243624666	243625056	processed_pseudogene	FABP7P1	ENSG00000226766	NA	NA	NA	NA	NA	NA	14.8042	0.341059	0.429655	0.793799	0.427313	0.999326	NA	NA	NA	NA	NA	NA	NA	NA	NA	NA	NA	NA	NA	NA	NA	NA	NA	NA	NA	NA	NA	NA	NA	NA	NA	NA	NA	NA	NA	NA	NA	NA	NA	NA	NA	NA
AL662889.1|ENSG00000232184	1	243702857	243740821	sense_intronic	AL662889.1	ENSG00000232184	NA	NA	NA	NA	NA	NA	NA	NA	NA	NA	NA	NA	NA	NA	NA	NA	NA	NA	NA	NA	NA	NA	NA	NA	NA	NA	NA	NA	NA	NA	20.126	-0.656342	0.438163	-1.49794	0.134149	0.98862	20.126	-0.316239	0.520638	-0.607406	0.543582	0.977906	20.126	0.220193	0.289266	0.761211	0.446531	0.913308
AKT3-IT1|ENSG00000228939	1	243793205	243794400	sense_intronic	AKT3-IT1	ENSG00000228939	24.5995	0.264948	0.274561	0.964988	0.334551	0.998532	26.1809	0.303914	0.329372	0.922707	0.35616	0.999326	46.3336	0.0993145	0.259789	0.382288	0.702247	0.943445	46.3336	-0.185525	0.274377	-0.676168	0.498934	0.861089	46.3336	-0.141448	0.126358	-1.11942	0.26296	0.772721	47.6069	0.206113	0.247334	0.833339	0.404654	0.999917	47.6069	-0.180751	0.302608	-0.597309	0.550301	0.977906	47.6069	-0.196077	0.160105	-1.22467	0.220698	0.811904
AL591885.1|ENSG00000226828	1	243917402	244047317	lincRNA	AL591885.1	ENSG00000226828	NA	NA	NA	NA	NA	NA	NA	NA	NA	NA	NA	NA	NA	NA	NA	NA	NA	NA	NA	NA	NA	NA	NA	NA	NA	NA	NA	NA	NA	NA	20.2199	0.499394	0.405433	1.23175	0.218041	0.999917	20.2199	-0.532142	0.498167	-1.0682	0.28543	0.950925	20.2199	-0.508066	0.264316	-1.9222	0.0545811	0.554611
ZBTB18|ENSG00000179456	1	244048939	244057476	protein_coding	ZBTB18	ENSG00000179456	412.503	0.0446978	0.0676047	0.661164	0.508507	0.998532	547.57	-0.0119825	0.0745082	-0.160821	0.872234	0.999326	709.038	-0.011339	0.0651695	-0.173992	0.861871	0.979889	709.038	0.0253604	0.0681266	0.372254	0.709703	0.935905	709.038	0.0181174	0.0318324	0.56915	0.569255	0.918632	757.1	-0.0764922	0.0635181	-1.20426	0.22849	0.999917	757.1	0.0651854	0.077886	0.836934	0.40263	0.973723	757.1	0.071733	0.0414308	1.73139	0.0833815	0.650936
ADSS|ENSG00000035687	1	244408494	244452134	protein_coding	ADSS	ENSG00000035687	1173.81	0.12286	0.0494008	2.487	0.0128825	0.775504	387.021	-0.0468489	0.0948305	-0.494028	0.621286	0.999326	2025.98	0.0498336	0.0467482	1.066	0.286423	0.770815	2025.98	0.0275372	0.0487923	0.564377	0.572498	0.892381	2025.98	-0.0122679	0.0238674	-0.514002	0.60725	0.927021	529.189	-0.0394877	0.0746839	-0.528731	0.596992	0.999917	529.189	-0.0569093	0.0915156	-0.621853	0.534038	0.977906	529.189	-0.00086325	0.0491307	-0.0175705	0.985981	0.999222
CATSPERE|ENSG00000179397	1	244454377	244641177	protein_coding	CATSPERE	ENSG00000179397	NA	NA	NA	NA	NA	NA	24.7946	-0.208519	0.320315	-0.650983	0.515058	0.999326	NA	NA	NA	NA	NA	NA	NA	NA	NA	NA	NA	NA	NA	NA	NA	NA	NA	NA	37.6181	-0.4078	0.298331	-1.36694	0.171645	0.999917	37.6181	0.0763611	0.355423	0.214846	0.829888	0.985992	37.6181	0.265467	0.193578	1.37137	0.170259	0.760198
DESI2|ENSG00000121644	1	244652935	244709033	protein_coding	DESI2	ENSG00000121644	1793.45	0.0552939	0.0364632	1.51643	0.129411	0.998532	429.953	-0.0442886	0.0840282	-0.527069	0.598146	0.999326	3269.38	0.0564601	0.038411	1.46989	0.14159	0.612652	3269.38	0.049334	0.0400878	1.23065	0.218454	0.695105	3269.38	-0.00508859	0.0206548	-0.246363	0.805401	0.976917	610.14	0.0513791	0.068479	0.750289	0.453081	0.999917	610.14	-0.0454548	0.0843843	-0.538664	0.590118	0.977906	610.14	-0.048692	0.0446848	-1.08968	0.275856	0.83895
COX20|ENSG00000203667	1	244835322	244845057	protein_coding	COX20	ENSG00000203667	262.636	0.0422641	0.0915848	0.461475	0.644458	0.998532	886.276	-0.0153743	0.071836	-0.214019	0.830532	0.999326	471.433	-0.0337103	0.0873014	-0.386137	0.699395	0.94272	471.433	0.0479579	0.0912083	0.525806	0.599023	0.901833	471.433	0.0406882	0.0423676	0.960361	0.336874	0.819053	1403.49	0.0169553	0.0527385	0.321498	0.747833	0.999917	1403.49	0.0234175	0.065175	0.359301	0.71937	0.985992	1403.49	-7.90003e-05	0.0346732	-0.00227843	0.998182	0.999981
HNRNPU|ENSG00000153187	1	244840638	244864560	protein_coding	HNRNPU	ENSG00000153187	16643.5	-0.00707444	0.0258747	-0.273411	0.784537	0.998532	5879.98	-0.00807063	0.0315092	-0.256135	0.797846	0.999326	25805	0.00777832	0.0247445	0.314346	0.753258	0.956718	25805	-0.00157132	0.0258957	-0.0606786	0.951615	0.99111	25805	-0.00476786	0.0132848	-0.358896	0.719673	0.9547	7977.01	-0.0118293	0.0279542	-0.423167	0.672173	0.999917	7977.01	-0.0715255	0.0344554	-2.07588	0.0379046	0.758455	7977.01	-0.0230187	0.019797	-1.16274	0.244936	0.826198
AL356512.1|ENSG00000272195	1	244969350	244971088	antisense	AL356512.1	ENSG00000272195	28.1619	0.174949	0.25497	0.686157	0.492614	0.998532	31.9435	0.198699	0.281402	0.706103	0.480124	0.999326	28.7553	0.428347	0.314328	1.36274	0.172966	0.658165	28.7553	0.376863	0.336351	1.12045	0.262523	0.733648	28.7553	-0.0458239	0.153758	-0.298027	0.765683	0.96367	NA	NA	NA	NA	NA	NA	NA	NA	NA	NA	NA	NA	NA	NA	NA	NA	NA	NA
EFCAB2|ENSG00000203666	1	244969705	245127164	protein_coding	EFCAB2	ENSG00000203666	123.779	0.0824594	0.125186	0.658697	0.51009	0.998532	465.182	-0.00942745	0.0806184	-0.116939	0.906908	0.999326	180.268	0.00354729	0.154001	0.0230342	0.981623	0.997295	180.268	-0.0302632	0.1611	-0.187854	0.850991	0.971495	180.268	-0.0166584	0.074329	-0.224118	0.822666	0.979519	749.051	0.0929221	0.0617329	1.50523	0.132266	0.98862	749.051	-0.0250996	0.0757753	-0.331237	0.740466	0.985992	749.051	-0.0645639	0.0405198	-1.59339	0.111072	0.705087
KIF26B|ENSG00000162849	1	245154985	245709431	protein_coding	KIF26B	ENSG00000162849	48.2491	0.0571121	0.193372	0.295348	0.767728	0.998532	3020.14	0.0943954	0.0419266	2.25144	0.0243576	0.607246	63.1868	0.188824	0.223529	0.844742	0.398255	0.833659	63.1868	0.499356	0.229389	2.1769	0.0294884	0.3222	63.1868	0.149853	0.109358	1.3703	0.170593	0.687822	3632.75	0.0595161	0.0403356	1.47552	0.140072	0.990204	3632.75	-0.00849795	0.0497921	-0.170669	0.864484	0.985992	3632.75	-0.0383651	0.0268386	-1.42948	0.152867	0.74325
SMYD3|ENSG00000185420	1	245749342	246507312	protein_coding	SMYD3	ENSG00000185420	373.237	0.0765108	0.0782263	0.978071	0.328039	0.998532	451.34	0.117809	0.0928283	1.2691	0.204404	0.999326	565.83	0.0274003	0.0811856	0.337502	0.735738	0.952656	565.83	-0.046177	0.0849478	-0.543593	0.586721	0.89727	565.83	-0.0365147	0.0396473	-0.920988	0.357057	0.831263	559.183	-0.0242809	0.072957	-0.332811	0.739277	0.999917	559.183	-0.011615	0.0891955	-0.130219	0.896393	0.988437	559.183	0.00898587	0.0475097	0.189138	0.849985	0.984917
SMYD3-IT1|ENSG00000230184	1	246321663	246322438	sense_intronic	SMYD3-IT1	ENSG00000230184	17.2253	0.178887	0.366995	0.487436	0.625949	0.998532	17.9539	-0.211188	0.371704	-0.568161	0.569926	0.999326	29.0061	-0.171335	0.327598	-0.523003	0.600972	0.914478	29.0061	0.126336	0.347983	0.363052	0.716566	0.938119	29.0061	0.149151	0.15987	0.932952	0.350845	0.827065	30.9824	0.260915	0.292904	0.890786	0.373044	0.999917	30.9824	0.103147	0.360415	0.286189	0.774733	0.985992	30.9824	-0.110216	0.191199	-0.576443	0.564316	0.945439
TFB2M|ENSG00000162851	1	246540560	246566324	protein_coding	TFB2M	ENSG00000162851	263.268	0.161083	0.088464	1.82089	0.0686243	0.967687	58.8912	-0.130179	0.203298	-0.640334	0.521955	0.999326	469.178	0.0624454	0.0890439	0.701288	0.483123	0.871533	469.178	0.0294346	0.093255	0.315635	0.752279	0.949556	469.178	-0.0175987	0.0438024	-0.401774	0.68785	0.948353	84.3705	0.143312	0.167279	0.856722	0.391598	0.999917	84.3705	-0.108762	0.207876	-0.523208	0.60083	0.977906	84.3705	-0.129213	0.109247	-1.18276	0.236903	0.822527
CNST|ENSG00000162852	1	246566444	246668584	protein_coding	CNST	ENSG00000162852	524.837	0.144356	0.0608597	2.37195	0.0176944	0.804957	1353.87	-0.0130967	0.0529402	-0.247387	0.804609	0.999326	916.384	0.010026	0.0622541	0.161049	0.872055	0.98134	916.384	-0.0617987	0.0649312	-0.951756	0.341221	0.787166	916.384	-0.0352826	0.0306085	-1.1527	0.249032	0.762789	1764.67	-0.0180794	0.0421713	-0.428715	0.668131	0.999917	1764.67	-0.0417345	0.0517704	-0.806145	0.420159	0.974516	1764.67	-0.00694067	0.0279191	-0.248599	0.803671	0.977521
AL591623.1|ENSG00000225300	1	246605873	246608102	sense_intronic	AL591623.1	ENSG00000225300	20.4269	-0.179499	0.288751	-0.621639	0.534179	0.998532	18.3739	-0.228955	0.372439	-0.614745	0.538723	0.999326	27.3204	0.0920054	0.321095	0.286536	0.774468	0.959781	27.3204	-0.133055	0.333758	-0.398655	0.690147	0.930436	27.3204	-0.111837	0.15284	-0.731724	0.464337	0.882625	25.7816	-0.395419	0.334799	-1.18107	0.237577	0.999917	25.7816	0.0837647	0.406483	0.206072	0.836735	0.985992	25.7816	0.261709	0.218213	1.19933	0.230399	0.817693
AL591848.3|ENSG00000260698	1	246682108	246685075	lincRNA	AL591848.3	ENSG00000260698	NA	NA	NA	NA	NA	NA	35.8701	-0.0847124	0.282419	-0.299953	0.764213	0.999326	NA	NA	NA	NA	NA	NA	NA	NA	NA	NA	NA	NA	NA	NA	NA	NA	NA	NA	47.8212	0.211266	0.234225	0.901976	0.367069	0.999917	47.8212	0.0916388	0.277842	0.329823	0.741533	0.985992	47.8212	-0.079519	0.150282	-0.529133	0.596713	0.954587
SCCPDH|ENSG00000143653	1	246724047	246768137	protein_coding	SCCPDH	ENSG00000143653	299.803	-0.0146138	0.0802865	-0.182021	0.855566	0.998532	878.755	-0.0352983	0.0623609	-0.566033	0.571371	0.999326	460.33	0.0907433	0.0897891	1.01063	0.312195	0.787346	460.33	0.0954799	0.0939086	1.01673	0.309281	0.765835	460.33	-0.000580759	0.0447315	-0.0129832	0.989641	0.997946	1155.35	0.0555351	0.0549745	1.0102	0.312401	0.999917	1155.35	-0.0789413	0.0676476	-1.16695	0.243231	0.937097	1155.35	-0.0652544	0.0359299	-1.81616	0.0693462	0.611905
AL591848.4|ENSG00000260855	1	246772301	246775772	lincRNA	AL591848.4	ENSG00000260855	20.7235	-0.0173794	0.291419	-0.0596372	0.952445	0.998532	203.49	-0.0357626	0.119266	-0.299856	0.764287	0.999326	47.3803	0.213558	0.253809	0.841411	0.400118	0.834078	47.3803	0.240309	0.261054	0.920532	0.357295	0.797842	47.3803	0.00621388	0.12242	0.0507586	0.959518	0.997001	305.072	-0.135467	0.0943817	-1.43531	0.1512	0.9981	305.072	-0.170982	0.11577	-1.47691	0.1397	0.906037	305.072	0.00683087	0.0651136	0.104907	0.91645	0.990121
LINC01341|ENSG00000227953	1	246776013	246792385	processed_transcript	LINC01341	ENSG00000227953	23.0535	-0.357017	0.323153	-1.10479	0.26925	0.998532	188.368	-0.141991	0.123472	-1.14999	0.25015	0.999326	42.6126	-0.472549	0.253648	-1.86301	0.0624604	0.458133	42.6126	-0.405043	0.262657	-1.5421	0.12305	0.568031	42.6126	0.0424529	0.131965	0.321699	0.747681	0.960146	278.902	0.00368592	0.0925317	0.0398341	0.968225	0.999917	278.902	-0.126348	0.113166	-1.11648	0.264216	0.944206	278.902	-0.0552809	0.0606149	-0.912002	0.361768	0.87907
AHCTF1|ENSG00000153207	1	246839098	246931978	protein_coding	AHCTF1	ENSG00000153207	3151.9	0.0393574	0.032299	1.21853	0.223021	0.998532	1278	-0.0277832	0.0497684	-0.558249	0.576674	0.999326	5377.61	0.0352328	0.0356616	0.987975	0.323165	0.790546	5377.61	0.00832956	0.0373086	0.223261	0.823332	0.963173	5377.61	-0.0140211	0.0186211	-0.752968	0.451469	0.876017	1802.72	0.00683359	0.0489947	0.139476	0.889074	0.999917	1802.72	-0.0398169	0.0603372	-0.659907	0.509314	0.977906	1802.72	-0.0206215	0.0321897	-0.640622	0.521768	0.937336
ZNF670-ZNF695|ENSG00000135747	1	246945547	247078811	protein_coding	ZNF670-ZNF695	ENSG00000135747	82.4519	-0.0872197	0.146497	-0.59537	0.551596	0.998532	NA	NA	NA	NA	NA	NA	125.525	-0.180145	0.154142	-1.16869	0.242528	0.730204	125.525	-0.309578	0.160354	-1.9306	0.053533	0.413451	125.525	-0.058468	0.0791258	-0.738925	0.459952	0.880149	NA	NA	NA	NA	NA	NA	NA	NA	NA	NA	NA	NA	NA	NA	NA	NA	NA	NA
ZNF695|ENSG00000197472	1	246945547	247008093	protein_coding	ZNF695	ENSG00000197472	239.145	-0.0428505	0.0938012	-0.456823	0.647798	0.998532	36.8869	0.179078	0.270615	0.661746	0.508134	0.999326	482.422	-0.0474346	0.0789678	-0.600683	0.548051	0.89953	482.422	-0.078109	0.0822283	-0.949904	0.342161	0.787671	482.422	-0.0136829	0.0390575	-0.350326	0.726094	0.956487	56.1394	0.122159	0.220366	0.554348	0.579341	0.999917	56.1394	0.362997	0.273782	1.32586	0.184886	0.917734	56.1394	0.0773565	0.147794	0.523407	0.600691	0.955528
ZNF670|ENSG00000277462	1	247036784	247078755	protein_coding	ZNF670	ENSG00000277462	208.002	-0.0159278	0.0932086	-0.170883	0.864316	0.998532	96.6541	-0.0342582	0.196117	-0.174682	0.861329	0.999326	449.122	0.11529	0.0880217	1.30979	0.190266	0.678737	449.122	0.115479	0.0918167	1.25771	0.208498	0.68503	449.122	-0.00377323	0.0443855	-0.0850103	0.932253	0.993928	147.927	0.0847367	0.15619	0.542522	0.587459	0.999917	147.927	-0.10206	0.192263	-0.530835	0.595533	0.977906	147.927	-0.0914851	0.101585	-0.900581	0.367811	0.880104
ZNF669|ENSG00000188295	1	247099962	247104372	protein_coding	ZNF669	ENSG00000188295	206.771	0.0326069	0.0975561	0.334238	0.7382	0.998532	205.671	-0.148584	0.127604	-1.16442	0.244255	0.999326	378.929	-0.00617718	0.0963634	-0.064103	0.948888	0.991508	378.929	0.0883118	0.101016	0.874233	0.381992	0.809806	378.929	0.0459623	0.0469862	0.978208	0.327971	0.815826	296.988	-0.11721	0.101833	-1.151	0.249733	0.999917	296.988	-0.0264348	0.124626	-0.212112	0.832019	0.985992	296.988	0.0565599	0.0671758	0.841968	0.399806	0.894202
C1orf229|ENSG00000221953	1	247110160	247112417	lincRNA	C1orf229	ENSG00000221953	NA	NA	NA	NA	NA	NA	28.5373	0.00183208	0.31168	0.00587808	0.99531	0.999326	NA	NA	NA	NA	NA	NA	NA	NA	NA	NA	NA	NA	NA	NA	NA	NA	NA	NA	NA	NA	NA	NA	NA	NA	NA	NA	NA	NA	NA	NA	NA	NA	NA	NA	NA	NA
ZNF124|ENSG00000196418	1	247121975	247172016	protein_coding	ZNF124	ENSG00000196418	303.831	0.0463587	0.0823257	0.563113	0.573358	0.998532	783.185	-0.0721716	0.0625264	-1.15426	0.248394	0.999326	603.324	-0.0442666	0.0749918	-0.590285	0.555	0.902335	603.324	-0.00765825	0.0779774	-0.0982111	0.921765	0.984993	603.324	0.0190095	0.0367019	0.517942	0.604498	0.926539	1347.11	0.0419526	0.0560552	0.748416	0.454209	0.999917	1347.11	-0.0387961	0.0694409	-0.558692	0.576372	0.977906	1347.11	-0.040775	0.0367643	-1.10909	0.267391	0.834639
AL390728.2|ENSG00000215795	1	247183813	247185482	processed_pseudogene	AL390728.2	ENSG00000215795	21.9421	-0.0740887	0.280117	-0.264492	0.791401	0.998532	27.9662	-0.0196989	0.298524	-0.0659877	0.947388	0.999326	NA	NA	NA	NA	NA	NA	NA	NA	NA	NA	NA	NA	NA	NA	NA	NA	NA	NA	26.9903	0.293693	0.330441	0.88879	0.374116	0.999917	26.9903	1.18738	0.412873	2.8759	0.00402884	0.398066	26.9903	0.304707	0.237911	1.28076	0.200279	0.793262
AL390728.6|ENSG00000259865	1	247187281	247188526	lincRNA	AL390728.6	ENSG00000259865	31.6734	-0.0974187	0.258988	-0.376151	0.706805	0.998532	23.1033	0.120479	0.337141	0.357353	0.720827	0.999326	95.4156	0.0568305	0.19012	0.298919	0.765002	0.958788	95.4156	-0.0784925	0.197342	-0.397748	0.690816	0.930436	95.4156	-0.0672442	0.0907739	-0.740788	0.458822	0.87898	36.9947	-0.116217	0.28404	-0.409159	0.682423	0.999917	36.9947	0.0572525	0.340446	0.168169	0.86645	0.985992	36.9947	0.0919905	0.183305	0.501843	0.615778	0.957414
AL390728.4|ENSG00000227671	1	247189851	247210856	transcribed_unprocessed_pseudogene	AL390728.4	ENSG00000227671	227.813	0.0916206	0.100003	0.916183	0.359571	0.998532	116.006	-0.171634	0.152074	-1.12863	0.259056	0.999326	468.244	0.0636284	0.088632	0.717895	0.472822	0.866093	468.244	0.0893192	0.0924618	0.966012	0.334038	0.781131	468.244	0.0107923	0.0439638	0.245482	0.806083	0.976994	174.298	-0.0823825	0.122156	-0.674406	0.500053	0.999917	174.298	0.125066	0.14882	0.840384	0.400693	0.973002	174.298	0.100736	0.0794419	1.26805	0.20478	0.799991
ZNF496|ENSG00000162714	1	247297412	247331846	protein_coding	ZNF496	ENSG00000162714	2892.46	-0.0159266	0.0332154	-0.479493	0.631588	0.998532	1412.37	0.026515	0.0543194	0.488131	0.625457	0.999326	4217.23	0.00701475	0.0398214	0.176155	0.860172	0.97954	4217.23	-0.0353438	0.041611	-0.849386	0.395667	0.817018	4217.23	-0.0207701	0.0204502	-1.01565	0.309798	0.807882	1783.94	-0.0230003	0.0436266	-0.527208	0.598049	0.999917	1783.94	-0.0219875	0.0533267	-0.412317	0.680107	0.980692	1783.94	0.00395463	0.0286025	0.138262	0.890034	0.987573
AL390860.1|ENSG00000235749	1	247639749	247747062	antisense	AL390860.1	ENSG00000235749	17.0106	-0.342605	0.355152	-0.964671	0.334709	0.998532	NA	NA	NA	NA	NA	NA	NA	NA	NA	NA	NA	NA	NA	NA	NA	NA	NA	NA	NA	NA	NA	NA	NA	NA	NA	NA	NA	NA	NA	NA	NA	NA	NA	NA	NA	NA	NA	NA	NA	NA	NA	NA
TRIM58|ENSG00000162722	1	247857199	247878205	protein_coding	TRIM58	ENSG00000162722	NA	NA	NA	NA	NA	NA	57.7079	-0.690767	0.952742	-0.72503	0.468433	0.999326	NA	NA	NA	NA	NA	NA	NA	NA	NA	NA	NA	NA	NA	NA	NA	NA	NA	NA	37.249	0.0880831	0.523584	0.168231	0.866401	0.999917	37.249	-0.345258	0.643518	-0.536517	0.591601	0.977906	37.249	-0.198605	0.338612	-0.586526	0.557522	0.943723
SH3BP5L|ENSG00000175137	1	248810446	248826633	protein_coding	SH3BP5L	ENSG00000175137	780.793	-0.0450682	0.0585824	-0.769312	0.441708	0.998532	1007.84	-0.016823	0.0560724	-0.300023	0.764159	0.999326	1095.94	0.103764	0.0646661	1.60461	0.108579	0.560424	1095.94	0.0990372	0.0674214	1.46893	0.141853	0.599532	1095.94	-0.00539797	0.0338993	-0.159236	0.873483	0.988047	1148.47	0.0486853	0.0551333	0.883047	0.377211	0.999917	1148.47	0.0729519	0.0678012	1.07597	0.281942	0.950383	1148.47	0.00230454	0.0372209	0.0619153	0.95063	0.994132
ZNF672|ENSG00000171161	1	248838210	248849517	protein_coding	ZNF672	ENSG00000171161	641.838	0.0324785	0.0652611	0.49767	0.618717	0.998532	649.66	-0.0326571	0.0696305	-0.469005	0.639066	0.999326	670.836	-0.110326	0.084403	-1.30714	0.191166	0.679555	670.836	-0.0813634	0.0874742	-0.930142	0.352298	0.793865	670.836	0.0174066	0.0426176	0.408436	0.682953	0.948241	587.912	-0.00767334	0.0863988	-0.088813	0.929231	0.999917	587.912	-0.000616448	0.106556	-0.0057852	0.995384	0.99947	587.912	0.00417794	0.0564967	0.0739501	0.94105	0.992351
ZNF692|ENSG00000171163	1	248850006	248859144	protein_coding	ZNF692	ENSG00000171163	571.999	-0.00173125	0.0666248	-0.025985	0.979269	0.998532	505.945	-0.0736458	0.0839201	-0.877571	0.380177	0.999326	796.971	0.00705082	0.0709484	0.0993796	0.920837	0.987996	796.971	-0.0341777	0.0742326	-0.460414	0.645219	0.915078	796.971	-0.0201491	0.0347738	-0.579433	0.562297	0.916197	627.301	-0.0343884	0.0712399	-0.482712	0.6293	0.999917	627.301	-0.0684914	0.087315	-0.784417	0.432795	0.97602	627.301	-0.00878467	0.046948	-0.187115	0.85157	0.984917
PGBD2|ENSG00000185220	1	248906196	248919946	protein_coding	PGBD2	ENSG00000185220	74.3667	-0.0430575	0.158821	-0.271107	0.786308	0.998532	106.235	-0.146172	0.152632	-0.957671	0.338229	0.999326	142.393	-0.108967	0.152051	-0.716648	0.473591	0.866543	142.393	-0.225769	0.157176	-1.43641	0.150886	0.612771	142.393	-0.0553342	0.0755299	-0.732614	0.463794	0.882442	148.656	-0.10809	0.127299	-0.849101	0.395825	0.999917	148.656	0.0736381	0.155355	0.474	0.6355	0.979679	148.656	0.0935115	0.082769	1.12979	0.258565	0.83186
TUBB8|ENSG00000261456	10	46892	74163	protein_coding	TUBB8	ENSG00000261456	NA	NA	NA	NA	NA	NA	NA	NA	NA	NA	NA	NA	33.7378	-0.288385	0.374269	-0.770529	0.440986	0.852345	33.7378	1.11173	0.362702	3.06513	0.00217574	0.0765241	33.7378	0.712446	0.174408	4.08494	4.40884e-05	0.00500478	NA	NA	NA	NA	NA	NA	NA	NA	NA	NA	NA	NA	NA	NA	NA	NA	NA	NA
ZMYND11|ENSG00000015171	10	134465	254637	protein_coding	ZMYND11	ENSG00000015171	496.029	0.0334073	0.068967	0.484396	0.628105	0.998532	1410.07	0.0205542	0.0502415	0.409109	0.68246	0.999326	854.688	0.0787262	0.0638438	1.23311	0.217536	0.705276	854.688	0.0599045	0.0665426	0.900244	0.36799	0.803595	854.688	-0.01105	0.0321801	-0.34338	0.731313	0.957656	1864.05	-0.0340756	0.0412256	-0.826563	0.408485	0.999917	1864.05	0.0322431	0.0505411	0.637958	0.523501	0.977906	1864.05	0.0333497	0.0269029	1.23963	0.215111	0.807981
DIP2C|ENSG00000151240	10	274190	689668	protein_coding	DIP2C	ENSG00000151240	799.899	0.0228035	0.0527184	0.432553	0.665339	0.998532	3572.9	0.0304291	0.0373155	0.815455	0.414812	0.999326	1149.49	-0.0909439	0.0636088	-1.42974	0.152793	0.629517	1149.49	-0.197238	0.0661705	-2.98075	0.00287544	0.0902324	1149.49	-0.0491076	0.0356683	-1.37678	0.168579	0.686102	4400.51	-0.00484404	0.0336289	-0.144044	0.885466	0.999917	4400.51	0.0328913	0.0413605	0.795236	0.426476	0.97602	4400.51	0.0165404	0.0221564	0.746529	0.455348	0.916817
MIR5699|ENSG00000263511	10	641689	641778	miRNA	MIR5699	ENSG00000263511	NA	NA	NA	NA	NA	NA	16.9814	-0.256448	0.369539	-0.693969	0.487702	0.999326	NA	NA	NA	NA	NA	NA	NA	NA	NA	NA	NA	NA	NA	NA	NA	NA	NA	NA	28.0592	-0.505086	0.285878	-1.76679	0.077263	0.935568	28.0592	0.176413	0.345266	0.510948	0.609387	0.977906	28.0592	0.365761	0.187555	1.95015	0.0511579	0.540826
LARP4B|ENSG00000107929	10	806914	931705	protein_coding	LARP4B	ENSG00000107929	2375.63	0.0341794	0.0368663	0.927119	0.353865	0.998532	1706.68	-0.0176089	0.0461452	-0.381598	0.70276	0.999326	3549.93	-0.0785395	0.0379576	-2.06914	0.038533	0.381168	3549.93	-0.119822	0.0396722	-3.02029	0.00252532	0.0839244	3549.93	-0.0177199	0.0231731	-0.764676	0.444464	0.872436	2107.8	0.021945	0.0411071	0.53385	0.593445	0.999917	2107.8	-0.00273478	0.0504185	-0.0542416	0.956743	0.996292	2107.8	-0.013835	0.0268663	-0.514959	0.606582	0.956622
AL359878.1|ENSG00000205740	10	971146	988341	processed_transcript	AL359878.1	ENSG00000205740	56.2113	0.406072	0.180347	2.25162	0.0243466	0.85869	59.5505	-0.117862	0.210415	-0.560139	0.575385	0.999326	94.8808	-0.0507609	0.183337	-0.276872	0.781879	0.96108	94.8808	-0.0817579	0.191393	-0.427174	0.669253	0.922855	94.8808	-0.0131288	0.0883308	-0.148632	0.881844	0.989538	63.4048	-0.150777	0.234879	-0.641933	0.520916	0.999917	63.4048	0.293374	0.284556	1.03099	0.302547	0.953199	63.4048	0.210757	0.152364	1.38325	0.166587	0.754939
GTPBP4|ENSG00000107937	10	988019	1019936	protein_coding	GTPBP4	ENSG00000107937	1808.16	-0.0323808	0.0412297	-0.785375	0.432234	0.998532	482.753	-0.068165	0.0795023	-0.857396	0.391226	0.999326	3103.17	0.026528	0.0401638	0.660496	0.508935	0.884137	3103.17	-0.00969126	0.042016	-0.230656	0.817582	0.962114	3103.17	-0.0183528	0.0204428	-0.897763	0.369312	0.8376	666.411	-0.00691125	0.0633192	-0.109149	0.913084	0.999917	666.411	0.0167701	0.0776639	0.215932	0.829041	0.985992	666.411	0.0111935	0.0412362	0.271448	0.786047	0.975779
IDI1|ENSG00000067064	10	1039152	1049170	protein_coding	IDI1	ENSG00000067064	987.966	0.0659604	0.053114	1.24187	0.214286	0.998532	1680.49	-0.0385086	0.0524137	-0.734705	0.462519	0.999326	1904.88	0.00601924	0.0512083	0.117544	0.906429	0.984845	1904.88	-0.0713757	0.0536303	-1.33088	0.183227	0.655399	1904.88	-0.0375838	0.0260111	-1.44492	0.148481	0.657092	2544.85	-0.00765472	0.0527518	-0.145108	0.884625	0.999917	2544.85	0.0277653	0.0651045	0.426472	0.669764	0.980692	2544.85	0.0161051	0.0347429	0.46355	0.64297	0.961825
WDR37|ENSG00000047056	10	1049538	1132297	protein_coding	WDR37	ENSG00000047056	383.546	0.0524551	0.0719809	0.728737	0.466163	0.998532	1290.16	0.0222553	0.0504554	0.441088	0.659149	0.999326	609.344	-0.0146671	0.0742627	-0.197503	0.843434	0.975307	609.344	-0.0464988	0.0779736	-0.59634	0.550948	0.883345	609.344	-0.0147792	0.0365548	-0.404303	0.68599	0.948353	1695.65	0.0512415	0.0432457	1.18489	0.23606	0.999917	1695.65	0.084514	0.0530942	1.59178	0.111435	0.87198	1695.65	0.00565088	0.0301189	0.187619	0.851175	0.984917
ADARB2|ENSG00000185736	10	1177318	1737476	protein_coding	ADARB2	ENSG00000185736	181.754	-0.00734548	0.121344	-0.0605344	0.95173	0.998532	1083.66	0.219128	0.0609725	3.59388	0.000325787	0.0537679	252.198	-0.120547	0.116585	-1.03399	0.301142	0.780619	252.198	0.146048	0.119108	1.22619	0.220129	0.69782	252.198	0.133061	0.0558113	2.38413	0.0171197	0.28195	982.566	0.206	0.0630537	3.26706	0.0010867	0.180269	982.566	-0.121527	0.0774693	-1.56871	0.116714	0.883258	982.566	-0.170413	0.0416065	-4.09583	4.20654e-05	0.00838347
AL392083.1|ENSG00000282390	10	1290018	1293002	sense_intronic	AL392083.1	ENSG00000282390	NA	NA	NA	NA	NA	NA	39.0386	0.309916	0.25747	1.2037	0.228707	0.999326	NA	NA	NA	NA	NA	NA	NA	NA	NA	NA	NA	NA	NA	NA	NA	NA	NA	NA	60.7453	0.0821951	0.223136	0.368364	0.712602	0.999917	60.7453	-0.569057	0.272364	-2.08932	0.0366785	0.749495	60.7453	-0.29067	0.149616	-1.94277	0.0520439	0.545549
AL513304.1|ENSG00000233052	10	1361001	1361637	sense_intronic	AL513304.1	ENSG00000233052	NA	NA	NA	NA	NA	NA	17.9271	0.686314	0.375265	1.82888	0.067418	0.890679	NA	NA	NA	NA	NA	NA	NA	NA	NA	NA	NA	NA	NA	NA	NA	NA	NA	NA	24.7054	0.419249	0.331276	1.26556	0.205672	0.999917	24.7054	0.320008	0.402955	0.794154	0.427106	0.97602	24.7054	-0.106356	0.217695	-0.488555	0.625157	0.959873
AL731533.2|ENSG00000273001	10	3065424	3066001	lincRNA	AL731533.2	ENSG00000273001	NA	NA	NA	NA	NA	NA	16.312	-0.1804	0.418716	-0.430841	0.666584	0.999326	23.4354	-0.147181	0.390757	-0.376657	0.706429	0.944341	23.4354	-0.114128	0.415151	-0.274907	0.783388	0.95619	23.4354	0.0266889	0.189548	0.140803	0.888025	0.989653	NA	NA	NA	NA	NA	NA	NA	NA	NA	NA	NA	NA	NA	NA	NA	NA	NA	NA
PFKP|ENSG00000067057	10	3066333	3137712	protein_coding	PFKP	ENSG00000067057	2722.63	-0.0631808	0.0425857	-1.48361	0.137911	0.998532	2030.97	0.0441749	0.0461148	0.957933	0.338096	0.999326	3452.69	-0.0450298	0.0433902	-1.03779	0.299369	0.779692	3452.69	-0.0353082	0.0451397	-0.782199	0.434098	0.836256	3452.69	0.00575318	0.0225755	0.254842	0.798845	0.975512	2253.5	0.0166874	0.0562782	0.296515	0.766837	0.999917	2253.5	-0.0995741	0.0691539	-1.43989	0.149898	0.914182	2253.5	-0.0514498	0.0374089	-1.37533	0.169028	0.758563
PITRM1|ENSG00000107959	10	3137728	3172841	protein_coding	PITRM1	ENSG00000107959	796.924	0.0228928	0.0591959	0.38673	0.698956	0.998532	1390.48	-0.0362829	0.050912	-0.71266	0.476056	0.999326	1228.54	0.0428087	0.0594216	0.720423	0.471265	0.86543	1228.54	-0.0739606	0.0621413	-1.1902	0.233968	0.709964	1228.54	-0.0579586	0.0294598	-1.96738	0.0491397	0.455263	1764.85	0.00599389	0.0465465	0.128772	0.897538	0.999917	1764.85	0.0868652	0.0572273	1.5179	0.12904	0.893265	1764.85	0.0327163	0.0312406	1.04724	0.29499	0.852348
PITRM1-AS1|ENSG00000237399	10	3141632	3167972	antisense	PITRM1-AS1	ENSG00000237399	NA	NA	NA	NA	NA	NA	NA	NA	NA	NA	NA	NA	NA	NA	NA	NA	NA	NA	NA	NA	NA	NA	NA	NA	NA	NA	NA	NA	NA	NA	22.7298	-0.784984	0.372072	-2.10976	0.0348789	0.847967	22.7298	-0.629715	0.444278	-1.41739	0.156369	0.915299	22.7298	0.175315	0.262626	0.667545	0.504424	0.931965
KLF6|ENSG00000067082	10	3775996	3785281	protein_coding	KLF6	ENSG00000067082	545.861	-0.0615583	0.0622805	-0.988404	0.322955	0.998532	1041.48	0.0150956	0.0589877	0.255911	0.798019	0.999326	761.73	-0.0848591	0.0716531	-1.1843	0.236292	0.724424	761.73	-0.179121	0.0749545	-2.38972	0.0168611	0.244313	761.73	-0.0440612	0.0383657	-1.14845	0.250781	0.76397	1280.26	0.0162176	0.0562244	0.288444	0.773007	0.999917	1280.26	-0.0267302	0.0692319	-0.386097	0.699425	0.982408	1280.26	-0.0206826	0.0367873	-0.562223	0.573964	0.947587
AKR1E2|ENSG00000165568	10	4786629	4848062	protein_coding	AKR1E2	ENSG00000165568	60.5747	0.116357	0.182348	0.638106	0.523405	0.998532	163.022	-0.0387522	0.148498	-0.260961	0.794122	0.999326	100.763	0.214433	0.174418	1.22942	0.218916	0.706382	100.763	0.243943	0.181787	1.34192	0.179623	0.650464	100.763	0.00711047	0.0865222	0.0821809	0.934503	0.994475	197.797	0.179887	0.139986	1.28504	0.198778	0.999917	197.797	-0.212908	0.171934	-1.23831	0.2156	0.927886	197.797	-0.193725	0.091022	-2.12833	0.0333096	0.471682
AKR1C1|ENSG00000187134	10	4963253	4983283	protein_coding	AKR1C1	ENSG00000187134	34.0187	0.0605252	0.239733	0.252469	0.800679	0.998532	1018.7	-0.11268	0.0687728	-1.63845	0.101329	0.999326	58.6791	-0.0260864	0.246353	-0.105891	0.915669	0.987376	58.6791	-0.0493218	0.252298	-0.19549	0.845009	0.969574	58.6791	-0.0111291	0.116655	-0.0954015	0.923996	0.992996	1394.68	-0.0233604	0.0524113	-0.445713	0.655805	0.999917	1394.68	0.0180826	0.0643215	0.281128	0.778612	0.985992	1394.68	0.0212023	0.0342173	0.619637	0.535497	0.941706
AKR1C2|ENSG00000151632	10	4987400	5018031	protein_coding	AKR1C2	ENSG00000151632	NA	NA	NA	NA	NA	NA	593.562	0.00738392	0.0850642	0.086804	0.930827	0.999326	NA	NA	NA	NA	NA	NA	NA	NA	NA	NA	NA	NA	NA	NA	NA	NA	NA	NA	689.385	0.13713	0.068966	1.98838	0.04677	0.894876	689.385	-0.0260189	0.0849711	-0.306208	0.759446	0.985992	689.385	-0.090603	0.0456271	-1.98573	0.0470635	0.531153
AKR1C3|ENSG00000196139	10	5035354	5107686	protein_coding	AKR1C3	ENSG00000196139	71.963	0.364435	0.16681	2.18473	0.0289088	0.85869	NA	NA	NA	NA	NA	NA	110.684	0.179285	0.16914	1.05999	0.289151	0.772501	110.684	0.290879	0.17465	1.6655	0.0958128	0.521203	110.684	0.0510568	0.0843211	0.605505	0.544844	0.909273	24.5662	-0.0121499	0.354234	-0.034299	0.972639	0.999917	24.5662	-0.353775	0.439139	-0.80561	0.420468	0.974627	24.5662	-0.138406	0.23309	-0.593788	0.552654	0.943723
NET1|ENSG00000173848	10	5412551	5458463	protein_coding	NET1	ENSG00000173848	2298.52	-0.0723406	0.0417703	-1.73187	0.0832972	0.998532	181	0.0135112	0.123063	0.109791	0.912575	0.999326	4049.91	0.004111	0.0463327	0.088728	0.929298	0.989618	4049.91	0.173162	0.0482578	3.58826	0.000332889	0.0241651	4049.91	0.0824783	0.02586	3.18942	0.0014256	0.0664373	259.408	-0.140249	0.105463	-1.32985	0.183569	0.999917	259.408	-0.0811518	0.129643	-0.625966	0.531338	0.977906	259.408	0.0481907	0.07065	0.682104	0.495173	0.929457
ASB13|ENSG00000196372	10	5638867	5666595	protein_coding	ASB13	ENSG00000196372	366.979	0.0243699	0.0747417	0.326054	0.744383	0.998532	306.069	0.00998285	0.100551	0.0992814	0.920915	0.999326	559.06	-0.0765688	0.0797203	-0.960468	0.33682	0.800553	559.06	0.0511534	0.0826851	0.618653	0.536145	0.876932	559.06	0.0641038	0.0387391	1.65476	0.0979736	0.579893	344.967	-0.127842	0.08906	-1.43547	0.151155	0.9981	344.967	-0.029276	0.109106	-0.268325	0.788449	0.985992	344.967	0.0614257	0.0590288	1.04061	0.298059	0.852348
FAM208B|ENSG00000108021	10	5684838	5763740	protein_coding	FAM208B	ENSG00000108021	3024.04	0.0402983	0.0377352	1.06792	0.285555	0.998532	1339.04	0.0180628	0.0510138	0.354076	0.723282	0.999326	5227.53	-0.0880083	0.0360228	-2.44313	0.0145607	0.252077	5227.53	-0.0133944	0.0375301	-0.356896	0.72117	0.940052	5227.53	0.03874	0.0197016	1.96634	0.0492597	0.455538	1836.13	-0.0339563	0.04076	-0.833079	0.4048	0.999917	1836.13	-0.0500361	0.0500121	-1.00048	0.317078	0.956038	1836.13	-0.00133614	0.0274696	-0.0486405	0.961206	0.995365
GDI2|ENSG00000057608	10	5765223	5842132	protein_coding	GDI2	ENSG00000057608	7219.16	0.0060318	0.0279452	0.215844	0.829109	0.998532	3068.76	-0.0128689	0.0388278	-0.331435	0.740316	0.999326	12203.7	0.125192	0.0321054	3.8994	9.64329e-05	0.0133684	12203.7	0.0662302	0.0336176	1.97011	0.0488263	0.397616	12203.7	-0.0322271	0.0209161	-1.54078	0.123371	0.619321	4377.03	-0.00340806	0.0365214	-0.0933168	0.925652	0.999917	4377.03	0.0614102	0.0450717	1.3625	0.173039	0.915431	4377.03	0.0275227	0.0244778	1.12439	0.260846	0.83186
AL596094.1|ENSG00000272764	10	5813985	5814441	lincRNA	AL596094.1	ENSG00000272764	25.5105	-0.00444449	0.261019	-0.0170275	0.986415	0.998532	NA	NA	NA	NA	NA	NA	37.0565	-0.249026	0.269842	-0.922859	0.356081	0.813024	37.0565	-0.467633	0.275179	-1.69938	0.0892477	0.507748	37.0565	-0.10798	0.132413	-0.815483	0.414796	0.858194	NA	NA	NA	NA	NA	NA	NA	NA	NA	NA	NA	NA	NA	NA	NA	NA	NA	NA
ANKRD16|ENSG00000134461	10	5861617	5889906	protein_coding	ANKRD16	ENSG00000134461	223.201	0.00736477	0.0928812	0.0792924	0.9368	0.998532	160.486	-0.136566	0.132788	-1.02845	0.303736	0.999326	232.175	-0.0251673	0.125745	-0.200147	0.841366	0.975228	232.175	-0.110664	0.1314	-0.842195	0.399679	0.819811	232.175	-0.0405945	0.0616009	-0.658993	0.5099	0.89839	164.111	-0.0398987	0.127151	-0.31379	0.75368	0.999917	164.111	0.0976018	0.154037	0.633626	0.526325	0.977906	164.111	0.0646331	0.082204	0.786252	0.43172	0.909259
FBXO18|ENSG00000134452	10	5890203	5937594	protein_coding	FBXO18	ENSG00000134452	1153.46	0.0473583	0.0442045	1.07135	0.284014	0.998532	712.339	-0.0816725	0.0647892	-1.26059	0.207458	0.999326	1748	-0.0830458	0.0450977	-1.84146	0.0655538	0.466203	1748	-0.154231	0.0469831	-3.2827	0.00102817	0.0468745	1748	-0.0327125	0.0268639	-1.21771	0.223335	0.741846	941.292	0.0211313	0.0577848	0.36569	0.714596	0.999917	941.292	-0.0160544	0.0710794	-0.225865	0.821306	0.985992	941.292	-0.018967	0.0376759	-0.503427	0.614664	0.957414
IL15RA|ENSG00000134470	10	5943639	5978187	protein_coding	IL15RA	ENSG00000134470	17.7241	-0.216254	0.305627	-0.707575	0.479209	0.998532	NA	NA	NA	NA	NA	NA	30.0354	-0.519896	0.323997	-1.60463	0.108575	0.560424	30.0354	-0.153796	0.321837	-0.477869	0.632743	0.910708	30.0354	0.184846	0.155999	1.18492	0.23605	0.749852	NA	NA	NA	NA	NA	NA	NA	NA	NA	NA	NA	NA	NA	NA	NA	NA	NA	NA
RBM17|ENSG00000134453	10	6088987	6117457	protein_coding	RBM17	ENSG00000134453	1203.78	0.020324	0.046849	0.433819	0.66442	0.998532	577.045	-0.0389722	0.0725139	-0.537444	0.590961	0.999326	1870.86	0.0256035	0.0447851	0.571696	0.567528	0.903962	1870.86	0.0342595	0.0464749	0.737161	0.461025	0.845492	1870.86	0.00369611	0.022596	0.163574	0.870067	0.987319	782.191	-0.0186628	0.0610538	-0.305678	0.75985	0.999917	782.191	0.0556189	0.074481	0.746753	0.455213	0.97602	782.191	0.0343195	0.0397498	0.863388	0.387924	0.889811
PFKFB3|ENSG00000170525	10	6144934	6254644	protein_coding	PFKFB3	ENSG00000170525	1209.77	-0.294057	0.186036	-1.58064	0.11396	0.998532	1321.66	0.0514618	0.0516027	0.99727	0.318634	0.999326	1459.12	-0.030603	0.0974238	-0.314122	0.753428	0.956718	1459.12	0.00195408	0.101515	0.0192492	0.984642	0.997907	1459.12	0.0165804	0.0368831	0.449538	0.653044	0.938868	1807.66	0.157897	0.0870588	1.81368	0.0697267	0.923328	1807.66	-0.0309177	0.1076	-0.28734	0.773852	0.985992	1807.66	-0.10507	0.0607535	-1.72945	0.0837286	0.651388
AL137145.2|ENSG00000215244	10	6277687	6335982	lincRNA	AL137145.2	ENSG00000215244	124.122	-0.0748358	0.23483	-0.318681	0.749969	0.998532	NA	NA	NA	NA	NA	NA	197.557	-0.118798	0.157631	-0.753646	0.451062	0.858474	197.557	0.126214	0.164499	0.767266	0.442923	0.840526	197.557	0.122428	0.0765344	1.59964	0.109678	0.598508	NA	NA	NA	NA	NA	NA	NA	NA	NA	NA	NA	NA	NA	NA	NA	NA	NA	NA
AL137145.1|ENSG00000212743	10	6350316	6352762	lincRNA	AL137145.1	ENSG00000212743	58.4376	-0.0583421	0.201661	-0.289307	0.772346	0.998532	NA	NA	NA	NA	NA	NA	108.536	-0.0643015	0.196792	-0.326748	0.743858	0.954448	108.536	-0.226343	0.205979	-1.09886	0.271829	0.739304	108.536	-0.0792559	0.0962217	-0.823679	0.410122	0.856787	NA	NA	NA	NA	NA	NA	NA	NA	NA	NA	NA	NA	NA	NA	NA	NA	NA	NA
PRKCQ|ENSG00000065675	10	6427143	6580301	protein_coding	PRKCQ	ENSG00000065675	433.344	-0.0144417	0.0763116	-0.189246	0.8499	0.998532	90.2649	0.0465223	0.176255	0.263949	0.791819	0.999326	714.582	0.0834828	0.0725373	1.15089	0.249776	0.736572	714.582	0.0946765	0.0756479	1.25154	0.210737	0.686048	714.582	0.00288447	0.0368354	0.0783071	0.937584	0.994973	108.368	-0.0219093	0.150942	-0.145151	0.884592	0.999917	108.368	0.21439	0.185555	1.1554	0.247927	0.937771	108.368	0.102072	0.0989699	1.03135	0.302379	0.853398
PRKCQ-AS1|ENSG00000237943	10	6580419	6616452	processed_transcript	PRKCQ-AS1	ENSG00000237943	169.646	0.0404923	0.103366	0.391735	0.695254	0.998532	18.5813	0.287568	0.388032	0.741094	0.458636	0.999326	281.138	-0.0423206	0.109771	-0.385536	0.69984	0.943042	281.138	0.0384652	0.113664	0.33841	0.735054	0.944117	281.138	0.0404052	0.053022	0.762046	0.446032	0.872909	NA	NA	NA	NA	NA	NA	NA	NA	NA	NA	NA	NA	NA	NA	NA	NA	NA	NA
SFMBT2|ENSG00000198879	10	7158624	7411486	protein_coding	SFMBT2	ENSG00000198879	522.26	-0.0232144	0.0745543	-0.311375	0.755515	0.998532	1080.68	-0.138237	0.0606731	-2.27839	0.0227033	0.588784	704.419	0.0826905	0.0666457	1.24075	0.214699	0.702554	704.419	0.0263761	0.069759	0.378103	0.705354	0.934761	704.419	-0.0298138	0.0332529	-0.896579	0.369943	0.837657	1102.98	-0.0584818	0.0756319	-0.773243	0.439378	0.999917	1102.98	-0.131045	0.0931569	-1.40672	0.159512	0.915299	1102.98	-0.0204733	0.051521	-0.397378	0.691089	0.964895
ITIH5|ENSG00000123243	10	7559270	7666998	protein_coding	ITIH5	ENSG00000123243	95.5327	0.0970565	0.155066	0.625906	0.531376	0.998532	NA	NA	NA	NA	NA	NA	147.226	0.02345	0.158592	0.147864	0.88245	0.982439	147.226	0.107718	0.162289	0.663739	0.506857	0.863864	147.226	0.0406094	0.0765064	0.530798	0.595559	0.925258	NA	NA	NA	NA	NA	NA	NA	NA	NA	NA	NA	NA	NA	NA	NA	NA	NA	NA
KIN|ENSG00000151657	10	7750962	7787981	protein_coding	KIN	ENSG00000151657	252.118	-0.0446074	0.084554	-0.527562	0.597804	0.998532	265.113	-0.0323063	0.104807	-0.308244	0.757897	0.999326	474.219	0.00595473	0.0918741	0.0648141	0.948322	0.991508	474.219	-0.00619542	0.0954827	-0.0648853	0.948265	0.99037	474.219	-0.00609983	0.0444832	-0.137126	0.890931	0.989653	383.95	-0.0467744	0.0979947	-0.477316	0.633137	0.999917	383.95	-0.00360922	0.120708	-0.0299005	0.976146	0.997857	383.95	0.0256383	0.064045	0.400318	0.688923	0.964895
ATP5F1C|ENSG00000165629	10	7788129	7807815	protein_coding	ATP5F1C	ENSG00000165629	1576.33	0.00203757	0.04037	0.0504725	0.959746	0.998532	1043.8	-0.0635405	0.0610956	-1.04002	0.298332	0.999326	2754.08	0.0900494	0.0415717	2.16612	0.030302	0.348181	2754.08	0.105457	0.043482	2.4253	0.0152958	0.232238	2754.08	0.00471838	0.0242731	0.194388	0.845872	0.983969	1439.18	-0.0334081	0.0527383	-0.633469	0.526427	0.999917	1439.18	-0.0239743	0.064951	-0.369113	0.712043	0.985892	1439.18	0.00944843	0.0348181	0.271366	0.78611	0.975779
TAF3|ENSG00000165632	10	7818504	8016627	protein_coding	TAF3	ENSG00000165632	310.214	-0.0345399	0.0800307	-0.431583	0.666045	0.998532	259.67	-0.00248654	0.10476	-0.0237356	0.981064	0.999326	439.344	-0.0272467	0.0907287	-0.30031	0.763941	0.958788	439.344	-0.0410759	0.0944689	-0.434809	0.663701	0.920906	439.344	-0.00600167	0.0442616	-0.135595	0.892141	0.989653	347.685	0.0451505	0.0956006	0.472283	0.636725	0.999917	347.685	0.00480949	0.11783	0.0408172	0.967442	0.997301	347.685	-0.0243549	0.0624149	-0.390209	0.696382	0.965831
CELF2|ENSG00000048740	10	10798397	11336675	protein_coding	CELF2	ENSG00000048740	529.377	0.0337992	0.0696151	0.485515	0.627311	0.998532	1694.12	0.0259275	0.0624146	0.415409	0.677843	0.999326	828.624	0.0651738	0.0713573	0.913345	0.361061	0.814521	828.624	-0.0121822	0.0743246	-0.163905	0.869806	0.974837	828.624	-0.0392652	0.0350174	-1.1213	0.262158	0.772721	2341.53	0.0746574	0.0819443	0.911074	0.362256	0.999917	2341.53	-0.0816938	0.10138	-0.805821	0.420346	0.974627	2341.53	-0.0767898	0.0423744	-1.81217	0.0699594	0.613446
USP6NL|ENSG00000148429	10	11453946	11611754	protein_coding	USP6NL	ENSG00000148429	961.875	0.0717522	0.051535	1.3923	0.163831	0.998532	547.029	0.073764	0.082136	0.898071	0.369147	0.999326	1670.19	0.0834485	0.0502617	1.66028	0.0968583	0.540145	1670.19	-0.061661	0.0526019	-1.17222	0.241109	0.716264	1670.19	-0.0729333	0.0251108	-2.90446	0.00367882	0.120355	840.512	-0.000766347	0.0664872	-0.0115262	0.990804	0.999917	840.512	0.015856	0.0819701	0.193436	0.846618	0.985992	840.512	0.00691729	0.043473	0.159117	0.873577	0.987573
ECHDC3|ENSG00000134463	10	11742366	11764070	protein_coding	ECHDC3	ENSG00000134463	333.921	-0.104133	0.219898	-0.473552	0.63582	0.998532	17.5507	-0.155271	0.391972	-0.396127	0.692011	0.999326	429.788	-0.254654	0.116605	-2.18391	0.0289687	0.340785	429.788	-0.0727025	0.12154	-0.598179	0.549721	0.882865	429.788	0.0927866	0.0600084	1.54623	0.12205	0.617318	NA	NA	NA	NA	NA	NA	NA	NA	NA	NA	NA	NA	NA	NA	NA	NA	NA	NA
PROSER2|ENSG00000148426	10	11823339	11872277	protein_coding	PROSER2	ENSG00000148426	76.6691	-0.0143201	0.155374	-0.0921655	0.926567	0.998532	NA	NA	NA	NA	NA	NA	106.016	0.176681	0.166717	1.05977	0.289251	0.772531	106.016	0.0106092	0.174253	0.060884	0.951452	0.99109	106.016	-0.0871275	0.0804407	-1.08313	0.278752	0.783452	NA	NA	NA	NA	NA	NA	NA	NA	NA	NA	NA	NA	NA	NA	NA	NA	NA	NA
UPF2|ENSG00000151461	10	11920022	12043170	protein_coding	UPF2	ENSG00000151461	967.936	0.0133284	0.050436	0.264263	0.791578	0.998532	440.259	-0.10108	0.0818201	-1.23539	0.216684	0.999326	1553.26	0.00144687	0.0489105	0.0295819	0.976401	0.99571	1553.26	-0.0600744	0.0509119	-1.17997	0.238012	0.714504	1553.26	-0.0299906	0.0245908	-1.21959	0.222622	0.741636	630.447	0.0431754	0.066393	0.6503	0.515498	0.999917	630.447	0.0225143	0.0817638	0.275358	0.783041	0.985992	630.447	-0.015754	0.0434913	-0.362234	0.717177	0.969143
DHTKD1|ENSG00000181192	10	12068972	12123225	protein_coding	DHTKD1	ENSG00000181192	1922.9	-0.0184302	0.040214	-0.458303	0.646734	0.998532	713.811	-0.103546	0.0653117	-1.58542	0.112872	0.999326	2959.83	0.0210741	0.0414555	0.508356	0.611204	0.919088	2959.83	-0.0601778	0.0433912	-1.38686	0.165483	0.633792	2959.83	-0.0401245	0.0212002	-1.89265	0.0584041	0.485345	987.899	0.0212172	0.0529512	0.400693	0.688646	0.999917	987.899	-0.0288792	0.0652209	-0.442791	0.657917	0.980692	987.899	-0.0242481	0.0345917	-0.700979	0.483316	0.926055
SEC61A2|ENSG00000065665	10	12129637	12169961	protein_coding	SEC61A2	ENSG00000065665	374.448	0.016471	0.0825306	0.199575	0.841813	0.998532	553.708	-0.0365374	0.0726678	-0.502801	0.615105	0.999326	622.889	-0.0708333	0.0723118	-0.979555	0.327306	0.79211	622.889	-0.141732	0.0755987	-1.8748	0.0608203	0.43577	622.889	-0.0326735	0.0373372	-0.875093	0.381523	0.841033	780.915	-0.0242336	0.0623379	-0.388746	0.697464	0.999917	780.915	-0.0487977	0.0763992	-0.638721	0.523005	0.977906	780.915	-0.00660498	0.0409608	-0.161251	0.871896	0.987492
NUDT5|ENSG00000165609	10	12165325	12196144	protein_coding	NUDT5	ENSG00000165609	1286.43	0.0518091	0.0451023	1.1487	0.250679	0.998532	323.621	-0.129927	0.0894453	-1.45259	0.146338	0.999326	2077.32	0.0586088	0.0470473	1.24574	0.212859	0.700387	2077.32	0.0548242	0.0492507	1.11316	0.265638	0.735873	2077.32	-0.00347553	0.0246295	-0.141112	0.887781	0.989653	499.899	-0.158263	0.0703272	-2.25038	0.0244248	0.747675	499.899	0.121394	0.0858844	1.41345	0.157522	0.915299	499.899	0.142668	0.0459258	3.10649	0.00189323	0.137051
CDC123|ENSG00000151465	10	12195965	12250589	protein_coding	CDC123	ENSG00000151465	1927.05	-0.00470892	0.0380855	-0.123641	0.9016	0.998532	575.079	-0.0481101	0.0737904	-0.651983	0.514412	0.999326	3050.74	0.0735841	0.0436494	1.6858	0.0918349	0.528527	3050.74	0.110231	0.0456326	2.41562	0.0157083	0.234501	3050.74	0.0158942	0.0248744	0.638977	0.522838	0.902929	767.415	0.016919	0.0595418	0.284154	0.776293	0.999917	767.415	0.0157821	0.0734339	0.214916	0.829833	0.985992	767.415	-0.00321345	0.0389697	-0.0824602	0.934281	0.991517
CAMK1D|ENSG00000183049	10	12349482	12835545	protein_coding	CAMK1D	ENSG00000183049	247.484	-0.0163169	0.0919827	-0.177391	0.859201	0.998532	1310.1	0.0165173	0.0569816	0.289871	0.771915	0.999326	343.784	-0.045915	0.100155	-0.45844	0.646636	0.928491	343.784	-0.0927354	0.103109	-0.899393	0.368444	0.803695	343.784	-0.0221517	0.0486946	-0.45491	0.649174	0.938232	1538.08	-0.0748272	0.0462396	-1.61825	0.105609	0.96271	1538.08	-0.0339804	0.0566432	-0.599902	0.548571	0.977906	1538.08	0.0292543	0.0312893	0.934962	0.349808	0.872974
CCDC3|ENSG00000151468	10	12896625	13099652	protein_coding	CCDC3	ENSG00000151468	23.4139	-0.223958	0.298129	-0.75121	0.452526	0.998532	179.218	-0.0177535	0.124439	-0.142669	0.886552	0.999326	27.8887	0.330533	0.337781	0.978542	0.327806	0.792441	27.8887	0.205593	0.34193	0.601273	0.547658	0.881977	27.8887	-0.0621515	0.160036	-0.388361	0.697749	0.950066	225.313	-0.274548	0.106696	-2.57318	0.0100768	0.561404	225.313	0.0854718	0.128809	0.663555	0.506975	0.977906	225.313	0.194275	0.070279	2.76433	0.00570392	0.246859
OPTN|ENSG00000123240	10	13099449	13138308	protein_coding	OPTN	ENSG00000123240	164.2	-0.136076	0.109757	-1.23979	0.215053	0.998532	1472.45	-0.0684266	0.0509643	-1.34264	0.179389	0.999326	242.524	0.0725547	0.121458	0.597365	0.550264	0.900431	242.524	0.128367	0.124928	1.02754	0.304168	0.764216	242.524	0.0265861	0.0587443	0.452573	0.650857	0.93841	1872.93	0.0501396	0.0551499	0.909153	0.36327	0.999917	1872.93	0.077773	0.0679305	1.14489	0.252255	0.940301	1872.93	0.00332892	0.037457	0.0888731	0.929183	0.990769
MCM10|ENSG00000065328	10	13161554	13211104	protein_coding	MCM10	ENSG00000065328	1295.16	-0.0397042	0.0468852	-0.84684	0.397084	0.998532	NA	NA	NA	NA	NA	NA	2134.22	-0.0414021	0.0430853	-0.960932	0.336586	0.800369	2134.22	-0.0640884	0.0447575	-1.4319	0.152172	0.61472	2134.22	-0.0101748	0.0225188	-0.451837	0.651386	0.938542	NA	NA	NA	NA	NA	NA	NA	NA	NA	NA	NA	NA	NA	NA	NA	NA	NA	NA
UCMA|ENSG00000165623	10	13221767	13234334	protein_coding	UCMA	ENSG00000165623	45.7652	0.188632	0.216051	0.873091	0.382613	0.998532	NA	NA	NA	NA	NA	NA	58.4848	0.0647916	0.234415	0.276397	0.782243	0.96108	58.4848	0.263363	0.242154	1.08758	0.276779	0.744628	58.4848	0.0949463	0.112764	0.841988	0.399795	0.851304	NA	NA	NA	NA	NA	NA	NA	NA	NA	NA	NA	NA	NA	NA	NA	NA	NA	NA
PHYH|ENSG00000107537	10	13277796	13302412	protein_coding	PHYH	ENSG00000107537	365.765	0.0913137	0.0754389	1.21043	0.226113	0.998532	262.153	-0.0321345	0.106043	-0.303034	0.761864	0.999326	582.838	0.191255	0.090432	2.11491	0.0344376	0.363821	582.838	-0.0507885	0.0953858	-0.532453	0.594412	0.900387	582.838	-0.122926	0.0449775	-2.73306	0.00627491	0.165362	357.176	-0.0685146	0.0853574	-0.80268	0.42216	0.999917	357.176	0.0234064	0.103554	0.226031	0.821177	0.985992	357.176	0.049352	0.0554615	0.889843	0.37355	0.883034
SEPHS1|ENSG00000086475	10	13317424	13348298	protein_coding	SEPHS1	ENSG00000086475	11982.8	-0.0163087	0.0345893	-0.471495	0.637287	0.998532	667.774	0.0168671	0.0665184	0.253571	0.799827	0.999326	17351.4	0.0218792	0.0365924	0.597916	0.549896	0.900426	17351.4	0.0642951	0.0382765	1.67975	0.0930052	0.513646	17351.4	0.020098	0.0199057	1.00966	0.312658	0.809918	904.727	0.00464778	0.0631689	0.0735771	0.941347	0.999917	904.727	0.00948351	0.0775889	0.122228	0.902719	0.988437	904.727	0.00134779	0.0412635	0.0326631	0.973943	0.997149
BEND7|ENSG00000165626	10	13438484	13528974	protein_coding	BEND7	ENSG00000165626	137.356	0.228862	0.122733	1.86471	0.0622227	0.963118	373.184	0.00852003	0.0936664	0.0909614	0.927523	0.999326	202.081	0.0397805	0.142065	0.280016	0.779466	0.961009	202.081	0.0943118	0.148897	0.633403	0.526471	0.873624	202.081	0.0249071	0.0691372	0.360256	0.718656	0.954269	519.588	-0.0263481	0.0694545	-0.379359	0.704422	0.999917	519.588	0.0177287	0.0849202	0.208768	0.834629	0.985992	519.588	0.0227066	0.0451324	0.503111	0.614886	0.957414
PRPF18|ENSG00000165630	10	13586927	13630868	protein_coding	PRPF18	ENSG00000165630	39.6099	-0.143591	0.231201	-0.621064	0.534558	0.998532	69.8908	-0.00133895	0.202129	-0.00662425	0.994715	0.999326	71.6876	0.139676	0.20192	0.691741	0.4891	0.874117	71.6876	0.109842	0.208768	0.526141	0.59879	0.901833	71.6876	-0.016921	0.0961319	-0.176019	0.860279	0.986779	106.401	0.136799	0.159217	0.8592	0.39023	0.999917	106.401	0.134892	0.197235	0.683916	0.494028	0.977906	106.401	-0.0230377	0.106007	-0.217323	0.827957	0.981832
AL157392.3|ENSG00000239665	10	13631143	13668445	processed_transcript	AL157392.3	ENSG00000239665	297.822	0.0371301	0.0850094	0.436776	0.662274	0.998532	502.362	-0.0370459	0.075209	-0.492573	0.622315	0.999326	519.668	-0.0846955	0.0907405	-0.933381	0.350623	0.807678	519.668	-0.139937	0.095121	-1.47114	0.141253	0.599248	519.668	-0.0249388	0.046356	-0.537985	0.590588	0.923315	785.582	0.0751472	0.0603991	1.24418	0.213435	0.999917	785.582	-0.00924071	0.0740218	-0.124838	0.900652	0.988437	785.582	-0.0474732	0.0395802	-1.19942	0.230365	0.817693
FRMD4A|ENSG00000151474	10	13643706	14462142	protein_coding	FRMD4A	ENSG00000151474	735.223	0.0876492	0.0548261	1.59868	0.109893	0.998532	3718.44	-0.00735604	0.0423297	-0.17378	0.862039	0.999326	1083.93	0.0601636	0.0707736	0.850085	0.395278	0.832386	1083.93	-0.0637802	0.0739353	-0.86265	0.38833	0.813502	1083.93	-0.0619125	0.0349541	-1.77125	0.0765187	0.53534	4564.54	0.00890229	0.0476336	0.186891	0.851746	0.999917	4564.54	-0.0483928	0.0587418	-0.823823	0.41004	0.973723	4564.54	-0.0253512	0.0315446	-0.803661	0.421593	0.905246
FAM107B|ENSG00000065809	10	14518557	14774897	protein_coding	FAM107B	ENSG00000065809	361.805	0.0278238	0.0800352	0.347644	0.728108	0.998532	767.799	-0.047101	0.0716576	-0.657307	0.510984	0.999326	665.754	0.102937	0.0840371	1.2249	0.220612	0.708208	665.754	0.131107	0.08768	1.49529	0.134838	0.589192	665.754	0.0098368	0.0430809	0.228333	0.819387	0.978961	1081.55	-0.0287129	0.0586161	-0.489846	0.624243	0.999917	1081.55	-0.0624968	0.0719267	-0.868897	0.384904	0.972198	1081.55	-0.00949853	0.0387796	-0.244936	0.806506	0.978242
CDNF|ENSG00000185267	10	14819250	14838575	protein_coding	CDNF	ENSG00000185267	NA	NA	NA	NA	NA	NA	NA	NA	NA	NA	NA	NA	26.677	-0.056218	0.342282	-0.164245	0.869539	0.980987	26.677	-0.435238	0.363094	-1.19869	0.230647	0.707049	26.677	-0.176612	0.167631	-1.05358	0.292076	0.792864	NA	NA	NA	NA	NA	NA	NA	NA	NA	NA	NA	NA	NA	NA	NA	NA	NA	NA
HSPA14|ENSG00000284024	10	14838160	14847018	protein_coding	HSPA14	ENSG00000284024	440.821	0.0625788	0.0746141	0.838698	0.401639	0.998532	395.459	-0.067887	0.0887656	-0.764789	0.444397	0.999326	746.134	0.0150488	0.0734373	0.20492	0.837635	0.974495	746.134	-0.124036	0.0767942	-1.61517	0.106274	0.541248	746.134	-0.0681738	0.0364704	-1.86929	0.0615823	0.494589	569.835	0.0246523	0.0655978	0.37581	0.707058	0.999917	569.835	0.0714266	0.0805961	0.886229	0.375494	0.97003	569.835	0.0155718	0.0432606	0.359954	0.718882	0.969379
HSPA14|ENSG00000187522	10	14838164	14871741	protein_coding	HSPA14	ENSG00000187522	288.081	0.116298	0.0817862	1.42197	0.155035	0.998532	68.7169	0.0501445	0.190335	0.263454	0.792201	0.999326	571.866	0.0864822	0.0775427	1.11528	0.264729	0.749105	571.866	0.093375	0.0805724	1.1589	0.246499	0.719834	571.866	0.000789731	0.0390021	0.0202484	0.983845	0.997946	121.537	0.14993	0.139726	1.07303	0.283258	0.999917	121.537	0.0115527	0.173933	0.0664204	0.947043	0.996039	121.537	-0.0827216	0.0918076	-0.901032	0.367571	0.880104
AC069544.1|ENSG00000272853	10	14877688	14878686	lincRNA	AC069544.1	ENSG00000272853	17.1286	-0.0141226	0.322073	-0.0438492	0.965025	0.998532	24.403	0.481169	0.348334	1.38135	0.167173	0.999326	NA	NA	NA	NA	NA	NA	NA	NA	NA	NA	NA	NA	NA	NA	NA	NA	NA	NA	22.851	0.255249	0.366136	0.697144	0.485712	0.999917	22.851	0.887755	0.447716	1.98285	0.047384	0.781774	22.851	0.233216	0.248945	0.936818	0.348852	0.872834
SUV39H2|ENSG00000152455	10	14878820	14904315	protein_coding	SUV39H2	ENSG00000152455	601.197	0.0318366	0.0723155	0.440246	0.659759	0.998532	231.175	0.0582154	0.121503	0.479128	0.631848	0.999326	1157.82	0.0430394	0.0566031	0.760371	0.447033	0.856007	1157.82	0.00100616	0.0590783	0.017031	0.986412	0.99835	1157.82	-0.0216467	0.0280004	-0.773086	0.439472	0.870023	327.094	0.00669752	0.0938378	0.0713734	0.943101	0.999917	327.094	-0.0480804	0.114776	-0.418905	0.675286	0.980692	327.094	-0.0239912	0.0610957	-0.392682	0.694554	0.965257
DCLRE1C|ENSG00000152457	10	14897359	14954432	protein_coding	DCLRE1C	ENSG00000152457	58.4268	-0.180593	0.182734	-0.988285	0.323013	0.998532	110.775	-0.250061	0.170658	-1.46527	0.142847	0.999326	93.1	-0.0702171	0.173591	-0.404498	0.685847	0.939427	93.1	-0.0145213	0.180373	-0.0805069	0.935834	0.98856	93.1	0.0288668	0.0830657	0.347517	0.728203	0.956647	154.846	0.0760756	0.148814	0.511213	0.609202	0.999917	154.846	0.0275812	0.183777	0.15008	0.880702	0.986894	154.846	-0.0327611	0.0972823	-0.336763	0.736296	0.970102
ACBD7|ENSG00000176244	10	15077523	15088776	protein_coding	ACBD7	ENSG00000176244	133.78	-0.0482166	0.122832	-0.39254	0.694659	0.998532	20.838	0.196871	0.363196	0.542051	0.587783	0.999326	237.064	0.0759718	0.121909	0.623182	0.533165	0.89424	237.064	0.0687715	0.128282	0.536095	0.591893	0.89915	237.064	-0.00618502	0.0596506	-0.103687	0.917417	0.992484	21.6454	0.159768	0.360812	0.442801	0.65791	0.999917	21.6454	-0.558127	0.442529	-1.26122	0.20723	0.923555	21.6454	-0.328799	0.235025	-1.399	0.161813	0.749855
C10orf111|ENSG00000176236	10	15095385	15097319	bidirectional_promoter_lncRNA	C10orf111	ENSG00000176236	NA	NA	NA	NA	NA	NA	30.2084	-0.299927	0.328785	-0.912229	0.361648	0.999326	NA	NA	NA	NA	NA	NA	NA	NA	NA	NA	NA	NA	NA	NA	NA	NA	NA	NA	39.0514	0.0276895	0.252515	0.109655	0.912683	0.999917	39.0514	-0.0589633	0.311686	-0.189175	0.849956	0.985992	39.0514	-0.0405459	0.164314	-0.246759	0.805095	0.977927
RPP38|ENSG00000152464	10	15097180	15139818	protein_coding	RPP38	ENSG00000152464	198.576	-0.210732	0.0950134	-2.21792	0.0265606	0.85869	70.8025	-0.0349854	0.197523	-0.177121	0.859414	0.999326	264.258	0.0974192	0.106668	0.913295	0.361087	0.814521	264.258	-0.0586807	0.112349	-0.522307	0.601457	0.902036	264.258	-0.0786057	0.0516202	-1.52277	0.127816	0.627359	74.8749	0.203249	0.222037	0.915385	0.359989	0.999917	74.8749	-0.234301	0.275199	-0.851389	0.394553	0.972575	74.8749	-0.216031	0.144838	-1.49154	0.13582	0.724369
NMT2|ENSG00000152465	10	15102584	15168693	protein_coding	NMT2	ENSG00000152465	212.311	-0.0569516	0.0938669	-0.606727	0.544032	0.998532	376.954	0.0633343	0.0898412	0.704959	0.480836	0.999326	400.713	-0.0170348	0.0940294	-0.181165	0.856238	0.978673	400.713	0.280269	0.097725	2.86794	0.00413152	0.113616	400.713	0.145211	0.0476899	3.04491	0.00232751	0.0902925	520.18	0.05061	0.0700419	0.722568	0.469945	0.999917	520.18	-0.0315651	0.0856625	-0.368483	0.712513	0.985892	520.18	-0.0424619	0.0455005	-0.933218	0.350707	0.872974
FAM171A1|ENSG00000148468	10	15211643	15371062	protein_coding	FAM171A1	ENSG00000148468	901.722	-0.0928717	0.0523487	-1.7741	0.0760468	0.987054	2026.36	0.121532	0.0460192	2.64089	0.00826882	0.348195	1331.8	-0.144086	0.0680378	-2.11773	0.0341977	0.363772	1331.8	-0.0156068	0.0707939	-0.220454	0.825517	0.963749	1331.8	0.0664405	0.0349495	1.90104	0.0572962	0.482107	2566.43	0.0137972	0.0483518	0.285349	0.775377	0.999917	2566.43	0.041867	0.0596159	0.702279	0.482505	0.977906	2566.43	0.00930941	0.0320407	0.29055	0.771396	0.975779
ITGA8|ENSG00000077943	10	15513949	15720125	protein_coding	ITGA8	ENSG00000077943	NA	NA	NA	NA	NA	NA	NA	NA	NA	NA	NA	NA	NA	NA	NA	NA	NA	NA	NA	NA	NA	NA	NA	NA	NA	NA	NA	NA	NA	NA	21.5305	0.37217	0.350528	1.06174	0.288353	0.999917	21.5305	0.338802	0.436247	0.77663	0.437377	0.97602	21.5305	-0.0848634	0.232944	-0.364309	0.715628	0.967984
MINDY3|ENSG00000148481	10	15778170	15860520	protein_coding	MINDY3	ENSG00000148481	212.676	0.124507	0.0951331	1.30876	0.190614	0.998532	748.019	-0.00694832	0.0609029	-0.114088	0.909168	0.999326	416.17	0.086128	0.0962752	0.894602	0.371	0.819416	416.17	0.0935919	0.100132	0.93469	0.349948	0.792006	416.17	0.00109268	0.0474795	0.0230137	0.981639	0.997946	1128	0.0819379	0.0510175	1.60607	0.108258	0.96271	1128	-0.0533633	0.0627399	-0.850549	0.39502	0.972575	1128	-0.0699457	0.0333189	-2.09928	0.0357923	0.485135
PTER|ENSG00000165983	10	16436943	16513745	protein_coding	PTER	ENSG00000165983	141.867	0.076934	0.11466	0.670976	0.502236	0.998532	NA	NA	NA	NA	NA	NA	279.097	-0.0196328	0.10536	-0.18634	0.852178	0.977667	279.097	0.0794444	0.108534	0.731975	0.464184	0.845979	279.097	0.0488072	0.0504325	0.967771	0.333159	0.818376	NA	NA	NA	NA	NA	NA	NA	NA	NA	NA	NA	NA	NA	NA	NA	NA	NA	NA
C1QL3|ENSG00000165985	10	16513743	16522005	protein_coding	C1QL3	ENSG00000165985	23.1552	-0.32109	0.296074	-1.08449	0.278146	0.998532	76.4469	0.292245	0.210465	1.38857	0.164964	0.999326	NA	NA	NA	NA	NA	NA	NA	NA	NA	NA	NA	NA	NA	NA	NA	NA	NA	NA	76.2592	0.0263353	0.164336	0.160253	0.872682	0.999917	76.2592	-0.103481	0.203384	-0.508797	0.610895	0.977906	76.2592	-0.0588322	0.106954	-0.550073	0.58227	0.949209
RSU1|ENSG00000148484	10	16590611	16817528	protein_coding	RSU1	ENSG00000148484	749.903	-0.0420853	0.0546511	-0.770072	0.441257	0.998532	490.746	-0.039573	0.074229	-0.533121	0.59395	0.999326	1324.65	-0.0194797	0.0615068	-0.316708	0.751466	0.956312	1324.65	0.0446899	0.06395	0.698826	0.484661	0.856263	1324.65	0.0318184	0.0303688	1.04773	0.294762	0.79391	702.776	-0.0273816	0.078042	-0.350857	0.725696	0.999917	702.776	-0.017905	0.0959107	-0.186684	0.851908	0.985992	702.776	0.00828771	0.0510902	0.162217	0.871135	0.987492
AC073367.1|ENSG00000225213	10	16721352	16748377	sense_intronic	AC073367.1	ENSG00000225213	NA	NA	NA	NA	NA	NA	39.3128	-0.0115358	0.271653	-0.0424653	0.966128	0.999326	NA	NA	NA	NA	NA	NA	NA	NA	NA	NA	NA	NA	NA	NA	NA	NA	NA	NA	48.4227	-0.00809888	0.254128	-0.0318693	0.974576	0.999917	48.4227	0.459039	0.316205	1.45171	0.146582	0.911217	48.4227	0.198596	0.169953	1.16853	0.242592	0.824898
CUBN|ENSG00000107611	10	16823964	17129831	protein_coding	CUBN	ENSG00000107611	34.2545	-0.192857	0.251027	-0.768271	0.442326	0.998532	407.459	-0.0565364	0.103746	-0.544948	0.58579	0.999326	61.2502	0.0177324	0.221688	0.079988	0.936247	0.989973	61.2502	0.20246	0.228843	0.884709	0.376313	0.806801	61.2502	0.0909819	0.106536	0.854001	0.393104	0.847974	441.687	-0.106405	0.0832806	-1.27767	0.201367	0.999917	441.687	-0.236249	0.102118	-2.3135	0.0206953	0.664183	441.687	-0.037395	0.0601619	-0.621572	0.534223	0.94097
TRDMT1|ENSG00000107614	10	17142254	17202054	protein_coding	TRDMT1	ENSG00000107614	323.605	0.0569183	0.0762367	0.7466	0.455305	0.998532	448.459	-0.00624109	0.0835034	-0.0747405	0.940421	0.999326	638.541	0.0331509	0.0863481	0.383922	0.701037	0.943111	638.541	0.0285567	0.0901981	0.3166	0.751547	0.949277	638.541	-0.00305412	0.0422851	-0.0722268	0.942421	0.995889	614.929	0.0456645	0.0758589	0.601966	0.547197	0.999917	614.929	-0.098038	0.0933108	-1.05066	0.293414	0.952116	614.929	-0.0675775	0.0495556	-1.36367	0.172672	0.763296
VIM-AS1|ENSG00000229124	10	17214239	17229985	antisense	VIM-AS1	ENSG00000229124	24.2754	0.124536	0.288854	0.431139	0.666367	0.998532	41.7061	-0.00251716	0.258697	-0.00973015	0.992237	0.999326	34.1811	-0.367668	0.309953	-1.18621	0.235541	0.723696	34.1811	-0.142193	0.319598	-0.444913	0.656383	0.918634	34.1811	0.117191	0.152341	0.769268	0.441734	0.87102	46.652	0.199517	0.251616	0.792942	0.427811	0.999917	46.652	0.0543224	0.310304	0.175062	0.861031	0.985992	46.652	-0.0930957	0.164495	-0.56595	0.571428	0.946885
VIM|ENSG00000026025	10	17228259	17237593	protein_coding	VIM	ENSG00000026025	1335.76	-0.0476481	0.04498	-1.05932	0.289455	0.998532	9314.57	0.166979	0.0391974	4.25996	2.0446e-05	0.00784745	1362.6	-0.058692	0.0672084	-0.873284	0.382508	0.826178	1362.6	0.201951	0.0693819	2.91072	0.00360597	0.102679	1362.6	0.128524	0.0341098	3.76794	0.000164603	0.013515	8487.27	0.00349537	0.0455894	0.0766708	0.938885	0.999917	8487.27	0.0260082	0.0563127	0.461854	0.644186	0.980692	8487.27	0.0086897	0.0302484	0.287278	0.7739	0.975779
ST8SIA6|ENSG00000148488	10	17318383	17454330	protein_coding	ST8SIA6	ENSG00000148488	15.7999	-0.119477	0.366657	-0.325856	0.744534	0.998532	NA	NA	NA	NA	NA	NA	NA	NA	NA	NA	NA	NA	NA	NA	NA	NA	NA	NA	NA	NA	NA	NA	NA	NA	NA	NA	NA	NA	NA	NA	NA	NA	NA	NA	NA	NA	NA	NA	NA	NA	NA	NA
HACD1|ENSG00000165996	10	17589032	17617377	protein_coding	HACD1	ENSG00000165996	70.6948	0.288125	0.159372	1.80787	0.0706263	0.975919	107.588	0.220536	0.174402	1.26453	0.206039	0.999326	122.192	0.19602	0.165992	1.1809	0.237641	0.726264	122.192	0.337548	0.171768	1.96514	0.0493982	0.398309	122.192	0.0651857	0.0846418	0.770136	0.441219	0.871001	122.319	0.119889	0.160663	0.746214	0.455538	0.999917	122.319	0.149451	0.200198	0.746517	0.455355	0.97602	122.319	-0.00866826	0.107218	-0.0808471	0.935564	0.991713
STAM-AS1|ENSG00000260589	10	17641284	17643878	antisense	STAM-AS1	ENSG00000260589	29.9361	0.0689119	0.238614	0.288801	0.772734	0.998532	17.1265	-0.775238	0.397899	-1.94833	0.0513759	0.823379	46.5906	-0.0878105	0.271622	-0.323282	0.746482	0.954996	46.5906	-0.0784923	0.281772	-0.278567	0.780577	0.955566	46.5906	0.00662315	0.12994	0.0509709	0.959349	0.997001	NA	NA	NA	NA	NA	NA	NA	NA	NA	NA	NA	NA	NA	NA	NA	NA	NA	NA
STAM|ENSG00000136738	10	17644125	17715914	protein_coding	STAM	ENSG00000136738	594.016	-0.037913	0.05885	-0.644232	0.519425	0.998532	849.388	-0.0680466	0.0627417	-1.08455	0.278121	0.999326	1058.58	0.0176221	0.056647	0.311085	0.755736	0.956859	1058.58	-0.0763419	0.0589866	-1.29422	0.195588	0.670035	1058.58	-0.0461895	0.0280807	-1.64489	0.0999933	0.583473	1162.65	0.0460715	0.0544367	0.846331	0.397368	0.999917	1162.65	-0.124215	0.0671398	-1.8501	0.0642998	0.82577	1162.65	-0.0785485	0.0360769	-2.17726	0.0294615	0.455534
CACNB2|ENSG00000165995	10	18140677	18543557	protein_coding	CACNB2	ENSG00000165995	79.4533	-0.127971	0.152744	-0.83781	0.402137	0.998532	272.805	-0.0896279	0.113389	-0.790447	0.429267	0.999326	148.797	0.0255278	0.153263	0.166562	0.867715	0.980461	148.797	0.123729	0.159811	0.774223	0.438799	0.83856	148.797	0.0467377	0.0736506	0.634587	0.525698	0.904542	365.789	0.112891	0.0792388	1.42469	0.154247	0.999917	365.789	-0.0648766	0.0978203	-0.663222	0.507188	0.977906	365.789	-0.0927338	0.0517204	-1.79298	0.0729757	0.623965
AL450384.2|ENSG00000240291	10	18513115	18545651	antisense	AL450384.2	ENSG00000240291	97.3154	-0.00648034	0.139914	-0.0463165	0.963058	0.998532	54.9993	-0.275459	0.21331	-1.29136	0.196579	0.999326	198.663	-0.260073	0.125179	-2.07761	0.0377457	0.377579	198.663	-0.153136	0.130011	-1.17787	0.238848	0.71531	198.663	0.0578756	0.064595	0.895977	0.370265	0.837657	91.0407	0.0445649	0.158941	0.280387	0.779181	0.999917	91.0407	-0.169739	0.194268	-0.873737	0.382262	0.972198	91.0407	-0.0977357	0.103649	-0.942949	0.345707	0.871932
AL450384.1|ENSG00000225527	10	18531849	18533336	antisense	AL450384.1	ENSG00000225527	19.1734	0.204999	0.32656	0.627753	0.530166	0.998532	NA	NA	NA	NA	NA	NA	41.5209	-0.00336806	0.297359	-0.0113266	0.990963	0.998723	41.5209	-0.310287	0.315837	-0.982427	0.325889	0.775758	41.5209	-0.143111	0.145449	-0.983929	0.325151	0.815319	NA	NA	NA	NA	NA	NA	NA	NA	NA	NA	NA	NA	NA	NA	NA	NA	NA	NA
NSUN6|ENSG00000241058	10	18545561	18659285	protein_coding	NSUN6	ENSG00000241058	292.223	0.105079	0.0843111	1.24632	0.212647	0.998532	241.851	-0.0563462	0.106837	-0.527404	0.597913	0.999326	537.73	-0.0359261	0.0821536	-0.437304	0.661891	0.931608	537.73	-0.0276651	0.0860656	-0.321442	0.747876	0.948069	537.73	0.00504202	0.0402825	0.125167	0.900392	0.991349	336.795	-0.0299765	0.0967952	-0.30969	0.756797	0.999917	336.795	0.00527613	0.119167	0.044275	0.964685	0.996969	336.795	0.0198258	0.0631969	0.313715	0.753737	0.972787
ARL5B|ENSG00000165997	10	18659405	18681639	protein_coding	ARL5B	ENSG00000165997	2077.05	0.090089	0.0429188	2.09905	0.0358121	0.884104	1145.38	-0.00788674	0.0569039	-0.138597	0.889768	0.999326	4439.67	0.0892908	0.0420687	2.1225	0.0337958	0.363627	4439.67	0.00320034	0.044049	0.0726542	0.942081	0.989636	4439.67	-0.0444408	0.0222679	-1.99573	0.0459631	0.44675	1801.66	0.00721737	0.0508708	0.141876	0.887178	0.999917	1801.66	-0.0814021	0.0626806	-1.29868	0.194054	0.9186	1801.66	-0.038197	0.033817	-1.12952	0.258679	0.83186
MALRD1|ENSG00000204740	10	19048771	19790401	protein_coding	MALRD1	ENSG00000204740	NA	NA	NA	NA	NA	NA	NA	NA	NA	NA	NA	NA	28.1646	0.367219	0.355174	1.03391	0.301177	0.780619	28.1646	0.567952	0.374337	1.51722	0.129211	0.57853	28.1646	0.0809258	0.176037	0.459708	0.645726	0.937396	NA	NA	NA	NA	NA	NA	NA	NA	NA	NA	NA	NA	NA	NA	NA	NA	NA	NA
PLXDC2|ENSG00000120594	10	19816239	20289856	protein_coding	PLXDC2	ENSG00000120594	1069.92	0.144196	0.0679836	2.12105	0.0339178	0.874026	532.897	-0.18675	0.0889372	-2.0998	0.0357463	0.717445	1604.71	0.311707	0.0540208	5.77014	7.92047e-09	4.46556e-06	1604.71	0.0697866	0.0570342	1.22359	0.221106	0.698096	1604.71	-0.128339	0.0349935	-3.6675	0.000244931	0.0184429	692.251	0.0766816	0.0812498	0.943776	0.345284	0.999917	692.251	0.0720767	0.100095	0.720083	0.471474	0.977219	692.251	-0.0148806	0.0545005	-0.273036	0.784825	0.975779
NEBL|ENSG00000078114	10	20779973	21174187	protein_coding	NEBL	ENSG00000078114	218.376	0.0785586	0.104178	0.754082	0.4508	0.998532	1773.06	-0.0240458	0.043323	-0.555036	0.57887	0.999326	425.19	0.12809	0.102253	1.25267	0.210326	0.697423	425.19	0.0493296	0.106021	0.465283	0.641729	0.913961	425.19	-0.0421139	0.0506156	-0.832033	0.40539	0.853044	2840.48	0.0542339	0.0371737	1.45893	0.144583	0.993972	2840.48	0.0209278	0.0457	0.457939	0.646996	0.980692	2840.48	-0.0227761	0.0250751	-0.908317	0.363711	0.879311
C10orf113|ENSG00000204683	10	21125763	21146559	protein_coding	C10orf113	ENSG00000204683	NA	NA	NA	NA	NA	NA	51.5189	-0.157889	0.239362	-0.659624	0.509495	0.999326	NA	NA	NA	NA	NA	NA	NA	NA	NA	NA	NA	NA	NA	NA	NA	NA	NA	NA	93.7622	-0.173709	0.161546	-1.07529	0.282244	0.999917	93.7622	-0.0988038	0.19625	-0.503459	0.614642	0.977906	93.7622	0.057603	0.106267	0.542061	0.587776	0.951156
CASC10|ENSG00000204682	10	21492658	21497262	protein_coding	CASC10	ENSG00000204682	216.489	0.220607	0.102819	2.14559	0.0319061	0.862655	107.091	-0.130092	0.173337	-0.750513	0.452946	0.999326	228.254	-0.190668	0.115474	-1.65117	0.0987041	0.544159	228.254	-0.161922	0.120449	-1.34432	0.178846	0.649562	228.254	0.0187633	0.0590623	0.317687	0.750722	0.960569	127.8	-0.163405	0.151054	-1.08176	0.279358	0.999917	127.8	0.190353	0.184177	1.03353	0.301354	0.953199	127.8	0.1748	0.0981204	1.78149	0.074833	0.627794
SKIDA1|ENSG00000180592	10	21513478	21526368	protein_coding	SKIDA1	ENSG00000180592	139.927	-0.0900129	0.116257	-0.774257	0.438779	0.998532	412.295	-0.0347189	0.0862104	-0.402723	0.687152	0.999326	242.416	-0.0755116	0.106666	-0.707927	0.478991	0.869576	242.416	0.0504324	0.109384	0.461058	0.644757	0.915049	242.416	0.0631866	0.050929	1.24068	0.214724	0.732915	698.953	-0.0139573	0.061076	-0.228523	0.81924	0.999917	698.953	0.133945	0.0751789	1.78168	0.0748018	0.84592	698.953	0.0641441	0.040749	1.57412	0.115459	0.70815
MLLT10|ENSG00000078403	10	21524675	21743630	protein_coding	MLLT10	ENSG00000078403	1605.21	-0.0100485	0.0413039	-0.243283	0.807786	0.998532	942.721	-0.0620941	0.0585027	-1.06139	0.288513	0.999326	2914.26	0.0574673	0.0382758	1.5014	0.133252	0.601052	2914.26	-0.0191676	0.039993	-0.479274	0.631744	0.910396	2914.26	-0.0388677	0.0195578	-1.98732	0.0468867	0.449337	1419.17	6.57453e-05	0.046075	0.00142692	0.998861	0.999917	1419.17	0.015417	0.0565956	0.272406	0.78531	0.985992	1419.17	0.00641667	0.0300786	0.21333	0.83107	0.982145
DNAJC1|ENSG00000136770	10	21756537	22003769	protein_coding	DNAJC1	ENSG00000136770	223.172	0.0782507	0.0980456	0.798104	0.42481	0.998532	193.519	0.36461	0.124316	2.93292	0.0033579	0.205255	273.536	0.183817	0.105298	1.74568	0.0808671	0.501723	273.536	0.285574	0.109676	2.6038	0.00921956	0.179539	273.536	0.0445604	0.0567752	0.784856	0.432538	0.865605	337.008	0.126443	0.0886098	1.42696	0.153591	0.999917	337.008	-0.042218	0.109552	-0.385372	0.699962	0.98265	337.008	-0.0916668	0.0580474	-1.57917	0.114297	0.707019
COMMD3|ENSG00000148444	10	22315974	22320308	protein_coding	COMMD3	ENSG00000148444	NA	NA	NA	NA	NA	NA	75.4132	0.0541906	0.194616	0.278449	0.780668	0.999326	NA	NA	NA	NA	NA	NA	NA	NA	NA	NA	NA	NA	NA	NA	NA	NA	NA	NA	111.027	0.0525574	0.166703	0.315276	0.752552	0.999917	111.027	0.16222	0.204866	0.791837	0.428456	0.97602	111.027	0.0368614	0.109475	0.336711	0.736335	0.970102
BMI1|ENSG00000168283	10	22321211	22331484	protein_coding	BMI1	ENSG00000168283	27.2064	-0.0159669	0.266102	-0.060003	0.952153	0.998532	198.769	0.165911	0.120929	1.37196	0.170075	0.999326	54.0716	-0.295037	0.229065	-1.288	0.197745	0.686087	54.0716	-0.335028	0.235801	-1.42081	0.155372	0.621416	54.0716	-0.0122134	0.11403	-0.107107	0.914704	0.992273	272.081	-0.036018	0.099569	-0.361739	0.717547	0.999917	272.081	-0.0796538	0.122325	-0.651167	0.514938	0.977906	272.081	-0.0126586	0.0653011	-0.19385	0.846293	0.984359
AL513128.2|ENSG00000285254	10	22475455	22478026	lincRNA	AL513128.2	ENSG00000285254	NA	NA	NA	NA	NA	NA	14.8429	-0.11562	0.409803	-0.282135	0.77784	0.999326	NA	NA	NA	NA	NA	NA	NA	NA	NA	NA	NA	NA	NA	NA	NA	NA	NA	NA	23.1535	-0.330508	0.373464	-0.884981	0.376167	0.999917	23.1535	0.747724	0.45625	1.63885	0.101245	0.860481	23.1535	0.507152	0.246143	2.0604	0.0393606	0.497898
PIP4K2A|ENSG00000150867	10	22534849	22714555	protein_coding	PIP4K2A	ENSG00000150867	827.74	-0.00468675	0.0556685	-0.0841903	0.932905	0.998532	719.356	-0.072004	0.0715718	-1.00604	0.314397	0.999326	1250.89	-0.0225612	0.0580962	-0.388342	0.697763	0.942197	1250.89	0.199644	0.0601822	3.31733	0.000908838	0.0437155	1250.89	0.108435	0.0303996	3.56699	0.00036111	0.0248285	969.161	-0.0349358	0.0545909	-0.639957	0.5222	0.999917	969.161	-0.117228	0.066927	-1.75159	0.0798452	0.849733	969.161	-0.0290972	0.0374213	-0.777558	0.43683	0.910693
AL390318.1|ENSG00000279819	10	22693953	22694639	TEC	AL390318.1	ENSG00000279819	18.2949	0.177726	0.309428	0.574371	0.565717	0.998532	NA	NA	NA	NA	NA	NA	28.9035	0.178889	0.342584	0.522177	0.601547	0.914732	28.9035	0.0736415	0.353436	0.208359	0.834949	0.966524	28.9035	-0.0546407	0.162433	-0.336389	0.736578	0.958915	NA	NA	NA	NA	NA	NA	NA	NA	NA	NA	NA	NA	NA	NA	NA	NA	NA	NA
MSRB2|ENSG00000148450	10	23095506	23122013	protein_coding	MSRB2	ENSG00000148450	178.621	-0.0471407	0.106879	-0.441066	0.659165	0.998532	439.166	-0.0357008	0.0777973	-0.458895	0.64631	0.999326	250.641	-0.0293095	0.11587	-0.252952	0.800305	0.966055	250.641	-0.0276706	0.120676	-0.229297	0.818638	0.962196	250.641	0.00149842	0.0559451	0.0267839	0.978632	0.997946	639.681	-0.0157098	0.0623339	-0.252027	0.80102	0.999917	639.681	0.0847977	0.076547	1.10779	0.267954	0.944206	639.681	0.0446415	0.0409642	1.08977	0.275814	0.83895
YWHAZP3|ENSG00000229932	10	23136924	23137661	processed_pseudogene	YWHAZP3	ENSG00000229932	42.9628	-0.148837	0.202908	-0.733518	0.463242	0.998532	47.2412	-0.183044	0.240875	-0.759913	0.447307	0.999326	61.9179	0.197246	0.21909	0.900298	0.367962	0.817691	61.9179	-0.0686376	0.226986	-0.302387	0.762357	0.952046	61.9179	-0.134562	0.104743	-1.28468	0.198903	0.716253	71.1303	-0.104339	0.222828	-0.46825	0.639605	0.999917	71.1303	0.263847	0.272216	0.969256	0.332418	0.957042	71.1303	0.17241	0.145213	1.18729	0.235113	0.822232
OTUD1|ENSG00000165312	10	23439458	23442390	protein_coding	OTUD1	ENSG00000165312	235.679	0.00318669	0.0928532	0.0343196	0.972622	0.998532	137.424	-0.0588779	0.142419	-0.413414	0.679303	0.999326	263.875	-0.0273002	0.113945	-0.239591	0.810647	0.969058	263.875	-0.191775	0.119513	-1.60463	0.108575	0.543158	263.875	-0.0791422	0.0569851	-1.38882	0.164886	0.682118	117.774	0.0792588	0.147888	0.535939	0.592	0.999917	117.774	0.132028	0.183974	0.717645	0.472976	0.977559	117.774	0.0076617	0.0976848	0.0784329	0.937484	0.992141
KIAA1217|ENSG00000120549	10	23694746	24547848	protein_coding	KIAA1217	ENSG00000120549	623.349	-0.0463799	0.0657689	-0.705195	0.480689	0.998532	89.4365	0.311072	0.173552	1.79239	0.073071	0.908105	976.21	-0.0372794	0.0577395	-0.645648	0.518507	0.887206	976.21	0.0646593	0.0599183	1.07912	0.280533	0.747418	976.21	0.0505735	0.0284441	1.77799	0.0754047	0.533192	119.725	0.234689	0.192386	1.21988	0.222509	0.999917	119.725	-0.756049	0.236314	-3.19934	0.00137743	0.253624	119.725	-0.461939	0.132484	-3.48676	0.000488918	0.0555817
ARHGAP21|ENSG00000107863	10	24583609	24723668	protein_coding	ARHGAP21	ENSG00000107863	790.599	0.0512818	0.0568034	0.902795	0.366635	0.998532	4210.1	0.0275792	0.0375659	0.734155	0.462854	0.999326	1423.99	-0.0109935	0.0494859	-0.222155	0.824194	0.973573	1423.99	0.00488287	0.0515477	0.0947253	0.924533	0.985064	1423.99	0.00801825	0.0245648	0.326412	0.744112	0.959923	6081.9	0.00764316	0.0278063	0.274871	0.783415	0.999917	6081.9	-0.0151055	0.0342838	-0.440602	0.659501	0.980692	6081.9	-0.0107358	0.0182119	-0.589492	0.555531	0.943723
PRTFDC1|ENSG00000099256	10	24848607	24952604	protein_coding	PRTFDC1	ENSG00000099256	142.238	0.0314174	0.120234	0.261302	0.79386	0.998532	110.513	0.126313	0.156693	0.806115	0.420176	0.999326	271.138	0.221103	0.114172	1.93658	0.0527969	0.429541	271.138	0.17009	0.120595	1.41042	0.158415	0.626301	271.138	-0.0319659	0.0592782	-0.539252	0.589713	0.923315	156.455	0.133589	0.169202	0.789522	0.429807	0.999917	156.455	-0.111144	0.20851	-0.533037	0.594008	0.977906	156.455	-0.12348	0.110551	-1.11695	0.264015	0.833072
THNSL1|ENSG00000185875	10	25016658	25026664	protein_coding	THNSL1	ENSG00000185875	229.613	0.0959591	0.0904391	1.06104	0.288674	0.998532	117.069	0.0555197	0.157026	0.35357	0.723662	0.999326	420.347	-0.00773297	0.097545	-0.0792759	0.936813	0.990019	420.347	0.0960191	0.102085	0.940585	0.346918	0.791071	420.347	0.0507544	0.0475602	1.06716	0.285899	0.788683	163.383	-0.0190509	0.125768	-0.151477	0.8796	0.999917	163.383	0.134673	0.15393	0.874896	0.38163	0.972198	163.383	0.0676237	0.0822165	0.822508	0.410788	0.89975
GPR158|ENSG00000151025	10	25175062	25602226	protein_coding	GPR158	ENSG00000151025	32.6669	-0.0131239	0.236109	-0.0555842	0.955673	0.998532	331.931	-0.0018011	0.113889	-0.0158145	0.987382	0.999326	46.5817	0.101412	0.272858	0.371665	0.710142	0.944947	46.5817	-0.0299705	0.283227	-0.105818	0.915727	0.984408	46.5817	-0.0666017	0.131188	-0.507682	0.611676	0.927384	329.852	0.0506324	0.095399	0.530743	0.595597	0.999917	329.852	-0.217021	0.117139	-1.85268	0.0639289	0.824235	329.852	-0.120357	0.0631448	-1.90605	0.0566434	0.565838
MYO3A|ENSG00000095777	10	25934071	26212536	protein_coding	MYO3A	ENSG00000095777	163.453	-0.00882566	0.105666	-0.0835242	0.933435	0.998532	NA	NA	NA	NA	NA	NA	277.375	0.00857492	0.10322	0.0830739	0.933793	0.989973	277.375	-0.095711	0.108683	-0.880645	0.37851	0.807126	277.375	-0.0505983	0.0502223	-1.00749	0.313701	0.810686	NA	NA	NA	NA	NA	NA	NA	NA	NA	NA	NA	NA	NA	NA	NA	NA	NA	NA
GAD2|ENSG00000136750	10	26216307	26304558	protein_coding	GAD2	ENSG00000136750	NA	NA	NA	NA	NA	NA	36.519	-0.454452	0.257857	-1.76242	0.0779984	0.934537	NA	NA	NA	NA	NA	NA	NA	NA	NA	NA	NA	NA	NA	NA	NA	NA	NA	NA	34.9072	-0.049143	0.300185	-0.163709	0.86996	0.999917	34.9072	0.557983	0.358302	1.5573	0.1194	0.884074	34.9072	0.275034	0.195237	1.40872	0.158919	0.747778
PDSS1|ENSG00000148459	10	26697659	26746798	protein_coding	PDSS1	ENSG00000148459	192.792	0.0940838	0.0973755	0.966196	0.333946	0.998532	81.8492	-0.0459743	0.175697	-0.261668	0.793577	0.999326	328.764	0.0910511	0.091849	0.991313	0.321533	0.790513	328.764	0.206061	0.0957689	2.15165	0.031425	0.331167	328.764	0.0530345	0.0472019	1.12357	0.261197	0.771984	115.636	0.252029	0.152939	1.64791	0.0993715	0.959828	115.636	-0.156902	0.189348	-0.828644	0.407306	0.973723	115.636	-0.212395	0.0999394	-2.12524	0.0335667	0.47337
HSPA8P3|ENSG00000234788	10	26714622	26715832	processed_pseudogene	HSPA8P3	ENSG00000234788	17.7191	-0.0965879	0.306881	-0.314741	0.752959	0.998532	13.7592	-0.198868	0.416714	-0.47723	0.633198	0.999326	34.6482	0.200369	0.308635	0.649208	0.516204	0.886673	34.6482	-0.0825852	0.322258	-0.256271	0.797742	0.959175	34.6482	-0.143115	0.148857	-0.961423	0.33634	0.819053	NA	NA	NA	NA	NA	NA	NA	NA	NA	NA	NA	NA	NA	NA	NA	NA	NA	NA
ABI1|ENSG00000136754	10	26746593	26861087	protein_coding	ABI1	ENSG00000136754	738.126	0.0430882	0.055493	0.776463	0.437476	0.998532	694.166	-0.0094281	0.070892	-0.132992	0.894199	0.999326	1313.5	-0.0235469	0.052132	-0.451679	0.6515	0.929205	1313.5	0.0112041	0.0545457	0.205408	0.837253	0.966949	1313.5	0.0175619	0.0258186	0.680202	0.496377	0.893959	1028.89	0.173355	0.0504114	3.4388	0.000584297	0.118836	1028.89	0.0482401	0.0622354	0.775122	0.438267	0.97602	1028.89	-0.0813849	0.036973	-2.2012	0.0277217	0.448164
FAM238C|ENSG00000283709	10	26931206	26944418	transcribed_unprocessed_pseudogene	FAM238C	ENSG00000283709	41.9891	-0.49361	0.208808	-2.36394	0.0180816	0.804957	99.2088	0.0756816	0.178354	0.424333	0.671323	0.999326	68.321	-0.098355	0.232676	-0.422712	0.672506	0.936458	68.321	-0.301787	0.242255	-1.24574	0.212859	0.6883	68.321	-0.0992754	0.113893	-0.871657	0.383395	0.842221	106.566	-0.0572517	0.165758	-0.345393	0.729799	0.999917	106.566	0.0257656	0.201563	0.127829	0.898284	0.988437	106.566	0.0440547	0.107522	0.409726	0.682007	0.964746
ANKRD26|ENSG00000107890	10	26991914	27100498	protein_coding	ANKRD26	ENSG00000107890	467.027	0.0770027	0.0636639	1.20952	0.226464	0.998532	629.64	-0.0989167	0.0687993	-1.43776	0.150503	0.999326	837.481	0.0673547	0.0607819	1.10814	0.267802	0.752014	837.481	-0.0135612	0.0641138	-0.211518	0.832483	0.965948	837.481	-0.0413225	0.0302402	-1.36648	0.171789	0.687971	907.136	0.0429712	0.0608509	0.706172	0.480081	0.999917	907.136	-0.110669	0.0744762	-1.48596	0.13729	0.905508	907.136	-0.0714563	0.0400124	-1.78585	0.0741233	0.624665
YME1L1|ENSG00000136758	10	27110112	27155266	protein_coding	YME1L1	ENSG00000136758	2475.46	0.0202529	0.0336382	0.602081	0.54712	0.998532	1665.74	-0.0589357	0.0486709	-1.2109	0.225933	0.999326	4635.95	0.0273223	0.0338088	0.808143	0.419009	0.843373	4635.95	0.0358772	0.0353011	1.01632	0.309478	0.765835	4635.95	0.00340155	0.0178955	0.190079	0.849248	0.984179	2379.96	-0.000401258	0.0405213	-0.0099024	0.992099	0.999917	2379.96	-0.0244854	0.0497488	-0.492181	0.622591	0.977906	2379.96	-0.00994783	0.0265613	-0.374523	0.708015	0.966351
MASTL|ENSG00000120539	10	27154824	27186924	protein_coding	MASTL	ENSG00000120539	1036	0.0517824	0.047724	1.08504	0.277905	0.998532	141.609	-0.0397085	0.141658	-0.280313	0.779238	0.999326	1807.62	-0.0213332	0.0548786	-0.388735	0.697472	0.942182	1807.62	-0.0445151	0.0573137	-0.776692	0.43734	0.838407	1807.62	-0.0108697	0.0276589	-0.39299	0.694327	0.948956	180.972	0.108747	0.121795	0.892869	0.371927	0.999917	180.972	0.145702	0.148655	0.980131	0.327021	0.956963	180.972	-0.00113126	0.0808648	-0.0139895	0.988838	0.99955
ACBD5|ENSG00000107897	10	27195214	27242130	protein_coding	ACBD5	ENSG00000107897	474.849	-0.0278328	0.072956	-0.381501	0.702832	0.998532	776.979	0.0445982	0.0623911	0.714816	0.474723	0.999326	740.389	0.159486	0.0743313	2.14561	0.0319041	0.3562	740.389	0.015633	0.0782144	0.199874	0.84158	0.967973	740.389	-0.0745515	0.0378845	-1.96786	0.0490839	0.455263	1045.48	-0.0257089	0.0584824	-0.439602	0.660226	0.999917	1045.48	0.00193002	0.0717139	0.0269127	0.978529	0.998646	1045.48	0.0156841	0.0381675	0.410929	0.681125	0.964746
LRRC37A6P|ENSG00000230445	10	27246350	27259455	transcribed_processed_pseudogene	LRRC37A6P	ENSG00000230445	25.9679	-0.2701	0.275973	-0.978718	0.327719	0.998532	429.156	0.217217	0.173693	1.25058	0.211087	0.999326	46.52	0.695956	0.291981	2.38357	0.0171455	0.273621	46.52	-0.76154	0.333559	-2.28307	0.022426	0.282017	46.52	-0.725508	0.146499	-4.95232	7.33352e-07	0.000155049	709.828	0.0716787	0.0732622	0.978386	0.327884	0.999917	709.828	0.1962	0.0908161	2.16041	0.030741	0.708931	709.828	0.0398989	0.0520004	0.767281	0.442914	0.912568
RAB18|ENSG00000099246	10	27504174	27542237	protein_coding	RAB18	ENSG00000099246	654.167	0.0672129	0.0535633	1.25483	0.20954	0.998532	1502.55	-0.0381136	0.0519175	-0.734118	0.462877	0.999326	1317.97	0.0171052	0.0556865	0.307171	0.758713	0.957558	1317.97	0.0409741	0.0581161	0.70504	0.480786	0.854985	1317.97	0.0110855	0.0277345	0.399699	0.689378	0.948353	2123.36	0.0405442	0.0462419	0.876785	0.380604	0.999917	2123.36	-0.0336623	0.0568838	-0.591773	0.554003	0.977906	2123.36	-0.0375555	0.0302721	-1.2406	0.214754	0.807398
MKX|ENSG00000150051	10	27672875	27746060	protein_coding	MKX	ENSG00000150051	19.0211	-0.412568	0.32045	-1.28747	0.197932	0.998532	43.46	0.225383	0.269291	0.836949	0.402621	0.999326	33.7229	-0.0240506	0.327964	-0.073333	0.941541	0.990474	33.7229	-0.0978306	0.341318	-0.286626	0.774399	0.954509	33.7229	-0.0350609	0.156434	-0.224125	0.82266	0.979519	53.7246	-0.18401	0.235761	-0.780493	0.435101	0.999917	53.7246	0.199938	0.287499	0.695438	0.486781	0.977906	53.7246	0.191253	0.154541	1.23755	0.215883	0.808087
ARMC4|ENSG00000169126	10	27812164	27999048	protein_coding	ARMC4	ENSG00000169126	133.243	-0.131997	0.119918	-1.10073	0.271013	0.998532	95.188	-0.0466544	0.170353	-0.273869	0.784185	0.999326	195.79	0.0992151	0.127191	0.780048	0.435363	0.850216	195.79	-0.0369249	0.133144	-0.27733	0.781527	0.955925	195.79	-0.0690121	0.0609494	-1.13228	0.257515	0.768916	105.328	-0.0565197	0.156226	-0.361782	0.717515	0.999917	105.328	0.26544	0.192283	1.38046	0.167444	0.915431	105.328	0.144167	0.102875	1.40138	0.161102	0.748824
MPP7|ENSG00000150054	10	28050993	28334486	protein_coding	MPP7	ENSG00000150054	221.336	0.0630506	0.0921942	0.68389	0.494045	0.998532	243.363	0.0302578	0.103704	0.29177	0.770462	0.999326	428.579	0.135874	0.0816865	1.66336	0.09624	0.538823	428.579	0.0338308	0.0855398	0.395498	0.692475	0.931104	428.579	-0.0536587	0.0407849	-1.31565	0.188291	0.706527	352.163	0.146119	0.0890904	1.64012	0.100981	0.961213	352.163	-0.0810114	0.109758	-0.738089	0.46046	0.97602	352.163	-0.11893	0.0581838	-2.04404	0.0409497	0.502303
WAC-AS1|ENSG00000254635	10	28522652	28532743	antisense	WAC-AS1	ENSG00000254635	229.762	0.0332122	0.0878997	0.377842	0.705548	0.998532	404.817	0.034133	0.081666	0.417959	0.675977	0.999326	307.867	-0.0946731	0.0995608	-0.950908	0.341651	0.802572	307.867	-0.121002	0.104215	-1.16108	0.245609	0.718725	307.867	-0.00952623	0.0499456	-0.190732	0.848735	0.984179	457.337	-0.0833455	0.0847025	-0.983978	0.325126	0.999917	457.337	-0.0575301	0.104354	-0.551296	0.581431	0.977906	457.337	0.0247779	0.056334	0.439839	0.660054	0.964746
WAC|ENSG00000095787	10	28532493	28623112	protein_coding	WAC	ENSG00000095787	2816.78	0.0189048	0.0346679	0.545312	0.585539	0.998532	2007.04	-0.0108266	0.0417455	-0.259348	0.795367	0.999326	4747.13	0.0797612	0.0335726	2.37578	0.0175117	0.275712	4747.13	0.0564219	0.0350778	1.60848	0.107731	0.541808	4747.13	-0.0137686	0.0195009	-0.70605	0.480157	0.888268	2805.95	0.0156905	0.04075	0.385042	0.700206	0.999917	2805.95	0.0101442	0.0503111	0.201628	0.840207	0.985992	2805.95	-0.00489437	0.0267938	-0.182668	0.855058	0.985401
BAMBI|ENSG00000095739	10	28677342	28682939	protein_coding	BAMBI	ENSG00000095739	306.941	0.0128112	0.0970317	0.132031	0.894959	0.998532	18.1528	1.60984	0.462107	3.4837	0.000494542	0.068016	456.654	-0.125236	0.0875149	-1.43103	0.152423	0.629106	456.654	-0.0027466	0.0905038	-0.0303479	0.97579	0.996639	456.654	0.0624909	0.0429009	1.45663	0.145218	0.655202	NA	NA	NA	NA	NA	NA	NA	NA	NA	NA	NA	NA	NA	NA	NA	NA	NA	NA
SVIL|ENSG00000197321	10	29457338	29736781	protein_coding	SVIL	ENSG00000197321	733.996	0.00190049	0.0521918	0.0364135	0.970953	0.998532	596.776	-0.052816	0.0696042	-0.758805	0.447969	0.999326	1070.99	-0.0446797	0.0602062	-0.742111	0.45802	0.860131	1070.99	-0.0918656	0.0629431	-1.4595	0.144427	0.602376	1070.99	-0.0213387	0.0308624	-0.691414	0.489305	0.892529	737.31	-0.138435	0.0685262	-2.02018	0.0433649	0.888612	737.31	-0.0828013	0.0837739	-0.98839	0.322962	0.956038	737.31	0.0448041	0.0477273	0.938752	0.347858	0.872834
JCAD|ENSG00000165757	10	30012800	30115494	protein_coding	JCAD	ENSG00000165757	201.673	0.0788125	0.0985661	0.79959	0.423948	0.998532	95.1989	0.128491	0.177972	0.721974	0.47031	0.999326	293.284	0.16561	0.104338	1.58725	0.112456	0.566952	293.284	0.0641212	0.108745	0.58965	0.555426	0.885518	293.284	-0.0545022	0.0521326	-1.04545	0.295813	0.794696	75.7342	0.0289191	0.210519	0.137371	0.890738	0.999917	75.7342	-0.093294	0.258907	-0.360338	0.718594	0.985992	75.7342	-0.0562999	0.136888	-0.411285	0.680864	0.964746
AL353796.1|ENSG00000259994	10	30302826	30306066	sense_overlapping	AL353796.1	ENSG00000259994	45.3899	-0.0225223	0.198349	-0.113549	0.909595	0.998532	140.345	-0.158751	0.143259	-1.10814	0.2678	0.999326	91.3184	-0.121435	0.182099	-0.66686	0.504861	0.882351	91.3184	0.0792227	0.189905	0.417169	0.676554	0.925355	91.3184	0.101061	0.0866949	1.16571	0.243732	0.756964	201.63	0.00934744	0.14273	0.0654904	0.947784	0.999917	201.63	-0.130073	0.174702	-0.744541	0.456549	0.97602	201.63	-0.0600789	0.0930911	-0.645378	0.518683	0.937123
MTPAP|ENSG00000107951	10	30309801	30374448	protein_coding	MTPAP	ENSG00000107951	896.62	-0.0351241	0.0504923	-0.695632	0.486659	0.998532	936.011	-0.0229301	0.0579013	-0.396021	0.692089	0.999326	1649.37	-0.0329437	0.0491283	-0.670564	0.502498	0.881117	1649.37	0.0178615	0.051274	0.348354	0.727574	0.941877	1649.37	0.0256265	0.0245087	1.04561	0.295742	0.794696	1263.24	0.0593318	0.0489816	1.21131	0.225778	0.999917	1263.24	-0.0385345	0.0602135	-0.639965	0.522195	0.977906	1263.24	-0.0505399	0.0319858	-1.58007	0.114091	0.707019
MAP3K8|ENSG00000107968	10	30433937	30461833	protein_coding	MAP3K8	ENSG00000107968	76.4998	-0.139527	0.159283	-0.875971	0.381046	0.998532	NA	NA	NA	NA	NA	NA	76.2911	-0.159633	0.215713	-0.740026	0.459284	0.861043	76.2911	-0.00199348	0.224129	-0.00889435	0.992903	0.999396	76.2911	0.0797227	0.102951	0.774377	0.438708	0.869673	NA	NA	NA	NA	NA	NA	NA	NA	NA	NA	NA	NA	NA	NA	NA	NA	NA	NA
ZNF438|ENSG00000183621	10	30820207	31031937	protein_coding	ZNF438	ENSG00000183621	84.3899	-0.0955652	0.153435	-0.622838	0.533391	0.998532	112.147	-0.0656146	0.15735	-0.416998	0.67668	0.999326	114.457	-0.0862722	0.166354	-0.518606	0.604036	0.915852	114.457	0.297089	0.173618	1.71116	0.0870514	0.50223	114.457	0.189013	0.0806455	2.34375	0.0190908	0.296512	136.306	-0.120568	0.1253	-0.962234	0.335932	0.999917	136.306	-0.190723	0.15327	-1.24436	0.213366	0.92628	136.306	-0.0105972	0.0842349	-0.125805	0.899886	0.987573
DDX10P1|ENSG00000237135	10	30919012	30921235	processed_pseudogene	DDX10P1	ENSG00000237135	NA	NA	NA	NA	NA	NA	13.8382	0.061023	0.434376	0.140484	0.888277	0.999326	NA	NA	NA	NA	NA	NA	NA	NA	NA	NA	NA	NA	NA	NA	NA	NA	NA	NA	NA	NA	NA	NA	NA	NA	NA	NA	NA	NA	NA	NA	NA	NA	NA	NA	NA	NA
ZEB1-AS1|ENSG00000237036	10	31206278	31320447	antisense	ZEB1-AS1	ENSG00000237036	144.305	-0.116107	0.113709	-1.0211	0.307209	0.998532	207.037	-0.00752844	0.117412	-0.0641199	0.948875	0.999326	174.31	0.282115	0.127851	2.20659	0.0273429	0.331763	174.31	0.0977293	0.136388	0.716554	0.473649	0.850006	174.31	-0.0988778	0.0655115	-1.50932	0.131217	0.632047	182.012	-0.0381727	0.119338	-0.319871	0.749066	0.999917	182.012	0.0664318	0.147262	0.451114	0.651907	0.980692	182.012	0.0500692	0.0778954	0.642775	0.52037	0.937336
ZEB1|ENSG00000148516	10	31318495	31529814	protein_coding	ZEB1	ENSG00000148516	17.5386	-0.0915763	0.308392	-0.296948	0.766507	0.998532	1855.05	-0.029924	0.0470695	-0.63574	0.524946	0.999326	NA	NA	NA	NA	NA	NA	NA	NA	NA	NA	NA	NA	NA	NA	NA	NA	NA	NA	2557.1	-0.0536992	0.0448117	-1.19833	0.230789	0.999917	2557.1	-0.0930479	0.0550771	-1.68941	0.0911406	0.859433	2557.1	-0.00755952	0.0316193	-0.239079	0.811044	0.978746
SPTLC1P1|ENSG00000230397	10	31360955	31361215	transcribed_processed_pseudogene	SPTLC1P1	ENSG00000230397	NA	NA	NA	NA	NA	NA	31.9532	-0.14473	0.273481	-0.529214	0.596657	0.999326	NA	NA	NA	NA	NA	NA	NA	NA	NA	NA	NA	NA	NA	NA	NA	NA	NA	NA	53.0676	0.458725	0.240466	1.90765	0.0564366	0.900537	53.0676	0.248603	0.301434	0.824734	0.409523	0.973723	53.0676	-0.171954	0.164469	-1.04551	0.295788	0.852348
ARHGAP12|ENSG00000165322	10	31805404	31928876	protein_coding	ARHGAP12	ENSG00000165322	1235.5	0.0788065	0.0430588	1.83021	0.0672192	0.963118	1090.52	0.00708969	0.0559163	0.126791	0.899106	0.999326	2313.63	0.131133	0.0421751	3.10926	0.00187555	0.0876329	2313.63	0.0744373	0.0441766	1.68499	0.0919899	0.511213	2313.63	-0.0313987	0.0247584	-1.26821	0.204724	0.724719	1527.12	0.0304723	0.0487368	0.625242	0.531812	0.999917	1527.12	-0.0601612	0.0599771	-1.00307	0.315827	0.956038	1527.12	-0.0428578	0.0319515	-1.34134	0.179811	0.773834
KIF5B|ENSG00000170759	10	32009010	32056431	protein_coding	KIF5B	ENSG00000170759	3413.47	0.015217	0.033215	0.458138	0.646853	0.998532	2386.86	0.0164699	0.0400959	0.410763	0.681247	0.999326	5937.27	0.0419957	0.0322536	1.30205	0.192901	0.680585	5937.27	0.00290355	0.033779	0.0859574	0.9315	0.987301	5937.27	-0.0202511	0.0169942	-1.19165	0.2334	0.747225	3184.84	-0.0253944	0.0332808	-0.763033	0.445444	0.999917	3184.84	-0.0279794	0.0408802	-0.684426	0.493706	0.977906	3184.84	0.00304048	0.0222292	0.136778	0.891206	0.987573
PPIAP31|ENSG00000217094	10	32188323	32188817	processed_pseudogene	PPIAP31	ENSG00000217094	134.355	-0.106957	0.114058	-0.937743	0.348376	0.998532	46.6484	-0.26404	0.273127	-0.96673	0.333679	0.999326	230.259	0.0709957	0.129143	0.549746	0.582493	0.909638	230.259	-0.00575285	0.134383	-0.0428094	0.965853	0.994944	230.259	-0.0390426	0.0622293	-0.6274	0.530397	0.905899	76.4296	0.0100752	0.229184	0.0439609	0.964936	0.999917	76.4296	-0.214074	0.283908	-0.754028	0.450832	0.97602	76.4296	-0.0942198	0.150609	-0.625593	0.531582	0.940423
EPC1|ENSG00000120616	10	32267751	32378798	protein_coding	EPC1	ENSG00000120616	650.325	0.0138867	0.0569988	0.243631	0.807517	0.998532	1564.17	0.0583403	0.0526904	1.10723	0.268196	0.999326	1169.71	0.161475	0.0533317	3.02775	0.00246382	0.103274	1169.71	0.10898	0.0557875	1.95349	0.0507615	0.403278	1169.71	-0.0303351	0.0306044	-0.991199	0.321589	0.814607	2392.58	0.0728691	0.0443501	1.64304	0.100374	0.959828	2392.58	-0.0101063	0.0547749	-0.184507	0.853616	0.985992	2392.58	-0.0467848	0.0295185	-1.58493	0.112981	0.707019
CCDC7|ENSG00000216937	10	32446140	32882874	protein_coding	CCDC7	ENSG00000216937	36.3415	-0.249528	0.238115	-1.04793	0.294671	0.998532	239.532	-0.108387	0.105267	-1.02964	0.303179	0.999326	74.0968	0.0807155	0.192899	0.418434	0.67563	0.936458	74.0968	-0.0275909	0.205227	-0.134441	0.893054	0.981686	74.0968	-0.0556435	0.0938596	-0.592838	0.55329	0.913029	351.768	-0.0244413	0.103125	-0.237007	0.812651	0.999917	351.768	0.0265003	0.126116	0.210126	0.833569	0.985992	351.768	0.0252479	0.0670752	0.376412	0.706611	0.966351
AL365203.2|ENSG00000273038	10	32887255	32889311	lincRNA	AL365203.2	ENSG00000273038	20.6622	0.228571	0.29112	0.785146	0.432368	0.998532	126.741	-0.0714922	0.143839	-0.497029	0.619169	0.999326	29.7971	0.213324	0.342397	0.623031	0.533264	0.89424	29.7971	0.300372	0.360086	0.834167	0.404187	0.821583	29.7971	0.032054	0.165527	0.193649	0.846451	0.983969	189.814	-0.197064	0.133428	-1.47693	0.139695	0.990204	189.814	-0.246968	0.163359	-1.51181	0.130582	0.8971	189.814	0.0105049	0.0931097	0.112823	0.910171	0.98942
ITGB1|ENSG00000150093	10	32900319	33005792	protein_coding	ITGB1	ENSG00000150093	6418.88	-0.0565763	0.0287089	-1.97069	0.0487596	0.933694	2082.96	0.017626	0.0488053	0.361149	0.717988	0.999326	10701.8	-0.0223799	0.0295032	-0.758558	0.448117	0.856503	10701.8	0.000486755	0.0308436	0.0157814	0.987409	0.99835	10701.8	0.0117017	0.0155702	0.751547	0.452324	0.876821	2574.68	-0.00570298	0.046094	-0.123725	0.901533	0.999917	2574.68	0.0262163	0.0567486	0.461973	0.644101	0.980692	2574.68	0.0142551	0.0302753	0.47085	0.637748	0.961825
NRP1|ENSG00000099250	10	33177492	33336262	protein_coding	NRP1	ENSG00000099250	62.2236	0.247642	0.221233	1.11938	0.26298	0.998532	4906.58	-0.0727387	0.0384265	-1.89293	0.0583668	0.852911	71.305	-0.258402	0.220393	-1.17246	0.241012	0.728985	71.305	-0.362432	0.225369	-1.60817	0.107798	0.541808	71.305	-0.0515294	0.108391	-0.475405	0.634498	0.934591	5904.37	-0.114327	0.0413201	-2.76688	0.00565964	0.41341	5904.37	0.0458663	0.0508518	0.901961	0.367078	0.968331	5904.37	0.0858464	0.0277149	3.09748	0.00195174	0.139255
RN7SL398P|ENSG00000244356	10	33288304	33288601	misc_RNA	RN7SL398P	ENSG00000244356	NA	NA	NA	NA	NA	NA	28.8349	-0.198552	0.321178	-0.618199	0.536444	0.999326	NA	NA	NA	NA	NA	NA	NA	NA	NA	NA	NA	NA	NA	NA	NA	NA	NA	NA	34.9612	-0.287881	0.323753	-0.889199	0.373896	0.999917	34.9612	0.885568	0.394408	2.24531	0.0247482	0.684531	34.9612	0.536679	0.216404	2.47999	0.0131385	0.340359
PARD3|ENSG00000148498	10	34109560	34815325	protein_coding	PARD3	ENSG00000148498	1757.32	-0.0337279	0.0412851	-0.81695	0.413957	0.998532	572.115	0.0699366	0.0770346	0.907859	0.363953	0.999326	2458.29	0.00569336	0.0439517	0.129537	0.896933	0.983225	2458.29	0.00375409	0.0459552	0.0816902	0.934893	0.988527	2458.29	-0.00109957	0.0221572	-0.0496259	0.96042	0.997001	661.997	0.133881	0.0693211	1.93131	0.0534444	0.900537	661.997	-0.125095	0.0860754	-1.45332	0.146135	0.910916	661.997	-0.130399	0.0454384	-2.8698	0.00410736	0.214876
RPL37P18|ENSG00000229235	10	34663859	34664101	processed_pseudogene	RPL37P18	ENSG00000229235	14.8861	-0.0321397	0.35195	-0.0913189	0.927239	0.998532	NA	NA	NA	NA	NA	NA	24.0137	0.635994	0.40867	1.55626	0.119647	0.579011	24.0137	0.766824	0.43707	1.75447	0.0793506	0.484701	24.0137	0.0281933	0.204689	0.137738	0.890448	0.989653	NA	NA	NA	NA	NA	NA	NA	NA	NA	NA	NA	NA	NA	NA	NA	NA	NA	NA
RPS12P16|ENSG00000215184	10	34675635	34676041	processed_pseudogene	RPS12P16	ENSG00000215184	23.6088	-0.123332	0.28766	-0.428742	0.668111	0.998532	NA	NA	NA	NA	NA	NA	37.405	-0.0433454	0.301454	-0.143788	0.885668	0.982439	37.405	0.463421	0.312351	1.48365	0.137901	0.595773	37.405	0.245876	0.145168	1.69374	0.0903153	0.563687	NA	NA	NA	NA	NA	NA	NA	NA	NA	NA	NA	NA	NA	NA	NA	NA	NA	NA
CUL2|ENSG00000108094	10	35008551	35090642	protein_coding	CUL2	ENSG00000108094	869.034	0.0697798	0.0493943	1.41271	0.157741	0.998532	925.194	-0.0974454	0.0570726	-1.70739	0.0877488	0.963146	1618.1	0.0434725	0.0547565	0.793924	0.427239	0.84667	1618.1	0.0759853	0.057291	1.3263	0.184739	0.657893	1618.1	0.0146675	0.028173	0.520621	0.602631	0.926372	1328.72	0.01206	0.0461845	0.261126	0.793995	0.999917	1328.72	-0.0179148	0.0568191	-0.315296	0.752537	0.985992	1328.72	-0.0144451	0.0301588	-0.478966	0.631963	0.961691
CREM|ENSG00000095794	10	35126791	35212958	protein_coding	CREM	ENSG00000095794	167.632	0.0900877	0.113799	0.79164	0.42857	0.998532	106.297	-0.100022	0.161404	-0.619703	0.535453	0.999326	273.32	-0.00585792	0.10338	-0.0566639	0.954813	0.992538	273.32	0.0774248	0.107849	0.717902	0.472818	0.850006	273.32	0.0405931	0.050091	0.810387	0.417718	0.860256	165.572	0.0429482	0.133344	0.322087	0.747387	0.999917	165.572	-0.179526	0.165103	-1.08736	0.276877	0.947582	165.572	-0.0993514	0.0878219	-1.13128	0.257936	0.83186
CCNY|ENSG00000108100	10	35247025	35572669	protein_coding	CCNY	ENSG00000108100	1101.12	0.0664665	0.0525312	1.26528	0.205773	0.998532	944.495	0.0417614	0.0595209	0.701626	0.482913	0.999326	1786.34	0.0705869	0.0480441	1.46921	0.141776	0.613016	1786.34	0.060787	0.0501933	1.21106	0.225873	0.703039	1786.34	-0.00681879	0.0252708	-0.269828	0.787292	0.971992	1300.95	-0.0657592	0.0485502	-1.35446	0.17559	0.999917	1300.95	-0.0609823	0.0594303	-1.02611	0.304838	0.953199	1300.95	0.0125979	0.0330605	0.381055	0.703162	0.966351
AL117336.3|ENSG00000271335	10	35314552	35336401	antisense	AL117336.3	ENSG00000271335	33.211	-0.266453	0.220263	-1.2097	0.226393	0.998532	49.3845	-0.124288	0.231342	-0.537248	0.591096	0.999326	45.4796	0.26762	0.267087	1.002	0.316346	0.788333	45.4796	-0.168037	0.278575	-0.603203	0.546374	0.881325	45.4796	-0.219047	0.127968	-1.71173	0.0869456	0.559883	59.4779	0.0641528	0.234253	0.273862	0.784191	0.999917	59.4779	-0.0611323	0.286815	-0.213142	0.831216	0.985992	59.4779	-0.0623511	0.15166	-0.411125	0.680981	0.964746
FZD8|ENSG00000177283	10	35638249	35642278	protein_coding	FZD8	ENSG00000177283	165.432	0.0395284	0.115175	0.343204	0.731445	0.998532	532.129	0.0844772	0.0811255	1.04131	0.29773	0.999326	134.268	0.121268	0.156553	0.774614	0.438568	0.850897	134.268	0.0755995	0.164269	0.460219	0.645359	0.915078	134.268	-0.0256529	0.0762804	-0.336298	0.736646	0.958915	399.864	0.11055	0.148534	0.744274	0.456711	0.999917	399.864	0.196663	0.184315	1.067	0.285974	0.950994	399.864	0.0169044	0.101848	0.165977	0.868175	0.987492
NAMPTP1|ENSG00000229644	10	36521721	36524234	processed_pseudogene	NAMPTP1	ENSG00000229644	25.6124	-0.0203748	0.275782	-0.0738803	0.941106	0.998532	NA	NA	NA	NA	NA	NA	30.0289	-0.205568	0.317471	-0.647519	0.517296	0.886996	30.0289	-0.663136	0.333243	-1.98994	0.046597	0.389783	30.0289	-0.21428	0.161906	-1.32348	0.185674	0.703007	NA	NA	NA	NA	NA	NA	NA	NA	NA	NA	NA	NA	NA	NA	NA	NA	NA	NA
ZNF248|ENSG00000198105	10	37776526	37858106	protein_coding	ZNF248	ENSG00000198105	408.592	0.352757	0.958826	0.367906	0.712944	0.998532	1111.38	-0.00419292	0.430298	-0.00974423	0.992225	0.999326	687.341	-1.97613	0.762352	-2.59215	0.00953775	0.201138	687.341	1.01085	0.790796	1.27826	0.201156	0.676567	687.341	1.53291	0.375199	4.08559	4.39647e-05	0.00500478	1503.68	0.033375	0.259565	0.128581	0.89769	0.999917	1503.68	-0.919749	0.323628	-2.84199	0.00448328	0.398066	1503.68	-0.413258	0.196321	-2.10501	0.0352907	0.484441
ZNF33BP1|ENSG00000225192	10	37794276	37796109	processed_pseudogene	ZNF33BP1	ENSG00000225192	NA	NA	NA	NA	NA	NA	18.8743	-0.519366	0.753601	-0.689179	0.49071	0.999326	NA	NA	NA	NA	NA	NA	NA	NA	NA	NA	NA	NA	NA	NA	NA	NA	NA	NA	NA	NA	NA	NA	NA	NA	NA	NA	NA	NA	NA	NA	NA	NA	NA	NA	NA	NA
TLK2P2|ENSG00000228828	10	37818606	37820982	processed_pseudogene	TLK2P2	ENSG00000228828	42.253	0.147742	0.75232	0.196382	0.844311	0.998532	65.1384	-0.0512561	0.199988	-0.256296	0.797722	0.999326	71.0627	-1.38227	0.491789	-2.8107	0.0049434	0.148621	71.0627	0.59826	0.48109	1.24355	0.213665	0.689286	71.0627	0.978989	0.256975	3.80967	0.000139155	0.0118872	68.8074	0.119261	0.251581	0.474046	0.635467	0.999917	68.8074	-1.55008	0.330718	-4.687	2.77234e-06	0.00248633	68.8074	-0.743938	0.261428	-2.84567	0.0044318	0.217454
ZNF25|ENSG00000175395	10	37949572	37976633	protein_coding	ZNF25	ENSG00000175395	53.9894	0.142021	0.221925	0.639953	0.522203	0.998532	665.215	-0.0370948	0.0662514	-0.559909	0.575541	0.999326	120.223	-0.0453775	0.205668	-0.220634	0.825377	0.97369	120.223	0.225282	0.216884	1.03872	0.298934	0.759755	120.223	0.132064	0.101093	1.30636	0.191432	0.708506	956.372	0.158351	0.0551588	2.87081	0.00409418	0.346033	956.372	0.0619755	0.0680524	0.910703	0.362452	0.966154	956.372	-0.0665629	0.0397839	-1.67311	0.0943053	0.670944
ZNF33A|ENSG00000189180	10	38010650	38065088	protein_coding	ZNF33A	ENSG00000189180	1558.85	0.0764086	0.106869	0.714972	0.474626	0.998532	1697.76	-0.0783107	0.0469847	-1.66673	0.095569	0.981508	2785.17	-0.0261404	0.0426764	-0.612526	0.54019	0.897258	2785.17	0.0717074	0.0445048	1.61123	0.10713	0.541517	2785.17	0.048317	0.0217883	2.21756	0.0265847	0.345899	2600.89	-0.00160929	0.0389417	-0.0413256	0.967036	0.999917	2600.89	0.0323752	0.047928	0.675496	0.49936	0.977906	2600.89	0.0144884	0.0255877	0.566227	0.571239	0.946885
ZNF37A|ENSG00000075407	10	38094334	38150293	protein_coding	ZNF37A	ENSG00000075407	431.527	0.247815	0.297818	0.832101	0.405352	0.998532	833.745	-0.113543	0.0703604	-1.61374	0.106585	0.999326	758.218	-0.265791	0.144039	-1.84527	0.0649977	0.465638	758.218	0.343861	0.150022	2.29207	0.0219015	0.278099	758.218	0.302961	0.0685573	4.41909	9.91166e-06	0.00141849	1229.22	-0.0663476	0.0583716	-1.13664	0.255688	0.999917	1229.22	-0.00734627	0.0717932	-0.102325	0.918498	0.990522	1229.22	0.0354532	0.0386794	0.916592	0.359357	0.876125
AL117339.5|ENSG00000283930	10	38094368	38360098	protein_coding	AL117339.5	ENSG00000283930	65.2291	0.554333	0.678564	0.81692	0.413974	0.998532	94.7938	-0.193369	0.497154	-0.388952	0.697312	0.999326	59.476	-0.96428	0.537915	-1.79263	0.0730327	0.485808	59.476	0.933079	0.54875	1.70037	0.0890613	0.50737	59.476	0.934259	0.260522	3.58611	0.00033565	0.0237203	128.275	0.264599	0.378474	0.69912	0.484477	0.999917	128.275	-0.561628	0.482446	-1.16413	0.244373	0.937097	128.275	-0.383268	0.250052	-1.53275	0.125338	0.717184
AL117339.4|ENSG00000272983	10	38137337	38144399	lincRNA	AL117339.4	ENSG00000272983	58.583	0.150703	0.227903	0.661258	0.508447	0.998532	248.9	-0.172614	0.116066	-1.4872	0.136961	0.999326	104.59	-0.461507	0.186735	-2.47146	0.0134564	0.241358	104.59	-0.133979	0.191425	-0.699905	0.483987	0.856006	104.59	0.166549	0.0970474	1.71616	0.0861321	0.557136	307.365	0.0861144	0.0938282	0.917788	0.35873	0.999917	307.365	-0.270981	0.115663	-2.34284	0.0191376	0.635076	307.365	-0.163632	0.0628087	-2.60524	0.00918086	0.302821
HSD17B7P2|ENSG00000099251	10	38356380	38378505	transcribed_unprocessed_pseudogene	HSD17B7P2	ENSG00000099251	95.3179	0.225826	0.770244	0.293188	0.769378	0.998532	164.794	-0.0143156	0.431096	-0.0332074	0.973509	0.999326	127.286	-1.41563	0.664779	-2.12947	0.0332156	0.362224	127.286	1.19328	0.681453	1.75108	0.0799325	0.485746	127.286	1.29768	0.325736	3.98383	6.7812e-05	0.00703664	227.597	0.171826	0.490736	0.350139	0.726234	0.999917	227.597	0.108818	0.610351	0.178287	0.858498	0.985992	227.597	-0.0584558	0.314259	-0.186011	0.852436	0.984917
SEPT7P9|ENSG00000120555	10	38383069	38402916	transcribed_unprocessed_pseudogene	SEPT7P9	ENSG00000120555	NA	NA	NA	NA	NA	NA	17.5146	-0.0385202	0.398719	-0.0966098	0.923036	0.999326	NA	NA	NA	NA	NA	NA	NA	NA	NA	NA	NA	NA	NA	NA	NA	NA	NA	NA	NA	NA	NA	NA	NA	NA	NA	NA	NA	NA	NA	NA	NA	NA	NA	NA	NA	NA
AL133216.2|ENSG00000276805	10	38403189	38452153	transcribed_unprocessed_pseudogene	AL133216.2	ENSG00000276805	109.057	0.175633	0.581911	0.301821	0.762788	0.998532	116.455	0.106158	0.31746	0.334397	0.73808	0.999326	148.893	-0.611272	0.281835	-2.1689	0.03009	0.347164	148.893	0.340792	0.293265	1.16206	0.245211	0.718725	148.893	0.481796	0.137184	3.51205	0.000444666	0.0291389	142.557	0.123648	0.262455	0.471121	0.637554	0.999917	142.557	-0.0703225	0.326986	-0.215063	0.829718	0.985992	142.557	-0.101629	0.170442	-0.596268	0.550996	0.943723
BX322639.1|ENSG00000215146	10	42331866	42367974	transcribed_unprocessed_pseudogene	BX322639.1	ENSG00000215146	1862.72	0.698818	1.67938	0.416117	0.677324	0.998532	946.745	0.427434	1.22411	0.349179	0.726955	0.999326	4807.2	3.36401	1.38072	2.43643	0.0148331	0.252948	4807.2	2.54464	1.44147	1.76531	0.077511	0.481982	4807.2	-0.163039	0.722703	-0.225596	0.821516	0.979518	1504.86	3.15535	0.792176	3.98314	6.80094e-05	0.0224056	1504.86	-0.568761	0.971475	-0.585461	0.558237	0.977906	1504.86	-1.94677	0.590722	-3.29559	0.000982163	0.087597
ZNF37BP|ENSG00000234420	10	42513510	42552822	transcribed_processed_pseudogene	ZNF37BP	ENSG00000234420	300.258	0.115332	0.0961171	1.19992	0.230172	0.998532	958.67	-0.0872326	0.0586229	-1.48803	0.136743	0.999326	545.472	0.0407825	0.0731653	0.557402	0.577253	0.906813	545.472	0.143622	0.0749104	1.91725	0.0552066	0.418541	545.472	0.0498534	0.0368236	1.35384	0.175786	0.691155	1258.67	-0.0185997	0.0487496	-0.381536	0.702806	0.999917	1258.67	-0.0366571	0.060033	-0.610617	0.541453	0.977906	1258.67	-0.00445049	0.0321251	-0.138536	0.889817	0.987573
ZNF33B|ENSG00000196693	10	42574185	42638568	protein_coding	ZNF33B	ENSG00000196693	728.274	0.0630148	0.0598392	1.05307	0.29231	0.998532	1376.41	-0.0290165	0.0499646	-0.580742	0.561415	0.999326	1391	-0.0239803	0.0580172	-0.413332	0.679364	0.937184	1391	-0.00857166	0.060243	-0.142285	0.886855	0.98016	1391	0.00805081	0.0287484	0.280044	0.779444	0.969296	2020.79	0.0234413	0.0447886	0.523377	0.600712	0.999917	2020.79	-0.0518944	0.055175	-0.940543	0.346939	0.964988	2020.79	-0.0352307	0.02941	-1.19792	0.23095	0.817693
BMS1|ENSG00000165733	10	42782801	42834937	protein_coding	BMS1	ENSG00000165733	2330.54	-0.0389063	0.0354487	-1.09754	0.272406	0.998532	713.42	0.00900303	0.0636052	0.141546	0.887439	0.999326	3679.34	0.0121799	0.0414998	0.293494	0.769144	0.958894	3679.34	0.046624	0.0433391	1.0758	0.282018	0.748479	3679.34	0.0164996	0.0214575	0.768943	0.441927	0.871078	963.847	-0.0277958	0.0579403	-0.479732	0.631418	0.999917	963.847	-0.0316433	0.071038	-0.445442	0.656	0.980692	963.847	0.00278659	0.0380581	0.0732195	0.941631	0.992351
RET|ENSG00000165731	10	43077027	43130351	protein_coding	RET	ENSG00000165731	210.922	-0.105199	0.100248	-1.04939	0.294	0.998532	6811.47	-0.100824	0.042496	-2.37256	0.0176653	0.521554	288.554	-0.130166	0.107828	-1.20715	0.227373	0.717497	288.554	0.0640956	0.111033	0.577268	0.563759	0.888653	288.554	0.0976438	0.0521906	1.87091	0.0613582	0.494196	6511.94	-0.0695892	0.0470928	-1.4777	0.139488	0.990204	6511.94	0.0538933	0.0580013	0.929174	0.352799	0.964988	6511.94	0.0630024	0.0311239	2.02425	0.0429446	0.513124
AC010864.1|ENSG00000273008	10	43136824	43138334	lincRNA	AC010864.1	ENSG00000273008	16.9634	0.218558	0.331357	0.659584	0.509521	0.998532	35.4634	-0.256294	0.284587	-0.900584	0.36781	0.999326	NA	NA	NA	NA	NA	NA	NA	NA	NA	NA	NA	NA	NA	NA	NA	NA	NA	NA	30.9216	0.15631	0.310696	0.503095	0.614898	0.999917	30.9216	0.188827	0.384994	0.490467	0.623804	0.977906	30.9216	-0.0129277	0.203072	-0.0636608	0.94924	0.993554
CSGALNACT2|ENSG00000169826	10	43138486	43185308	protein_coding	CSGALNACT2	ENSG00000169826	109.697	0.0391376	0.128206	0.30527	0.76016	0.998532	594.73	-0.0134501	0.0702787	-0.191383	0.848226	0.999326	215.443	0.197235	0.125184	1.57556	0.115126	0.572214	215.443	0.0327372	0.131279	0.249371	0.803074	0.959794	215.443	-0.0865329	0.0616706	-1.40315	0.160573	0.675023	799.159	-0.0146162	0.0702411	-0.208086	0.835162	0.999917	799.159	-0.0321934	0.0862603	-0.373212	0.70899	0.985799	799.159	-0.00497527	0.0459559	-0.108262	0.913788	0.990121
RASGEF1A|ENSG00000198915	10	43194535	43266919	protein_coding	RASGEF1A	ENSG00000198915	397.392	-0.0665014	0.0679558	-0.978598	0.327778	0.998532	108.991	0.154728	0.163549	0.946069	0.344113	0.999326	706.872	0.158373	0.0694004	2.28202	0.022488	0.30625	706.872	0.118788	0.0727048	1.63384	0.102293	0.532597	706.872	-0.0235137	0.0374488	-0.627891	0.530076	0.905899	100.608	0.0550634	0.155867	0.353271	0.723885	0.999917	100.608	-0.102181	0.190234	-0.537133	0.591176	0.977906	100.608	-0.0752872	0.101396	-0.742508	0.45778	0.917207
HNRNPF|ENSG00000169813	10	43385617	43409166	protein_coding	HNRNPF	ENSG00000169813	5225.76	0.0242199	0.0294565	0.822225	0.410949	0.998532	764.473	0.00926013	0.0621108	0.149091	0.881482	0.999326	7948.67	0.0223015	0.0271829	0.820422	0.411976	0.839512	7948.67	0.0558428	0.0283264	1.9714	0.0486778	0.397171	7948.67	0.0156667	0.0153073	1.02348	0.306081	0.803671	1031.04	-0.0187412	0.0597323	-0.313753	0.753709	0.999917	1031.04	0.0747271	0.0732572	1.02007	0.307697	0.954492	1031.04	0.0422524	0.0391941	1.07803	0.281021	0.842906
AL450326.1|ENSG00000230555	10	43420738	43422100	lincRNA	AL450326.1	ENSG00000230555	17.3995	0.0265704	0.329013	0.0807579	0.935634	0.998532	NA	NA	NA	NA	NA	NA	32.4968	0.102179	0.332452	0.307351	0.758577	0.957558	32.4968	0.731492	0.340509	2.14823	0.0316952	0.332042	32.4968	0.304149	0.1638	1.85683	0.0633357	0.502939	NA	NA	NA	NA	NA	NA	NA	NA	NA	NA	NA	NA	NA	NA	NA	NA	NA	NA
ZNF487|ENSG00000243660	10	43436841	43483179	protein_coding	ZNF487	ENSG00000243660	29.3755	-0.395928	0.26119	-1.51586	0.129554	0.998532	97.877	0.0715892	0.164203	0.43598	0.662851	0.999326	44.5926	0.226956	0.262293	0.865276	0.386887	0.827388	44.5926	0.202954	0.272879	0.743749	0.457028	0.84458	44.5926	-0.0201131	0.12787	-0.157292	0.875014	0.988112	133.051	0.273744	0.140967	1.9419	0.0521493	0.900537	133.051	0.0347328	0.175131	0.198324	0.842791	0.985992	133.051	-0.145808	0.0942411	-1.54718	0.12182	0.715934
ZNF239|ENSG00000196793	10	43556344	43574618	protein_coding	ZNF239	ENSG00000196793	134.731	0.172098	0.146623	1.17375	0.240496	0.998532	78.9778	0.231687	0.191108	1.21233	0.225384	0.999326	228.133	-0.027755	0.136417	-0.203458	0.838777	0.974495	228.133	0.44321	0.139571	3.17551	0.00149574	0.0612716	228.133	0.231087	0.0693142	3.33391	0.000856354	0.0463445	115.327	-0.153938	0.148693	-1.03528	0.300539	0.999917	115.327	-0.0118728	0.183826	-0.064587	0.948503	0.996039	115.327	0.0849593	0.0981513	0.865595	0.386712	0.889739
ZNF485|ENSG00000198298	10	43606407	43617903	protein_coding	ZNF485	ENSG00000198298	137.767	0.208644	0.12085	1.72647	0.0842629	0.998532	63.5455	0.171497	0.210265	0.815622	0.414717	0.999326	230.456	-0.198739	0.118722	-1.67399	0.0941335	0.535682	230.456	-0.0659411	0.123634	-0.533358	0.593786	0.90034	230.456	0.068835	0.0595346	1.15622	0.247592	0.760779	85.8533	-0.155921	0.167493	-0.930911	0.3519	0.999917	85.8533	0.00881964	0.204294	0.0431713	0.965565	0.997109	85.8533	0.0937151	0.109301	0.857407	0.39122	0.890515
ZNF32|ENSG00000169740	10	43643859	43648856	protein_coding	ZNF32	ENSG00000169740	216.975	-0.0503979	0.0937205	-0.537747	0.590752	0.998532	305.5	-0.0470273	0.102167	-0.460296	0.645303	0.999326	323.753	0.0875877	0.0980602	0.893204	0.371748	0.819464	323.753	0.0450264	0.102204	0.440555	0.659535	0.919606	323.753	-0.0231578	0.0476773	-0.48572	0.627166	0.933263	397.11	-0.00338138	0.0884338	-0.0382362	0.969499	0.999917	397.11	-0.0301267	0.108331	-0.2781	0.780936	0.985992	397.11	-0.0105243	0.0575486	-0.182877	0.854895	0.985401
ZNF32-AS2|ENSG00000230565	10	43645942	43648019	antisense	ZNF32-AS2	ENSG00000230565	19.4016	-0.257685	0.301526	-0.854602	0.392771	0.998532	NA	NA	NA	NA	NA	NA	30.3634	0.257539	0.298532	0.862685	0.388311	0.828317	30.3634	0.142116	0.327074	0.434508	0.663919	0.920982	30.3634	-0.0728282	0.148672	-0.48986	0.624233	0.932134	NA	NA	NA	NA	NA	NA	NA	NA	NA	NA	NA	NA	NA	NA	NA	NA	NA	NA
HNRNPA3P1|ENSG00000226790	10	43789249	43790387	processed_pseudogene	HNRNPA3P1	ENSG00000226790	NA	NA	NA	NA	NA	NA	NA	NA	NA	NA	NA	NA	29.1288	0.285034	0.362407	0.786502	0.431573	0.849408	29.1288	0.635763	0.386036	1.6469	0.0995786	0.528322	29.1288	0.158223	0.181207	0.87316	0.382576	0.841464	NA	NA	NA	NA	NA	NA	NA	NA	NA	NA	NA	NA	NA	NA	NA	NA	NA	NA
AL137026.1|ENSG00000229116	10	44282926	44293709	lincRNA	AL137026.1	ENSG00000229116	34.1817	0.104629	0.23487	0.445477	0.655975	0.998532	NA	NA	NA	NA	NA	NA	46.1016	-0.238349	0.286214	-0.832765	0.404977	0.836022	46.1016	-0.226856	0.300394	-0.755195	0.450132	0.843326	46.1016	0.0130917	0.141817	0.0923142	0.926448	0.993565	NA	NA	NA	NA	NA	NA	NA	NA	NA	NA	NA	NA	NA	NA	NA	NA	NA	NA
CXCL12|ENSG00000107562	10	44370165	44386493	protein_coding	CXCL12	ENSG00000107562	780.777	-0.0200188	0.0514091	-0.389403	0.696978	0.998532	NA	NA	NA	NA	NA	NA	1181.37	-0.0656271	0.0601671	-1.09075	0.275384	0.758127	1181.37	-0.178087	0.0629329	-2.8298	0.00465773	0.122376	1181.37	-0.052724	0.0331475	-1.59059	0.111703	0.602239	NA	NA	NA	NA	NA	NA	NA	NA	NA	NA	NA	NA	NA	NA	NA	NA	NA	NA
TMEM72|ENSG00000187783	10	44911200	44937002	protein_coding	TMEM72	ENSG00000187783	NA	NA	NA	NA	NA	NA	15.4926	0.191314	0.435039	0.439764	0.660108	0.999326	NA	NA	NA	NA	NA	NA	NA	NA	NA	NA	NA	NA	NA	NA	NA	NA	NA	NA	NA	NA	NA	NA	NA	NA	NA	NA	NA	NA	NA	NA	NA	NA	NA	NA	NA	NA
RASSF4|ENSG00000107551	10	44959407	44995891	protein_coding	RASSF4	ENSG00000107551	299.788	0.0595427	0.0893964	0.666053	0.505377	0.998532	340.761	0.0681669	0.0948822	0.718437	0.472488	0.999326	511.508	0.0248557	0.0838737	0.296347	0.766965	0.958788	511.508	0.0615247	0.0883193	0.696617	0.486043	0.85715	511.508	0.0166638	0.0412019	0.404442	0.685887	0.948353	343.474	-0.00669174	0.0891765	-0.0750393	0.940183	0.999917	343.474	-0.184765	0.10964	-1.68519	0.0919512	0.859613	343.474	-0.0738838	0.0597398	-1.23676	0.216176	0.808401
DEPP1|ENSG00000165507	10	44970981	44978810	protein_coding	DEPP1	ENSG00000165507	NA	NA	NA	NA	NA	NA	110.392	0.0707489	0.156353	0.452495	0.650912	0.999326	NA	NA	NA	NA	NA	NA	NA	NA	NA	NA	NA	NA	NA	NA	NA	NA	NA	NA	106.807	-0.161881	0.175934	-0.920122	0.357509	0.999917	106.807	-0.27685	0.217093	-1.27526	0.202217	0.921962	106.807	-0.0241774	0.119575	-0.202194	0.839765	0.983768
C10orf25|ENSG00000165511	10	44997698	45000888	antisense	C10orf25	ENSG00000165511	15.1171	0.175551	0.372993	0.470655	0.637887	0.998532	17.6457	0.383689	0.385502	0.995297	0.319592	0.999326	31.9459	-0.348176	0.325837	-1.06856	0.285269	0.770079	31.9459	0.0817694	0.32549	0.25122	0.801644	0.959794	31.9459	0.215968	0.158144	1.36565	0.17205	0.68812	25.5214	-0.160569	0.305707	-0.525239	0.599417	0.999917	25.5214	-0.20122	0.365718	-0.550206	0.582178	0.977906	25.5214	0.00262174	0.197423	0.0132798	0.989405	0.999627
ZNF22|ENSG00000165512	10	45000475	45005326	protein_coding	ZNF22	ENSG00000165512	652.052	0.032303	0.0621892	0.519431	0.60346	0.998532	316.752	0.020626	0.094156	0.219062	0.826601	0.999326	1299.71	0.0679765	0.0515893	1.31765	0.187622	0.676641	1299.71	0.0940813	0.0540511	1.7406	0.081754	0.490698	1299.71	0.0106647	0.0272632	0.391174	0.695668	0.949297	464.265	0.0582102	0.0825357	0.705273	0.48064	0.999917	464.265	0.0750437	0.101514	0.739247	0.459757	0.97602	464.265	-0.00259603	0.0546762	-0.0474801	0.962131	0.995365
ALOX5|ENSG00000012779	10	45374176	45446119	protein_coding	ALOX5	ENSG00000012779	29.4415	-0.251554	0.246111	-1.02212	0.306725	0.998532	NA	NA	NA	NA	NA	NA	38.8122	-0.0949789	0.357937	-0.265351	0.790739	0.963129	38.8122	0.160815	0.363793	0.442051	0.658453	0.919334	38.8122	0.127777	0.168973	0.756203	0.449528	0.874869	NA	NA	NA	NA	NA	NA	NA	NA	NA	NA	NA	NA	NA	NA	NA	NA	NA	NA
MARCH8|ENSG00000165406	10	45454585	45594906	protein_coding	2025-03-08	ENSG00000165406	471.214	0.0294791	0.0721122	0.408795	0.68269	0.998532	725.582	-0.0367248	0.0707801	-0.518857	0.60386	0.999326	768.602	-0.100426	0.0745668	-1.3468	0.178046	0.665057	768.602	0.0139934	0.0773144	0.180993	0.856373	0.972388	768.602	0.0583289	0.0367072	1.58903	0.112053	0.602263	915.101	0.0400867	0.0606282	0.661188	0.508491	0.999917	915.101	0.0821119	0.0747552	1.09841	0.272025	0.946107	915.101	0.0107762	0.0406979	0.264784	0.791176	0.975961
ZFAND4|ENSG00000172671	10	45615501	45672780	protein_coding	ZFAND4	ENSG00000172671	248.295	0.0842085	0.0918114	0.91719	0.359043	0.998532	286.667	0.0973634	0.0973817	0.999812	0.317401	0.999326	436.77	-0.097085	0.0939658	-1.0332	0.301512	0.780699	436.77	-0.0960534	0.0979523	-0.980614	0.326783	0.776398	436.77	0.0027622	0.0469586	0.0588221	0.953094	0.996768	355.839	-0.0252361	0.0864074	-0.292059	0.770242	0.999917	355.839	0.0116197	0.105828	0.109798	0.91257	0.988646	355.839	0.0194912	0.0561244	0.347285	0.728377	0.969425
WASHC2C|ENSG00000172661	10	45727200	45792961	protein_coding	WASHC2C	ENSG00000172661	673.971	0.086763	0.0600316	1.44529	0.148377	0.998532	666.736	-0.019394	0.0663677	-0.292221	0.770118	0.999326	1007.18	0.0793068	0.056651	1.39992	0.161537	0.641551	1007.18	0.0958505	0.0588539	1.62862	0.103394	0.535377	1007.18	0.00604442	0.0295472	0.204568	0.837909	0.981936	844.435	-0.0217559	0.0602765	-0.360935	0.718148	0.999917	844.435	0.000152575	0.0741445	0.00205781	0.998358	0.999875	844.435	0.0127671	0.0393841	0.324168	0.745811	0.971583
AGAP4|ENSG00000188234	10	45825594	45853875	protein_coding	AGAP4	ENSG00000188234	235.011	-0.086163	0.094218	-0.914507	0.36045	0.998532	235.302	-0.0532753	0.109999	-0.484327	0.628154	0.999326	354.57	0.0483668	0.113896	0.424658	0.671086	0.935681	354.57	0.0165032	0.118948	0.138742	0.889654	0.981078	354.57	-0.0166286	0.055234	-0.301058	0.76337	0.963102	304.454	0.0113007	0.0976665	0.115707	0.907885	0.999917	304.454	-0.0756915	0.119666	-0.632524	0.527044	0.977906	304.454	-0.0385952	0.0637094	-0.605801	0.544647	0.942731
PARGP1|ENSG00000239883	10	45854093	45972154	transcribed_unprocessed_pseudogene	PARGP1	ENSG00000239883	390.656	-0.0267427	0.0725743	-0.368487	0.71251	0.998532	406.283	0.0937781	0.0832926	1.12589	0.260213	0.999326	646.768	0.0418409	0.0711439	0.588117	0.556454	0.902591	646.768	-0.0857151	0.0747328	-1.14695	0.251401	0.722794	646.768	-0.0630015	0.0350704	-1.79643	0.0724262	0.525308	531.764	0.0144457	0.0723506	0.199663	0.841744	0.999917	531.764	-0.0101483	0.0885624	-0.114589	0.908771	0.988613	531.764	-0.0127248	0.0470099	-0.270683	0.786635	0.975779
TIMM23|ENSG00000265354	10	45972449	46003734	protein_coding	TIMM23	ENSG00000265354	776.339	0.00589103	0.0655709	0.0898422	0.928413	0.998532	336.645	-0.0158098	0.0952214	-0.166032	0.868132	0.999326	1282.93	0.127289	0.0491674	2.58888	0.00962875	0.202311	1282.93	0.119974	0.051426	2.33293	0.0196516	0.263799	1282.93	-0.00757387	0.0284232	-0.266468	0.789879	0.972054	474.267	-0.0414113	0.0796787	-0.519728	0.603253	0.999917	474.267	0.0583342	0.0970517	0.601063	0.547798	0.977906	474.267	0.048738	0.0517019	0.942672	0.345849	0.871932
NCOA4|ENSG00000266412	10	46005088	46030714	protein_coding	NCOA4	ENSG00000266412	1519.82	0.0521988	0.0418482	1.24733	0.212275	0.998532	2124.55	-0.0323327	0.0423471	-0.763516	0.445156	0.999326	2581.74	0.0498344	0.0441529	1.12868	0.259034	0.744233	2581.74	0.0674264	0.0460077	1.46555	0.142772	0.601076	2581.74	0.0072083	0.0233518	0.308683	0.757563	0.962329	2926.77	-0.00920686	0.0458518	-0.200796	0.840858	0.999917	2926.77	-0.0202876	0.0565927	-0.358484	0.719981	0.985992	2926.77	-0.00303475	0.0302355	-0.10037	0.92005	0.990121
AGAP7P|ENSG00000264204	10	46109621	46131358	unprocessed_pseudogene	AGAP7P	ENSG00000264204	69.8453	0.0540508	0.167722	0.322263	0.747253	0.998532	56.1641	0.0774886	0.217344	0.356525	0.721447	0.999326	99.7079	0.116677	0.214379	0.544257	0.586265	0.910537	99.7079	-0.18859	0.224687	-0.839347	0.401275	0.820796	99.7079	-0.151891	0.103859	-1.46247	0.143612	0.652445	76.1801	-0.114068	0.186525	-0.611541	0.540841	0.999917	76.1801	0.00514916	0.22422	0.0229647	0.981678	0.998799	76.1801	0.0670611	0.120234	0.557753	0.577013	0.948817
GPRIN2|ENSG00000204175	10	46549044	46555530	protein_coding	GPRIN2	ENSG00000204175	340.185	0.0773041	0.0778955	0.992408	0.320999	0.998532	478.82	-0.0407518	0.0830625	-0.490615	0.623698	0.999326	448.293	0.042178	0.0845937	0.498596	0.618064	0.921878	448.293	0.0833647	0.0873224	0.954676	0.339741	0.786072	448.293	0.0191432	0.0411695	0.464985	0.641942	0.936817	481.456	-0.0270152	0.0915302	-0.295151	0.767879	0.999917	481.456	-0.0779914	0.112813	-0.691335	0.489355	0.977906	481.456	-0.0168837	0.0602666	-0.28015	0.779362	0.975779
AL356056.2|ENSG00000231187	10	46582782	46598145	antisense	AL356056.2	ENSG00000231187	NA	NA	NA	NA	NA	NA	62.7807	0.175076	0.222999	0.785096	0.432397	0.999326	NA	NA	NA	NA	NA	NA	NA	NA	NA	NA	NA	NA	NA	NA	NA	NA	NA	NA	66.4036	-0.278107	0.213781	-1.3009	0.193294	0.999917	66.4036	0.459466	0.255939	1.79522	0.0726187	0.839722	66.4036	0.355969	0.138227	2.57525	0.0100167	0.311171
FAM35BP|ENSG00000165874	10	46610474	46652025	transcribed_unprocessed_pseudogene	FAM35BP	ENSG00000165874	15.2077	-0.138657	0.366513	-0.378313	0.705198	0.998532	NA	NA	NA	NA	NA	NA	31.2022	-1.04755	0.325375	-3.2195	0.00128413	0.0680871	31.2022	0.563721	0.315729	1.78546	0.0741874	0.473101	31.2022	0.802994	0.158171	5.07674	3.83971e-07	8.54538e-05	NA	NA	NA	NA	NA	NA	NA	NA	NA	NA	NA	NA	NA	NA	NA	NA	NA	NA
GLUD1P2|ENSG00000265366	10	46759019	46786770	transcribed_unprocessed_pseudogene	GLUD1P2	ENSG00000265366	20.1278	0.110456	0.291731	0.378625	0.704966	0.998532	60.659	0.224097	0.208784	1.07335	0.283116	0.999326	26.9493	-0.081208	0.333431	-0.243553	0.807577	0.96863	26.9493	0.0348943	0.343126	0.101695	0.918998	0.984926	26.9493	0.0582074	0.158669	0.366848	0.713732	0.953558	51.8966	-0.275943	0.234285	-1.17781	0.238873	0.999917	51.8966	-0.0634866	0.286337	-0.22172	0.824532	0.985992	51.8966	0.133899	0.154742	0.865304	0.386872	0.889767
DUSP8P3|ENSG00000215097	10	46774421	46776180	processed_pseudogene	DUSP8P3	ENSG00000215097	25.2257	-0.0905455	0.287822	-0.314589	0.753074	0.998532	43.7281	-0.206008	0.244848	-0.841371	0.40014	0.999326	NA	NA	NA	NA	NA	NA	NA	NA	NA	NA	NA	NA	NA	NA	NA	NA	NA	NA	27.257	0.0334169	0.304926	0.10959	0.912734	0.999917	27.257	0.200098	0.369765	0.541149	0.588405	0.977906	27.257	0.0646215	0.1968	0.328362	0.742638	0.971193
BMS1P1|ENSG00000204177	10	46786674	46811989	transcribed_unprocessed_pseudogene	BMS1P1	ENSG00000204177	142.648	-0.111712	0.112244	-0.995264	0.319608	0.998532	220.75	-0.0573143	0.114524	-0.500455	0.616755	0.999326	267.972	0.27904	0.11374	2.45332	0.0141546	0.249646	267.972	0.0344629	0.119038	0.289512	0.772189	0.954081	267.972	-0.126043	0.0575575	-2.18986	0.0285346	0.360566	332.607	0.0545953	0.0880513	0.62004	0.535232	0.999917	332.607	-0.0529036	0.107533	-0.491975	0.622737	0.977906	332.607	-0.0538848	0.0570918	-0.943827	0.345258	0.871932
