## Supplementary material for "Clinical, *in vitro,* and *in vivo* evidence of *WAPL* as a novel cohesinopathy gene and phenotypic driver of 10q22.3q23.2 genomic disorder": Table S9 (part 2 of 3)

### Sheet: WAPL_10q23_differential_express (continued)
							WAPL iPSC						WAPL iN						10q23 iPSC DEL						10q23 iPSC DUP						10q23 iPSC Dose Response						10q23 iN DEL						10q23 iN DUP						10q23 iN Dose Response
PTPN20|ENSG00000204179	10	46911396	47002488	protein_coding	PTPN20	ENSG00000204179	NA	NA	NA	NA	NA	NA	NA	NA	NA	NA	NA	NA	NA	NA	NA	NA	NA	NA	NA	NA	NA	NA	NA	NA	NA	NA	NA	NA	NA	NA	24.2184	-0.474308	0.352486	-1.34561	0.178429	0.999917	24.2184	0.175508	0.432003	0.406266	0.684547	0.980692	24.2184	0.348524	0.23208	1.50174	0.133164	0.724369
ZNF488|ENSG00000265763	10	47365496	47384273	protein_coding	ZNF488	ENSG00000265763	169.192	0.030775	0.117125	0.262753	0.792741	0.998532	120.654	-0.220058	0.175589	-1.25326	0.210112	0.999326	260.264	-0.129849	0.103543	-1.25406	0.20982	0.696978	260.264	0.102272	0.107292	0.953209	0.340484	0.786733	260.264	0.116413	0.0502158	2.31825	0.0204356	0.306697	133.997	0.029053	0.143849	0.201969	0.839941	0.999917	133.997	0.42231	0.175292	2.40918	0.0159884	0.620764	133.997	0.159825	0.0992187	1.61084	0.107215	0.697895
AGAP9|ENSG00000204172	10	47501854	47523638	protein_coding	AGAP9	ENSG00000204172	115.424	0.191747	0.132772	1.44418	0.148687	0.998532	122.708	-0.0325984	0.14252	-0.228728	0.81908	0.999326	189.359	-0.275517	0.149109	-1.84776	0.0646367	0.464793	189.359	-0.326199	0.153014	-2.13182	0.0330217	0.339936	189.359	-0.0195828	0.0784938	-0.249482	0.802988	0.976489	166.824	0.000795324	0.133052	0.00597755	0.995231	0.999917	166.824	-0.00219977	0.162279	-0.0135554	0.989185	0.999072	166.824	-0.000973167	0.0862591	-0.0112819	0.990999	0.999627
BMS1P2|ENSG00000251079	10	47538377	47551954	transcribed_unprocessed_pseudogene	BMS1P2	ENSG00000251079	13.8754	0.662428	0.371298	1.78409	0.0744093	0.982129	NA	NA	NA	NA	NA	NA	31.5604	0.334142	0.314857	1.06125	0.288577	0.771575	31.5604	0.405314	0.324403	1.24941	0.211514	0.687038	31.5604	0.0333557	0.151644	0.21996	0.825902	0.979888	27.046	0.564365	0.338866	1.66545	0.0958231	0.955699	27.046	-0.594327	0.420707	-1.41268	0.157748	0.915299	27.046	-0.572804	0.220771	-2.59457	0.00947103	0.306196
CTSLP2|ENSG00000266217	10	47581211	47582321	unprocessed_pseudogene	CTSLP2	ENSG00000266217	12.3068	-0.165697	0.385859	-0.429423	0.667615	0.998532	NA	NA	NA	NA	NA	NA	NA	NA	NA	NA	NA	NA	NA	NA	NA	NA	NA	NA	NA	NA	NA	NA	NA	NA	NA	NA	NA	NA	NA	NA	NA	NA	NA	NA	NA	NA	NA	NA	NA	NA	NA	NA
FAM35DP|ENSG00000189014	10	47689707	47730436	unprocessed_pseudogene	FAM35DP	ENSG00000189014	NA	NA	NA	NA	NA	NA	NA	NA	NA	NA	NA	NA	26.9765	0.273287	0.369034	0.740546	0.458969	0.860643	26.9765	0.589388	0.380714	1.54811	0.121595	0.566417	26.9765	0.152946	0.180169	0.848904	0.395935	0.849745	NA	NA	NA	NA	NA	NA	NA	NA	NA	NA	NA	NA	NA	NA	NA	NA	NA	NA
RHEBP2|ENSG00000226964	10	47706203	47706802	processed_pseudogene	RHEBP2	ENSG00000226964	17.4203	-0.677645	0.319697	-2.11965	0.0340359	0.874026	NA	NA	NA	NA	NA	NA	29.0958	-0.0228819	0.323776	-0.0706722	0.943659	0.990474	29.0958	0.058842	0.338717	0.17372	0.862085	0.973302	29.0958	0.0404852	0.156856	0.258104	0.796327	0.97425	NA	NA	NA	NA	NA	NA	NA	NA	NA	NA	NA	NA	NA	NA	NA	NA	NA	NA
AGAP12P|ENSG00000265018	10	48009873	48031640	transcribed_unprocessed_pseudogene	AGAP12P	ENSG00000265018	19.2481	-0.160535	0.342837	-0.468255	0.639602	0.998532	29.1859	-0.304175	0.309715	-0.982114	0.326043	0.999326	29.171	-0.321781	0.334632	-0.961597	0.336252	0.800267	29.171	-0.262069	0.340797	-0.768989	0.4419	0.840092	29.171	0.0319422	0.164172	0.194565	0.845733	0.983969	42.6278	-0.0758473	0.241123	-0.314558	0.753097	0.999917	42.6278	-0.470402	0.292411	-1.6087	0.107682	0.865593	42.6278	-0.156557	0.160732	-0.974025	0.330044	0.866899
MAPK8|ENSG00000107643	10	48306639	48439360	protein_coding	MAPK8	ENSG00000107643	959.342	0.0645386	0.0490717	1.31519	0.188446	0.998532	3618.86	-0.0144123	0.0356935	-0.403778	0.686376	0.999326	1862.51	0.0589043	0.0509656	1.15577	0.247777	0.735762	1862.51	0.0742057	0.0532442	1.39369	0.163413	0.632397	1862.51	0.00575702	0.0266712	0.215852	0.829103	0.980199	5839.1	0.0452665	0.0374386	1.20909	0.22663	0.999917	5839.1	-0.0314272	0.0462421	-0.679623	0.496743	0.977906	5839.1	-0.0394608	0.0246669	-1.59975	0.109654	0.702695
AC016397.2|ENSG00000279822	10	48443836	48445820	TEC	AC016397.2	ENSG00000279822	NA	NA	NA	NA	NA	NA	72.9994	-0.0640744	0.18323	-0.349695	0.726568	0.999326	NA	NA	NA	NA	NA	NA	NA	NA	NA	NA	NA	NA	NA	NA	NA	NA	NA	NA	107.852	-0.0644416	0.161106	-0.399994	0.689161	0.999917	107.852	0.0792807	0.194124	0.408403	0.682978	0.980692	107.852	0.0705386	0.10412	0.677475	0.498105	0.930475
ARHGAP22|ENSG00000128805	10	48446034	48656265	protein_coding	ARHGAP22	ENSG00000128805	191.268	0.18791	0.0981903	1.91373	0.0556547	0.952726	1152.01	-0.0126048	0.0641822	-0.196391	0.844304	0.999326	208.095	-0.04223	0.126456	-0.33395	0.738417	0.953328	208.095	-0.194043	0.131051	-1.48066	0.138696	0.596531	208.095	-0.0734941	0.062819	-1.16993	0.242027	0.755476	1136.15	-0.0372384	0.0587293	-0.634068	0.526036	0.999917	1136.15	0.0506988	0.0718441	0.705677	0.480389	0.977906	1136.15	0.0430076	0.0383359	1.12186	0.261922	0.83186
ARHGAP22-IT1|ENSG00000248682	10	48510525	48511589	sense_intronic	ARHGAP22-IT1	ENSG00000248682	NA	NA	NA	NA	NA	NA	40.8731	-0.47663	0.260574	-1.82915	0.0673768	0.890679	NA	NA	NA	NA	NA	NA	NA	NA	NA	NA	NA	NA	NA	NA	NA	NA	NA	NA	57.7748	-0.350904	0.193272	-1.8156	0.069432	0.923328	57.7748	-0.361915	0.231015	-1.56663	0.117201	0.883258	57.7748	0.047248	0.13351	0.353891	0.723421	0.969425
AC016397.1|ENSG00000231906	10	48546472	48546713	processed_pseudogene	AC016397.1	ENSG00000231906	NA	NA	NA	NA	NA	NA	24.9577	0.0482477	0.323416	0.149181	0.88141	0.999326	NA	NA	NA	NA	NA	NA	NA	NA	NA	NA	NA	NA	NA	NA	NA	NA	NA	NA	34.7736	-0.606804	0.306868	-1.97741	0.0479952	0.894876	34.7736	0.338091	0.360247	0.938497	0.347989	0.964988	34.7736	0.489669	0.197375	2.48091	0.0131049	0.340359
VSTM4|ENSG00000165633	10	49014245	49115509	protein_coding	VSTM4	ENSG00000165633	42.1446	0.184347	0.207249	0.889496	0.373737	0.998532	434.511	0.0160056	0.0820385	0.195098	0.845316	0.999326	77.0159	-0.0395092	0.201421	-0.196152	0.844491	0.975307	77.0159	0.220764	0.204894	1.07745	0.281278	0.747697	77.0159	0.129218	0.0963103	1.34168	0.179699	0.695046	491.025	0.00398949	0.0816749	0.0488459	0.961042	0.999917	491.025	-0.191595	0.10094	-1.89812	0.0576808	0.817871	491.025	-0.0819691	0.0551585	-1.48607	0.137262	0.72507
C10orf128|ENSG00000204161	10	49154725	49188585	protein_coding	C10orf128	ENSG00000204161	NA	NA	NA	NA	NA	NA	33.2024	0.208276	0.27574	0.755335	0.450048	0.999326	NA	NA	NA	NA	NA	NA	NA	NA	NA	NA	NA	NA	NA	NA	NA	NA	NA	NA	NA	NA	NA	NA	NA	NA	NA	NA	NA	NA	NA	NA	NA	NA	NA	NA	NA	NA
DRGX|ENSG00000165606	10	49364181	49396016	protein_coding	DRGX	ENSG00000165606	NA	NA	NA	NA	NA	NA	1131.62	-0.0959576	0.0680639	-1.40982	0.158594	0.999326	NA	NA	NA	NA	NA	NA	NA	NA	NA	NA	NA	NA	NA	NA	NA	NA	NA	NA	1113.94	-0.0156636	0.0666389	-0.235052	0.814168	0.999917	1113.94	-0.254704	0.0825777	-3.08441	0.00203956	0.274372	1113.94	-0.0968278	0.0485384	-1.99487	0.0460569	0.524849
ERCC6|ENSG00000225830	10	49455368	49539538	protein_coding	ERCC6	ENSG00000225830	407.646	0.000618175	0.0766608	0.00806376	0.993566	0.998614	1348.92	-0.0913169	0.0509369	-1.79275	0.0730135	0.908075	719.746	0.0561499	0.067411	0.832949	0.404873	0.836022	719.746	0.0141748	0.0698357	0.202973	0.839156	0.96765	719.746	-0.0217918	0.0329928	-0.660501	0.508932	0.89839	1849.36	0.0141718	0.0424347	0.333967	0.738405	0.999917	1849.36	-0.0451313	0.0522058	-0.864488	0.38732	0.972575	1849.36	-0.0271631	0.0278351	-0.975858	0.329135	0.866899
CHAT|ENSG00000070748	10	49609095	49665104	protein_coding	CHAT	ENSG00000070748	NA	NA	NA	NA	NA	NA	502.186	-0.0586138	0.0764765	-0.766429	0.443421	0.999326	NA	NA	NA	NA	NA	NA	NA	NA	NA	NA	NA	NA	NA	NA	NA	NA	NA	NA	514.79	0.0314951	0.0758311	0.415333	0.677898	0.999917	514.79	-0.0133395	0.0925778	-0.14409	0.88543	0.98837	514.79	-0.0239791	0.049241	-0.486973	0.626277	0.959948
SLC18A3|ENSG00000187714	10	49610301	49612720	protein_coding	SLC18A3	ENSG00000187714	NA	NA	NA	NA	NA	NA	1104.26	-0.00253863	0.0635501	-0.0399469	0.968135	0.999326	NA	NA	NA	NA	NA	NA	NA	NA	NA	NA	NA	NA	NA	NA	NA	NA	NA	NA	807.145	-0.0964188	0.0807388	-1.19421	0.232397	0.999917	807.145	0.0882902	0.0990381	0.891477	0.372673	0.969817	807.145	0.092897	0.0527827	1.75999	0.0784097	0.638184
OGDHL|ENSG00000197444	10	49734643	49762379	protein_coding	OGDHL	ENSG00000197444	748.024	0.083851	0.0578792	1.44872	0.147415	0.998532	769.122	0.159104	0.0636251	2.50065	0.0123967	0.424223	1103.58	-0.0742693	0.0597582	-1.24283	0.21393	0.701379	1103.58	-0.0213247	0.0618578	-0.344737	0.730292	0.943019	1103.58	0.0277124	0.0299266	0.926012	0.35444	0.829112	735.998	-0.0149964	0.057427	-0.261139	0.793985	0.999917	735.998	-0.110492	0.0702281	-1.57333	0.115642	0.881965	735.998	-0.037936	0.0385775	-0.983372	0.325425	0.865271
PARG|ENSG00000227345	10	49818279	49970203	protein_coding	PARG	ENSG00000227345	1302.22	-0.0287298	0.0415339	-0.69172	0.489113	0.998532	680.169	-0.0398663	0.0659588	-0.604411	0.54557	0.999326	2081.5	-0.0586801	0.0454478	-1.29115	0.196651	0.685011	2081.5	-0.0666907	0.0473515	-1.40842	0.159008	0.626363	2081.5	-0.00246052	0.0240888	-0.102144	0.918643	0.99264	913.258	0.0349341	0.0577486	0.604935	0.545222	0.999917	913.258	0.023758	0.070977	0.334728	0.73783	0.985992	913.258	-0.0102438	0.0378464	-0.270669	0.786646	0.975779
TIMM23B|ENSG00000204152	10	49942033	49974850	protein_coding	TIMM23B	ENSG00000204152	234.896	-0.0656898	0.096702	-0.679301	0.496947	0.998532	186.582	-0.099744	0.132228	-0.754336	0.450647	0.999326	421.915	0.186033	0.0940932	1.97712	0.0480284	0.414045	421.915	0.139662	0.0991811	1.40815	0.159087	0.626363	421.915	-0.0287528	0.0494628	-0.581302	0.561037	0.915599	234.286	0.128164	0.115268	1.11188	0.26619	0.999917	234.286	0.0574685	0.14207	0.404508	0.685839	0.980692	234.286	-0.0514906	0.0765403	-0.672725	0.501122	0.930475
LINC00843|ENSG00000178440	10	49972763	49982053	lincRNA	LINC00843	ENSG00000178440	39.2906	0.0960773	0.218569	0.439574	0.660246	0.998532	30.074	-0.23508	0.282395	-0.832449	0.405156	0.999326	68.9928	0.108735	0.228317	0.476246	0.633899	0.925328	68.9928	0.201587	0.239242	0.842608	0.399448	0.819811	68.9928	0.0409947	0.112067	0.365806	0.71451	0.953558	36.9923	0.0407257	0.238624	0.170669	0.864484	0.999917	36.9923	0.501392	0.293978	1.70554	0.0880934	0.859433	36.9923	0.186736	0.160156	1.16597	0.243628	0.825865
AGAP6|ENSG00000204149	10	49982190	50010499	protein_coding	AGAP6	ENSG00000204149	389.228	-0.0743579	0.0816734	-0.91043	0.362596	0.998532	304.602	0.00988294	0.095113	0.103907	0.917243	0.999326	585.906	-0.040767	0.0768806	-0.530264	0.595929	0.912858	585.906	-0.124226	0.0801437	-1.55004	0.121132	0.565503	585.906	-0.0397118	0.0387383	-1.02513	0.305302	0.803354	382.488	-0.0146347	0.0859331	-0.170303	0.864772	0.999917	382.488	0.073994	0.104646	0.707088	0.479512	0.977906	382.488	0.0396976	0.0558608	0.710653	0.477299	0.925877
WASHC2A|ENSG00000099290	10	50067888	50133506	protein_coding	WASHC2A	ENSG00000099290	663.447	-0.0111281	0.0594295	-0.18725	0.851465	0.998532	567.413	-0.0213879	0.0709938	-0.301264	0.763213	0.999326	956.938	0.0462168	0.0591989	0.780703	0.434977	0.850216	956.938	0.0195124	0.0618078	0.315694	0.752234	0.949556	956.938	-0.0142675	0.0293773	-0.485664	0.627206	0.933263	739.993	-0.0825453	0.0667168	-1.23725	0.215995	0.999917	739.993	-0.105436	0.0823521	-1.2803	0.200439	0.921962	739.993	0.00407546	0.046073	0.0884566	0.929514	0.990769
ASAH2|ENSG00000188611	10	50182778	50248610	protein_coding	ASAH2	ENSG00000188611	21.0327	0.319237	0.301434	1.05906	0.289572	0.998532	52.4292	-0.260977	0.222465	-1.17311	0.24075	0.999326	43.564	0.0303812	0.279988	0.108509	0.913592	0.986945	43.564	-0.377391	0.295019	-1.27921	0.200824	0.676506	43.564	-0.193311	0.136863	-1.41244	0.157821	0.671315	71.0216	-0.0710541	0.192054	-0.36997	0.711405	0.999917	71.0216	-0.100754	0.233765	-0.431004	0.666465	0.980692	71.0216	-0.00188117	0.124907	-0.0150606	0.987984	0.99952
DYNC1I2P1|ENSG00000225137	10	50264978	50266815	processed_pseudogene	DYNC1I2P1	ENSG00000225137	NA	NA	NA	NA	NA	NA	28.5349	0.0729462	0.292427	0.249451	0.803012	0.999326	NA	NA	NA	NA	NA	NA	NA	NA	NA	NA	NA	NA	NA	NA	NA	NA	NA	NA	31.0243	0.0633431	0.305064	0.207638	0.835511	0.999917	31.0243	0.159467	0.374858	0.425406	0.670541	0.980692	31.0243	0.0304453	0.198812	0.153136	0.878291	0.987573
SGMS1|ENSG00000198964	10	50305586	50625163	protein_coding	SGMS1	ENSG00000198964	321.793	-0.0164533	0.0843197	-0.19513	0.845291	0.998532	297.116	0.106751	0.0983244	1.08571	0.277609	0.999326	562.926	-0.082329	0.0741766	-1.10991	0.26704	0.751641	562.926	0.0142847	0.0762401	0.187364	0.851375	0.971685	562.926	0.0489655	0.0360213	1.35935	0.174036	0.689982	447.08	0.105201	0.0783579	1.34257	0.179411	0.999917	447.08	-0.151921	0.0972567	-1.56206	0.118273	0.884074	447.08	-0.124638	0.0514154	-2.42414	0.0153445	0.36305
SGMS1-AS1|ENSG00000226200	10	50624951	50641451	antisense	SGMS1-AS1	ENSG00000226200	45.7775	0.230758	0.212309	1.08689	0.277084	0.998532	156.333	0.0665318	0.131721	0.505096	0.613491	0.999326	143.441	-0.0617867	0.161028	-0.383703	0.701199	0.943111	143.441	0.00283616	0.16655	0.0170288	0.986414	0.99835	143.441	0.0327684	0.0776106	0.422216	0.672867	0.945725	194.023	0.0207195	0.121895	0.169978	0.865027	0.999917	194.023	0.0852011	0.150281	0.566944	0.570752	0.977906	194.023	0.023443	0.0795947	0.294529	0.768354	0.975754
ASAH2B|ENSG00000204147	10	50739318	50816495	protein_coding	ASAH2B	ENSG00000204147	149.737	0.0238581	0.112918	0.211287	0.832664	0.998532	271.823	-0.0208494	0.108375	-0.192382	0.847443	0.999326	318.82	0.188017	0.106763	1.76106	0.078228	0.497986	318.82	0.176557	0.111935	1.57731	0.114724	0.554551	318.82	-0.012967	0.0551286	-0.235214	0.814043	0.978961	377.599	-0.0850386	0.0936797	-0.907758	0.364006	0.999917	377.599	0.0283701	0.115019	0.246655	0.805175	0.985992	377.599	0.0613622	0.0612486	1.00185	0.316414	0.861402
PRKG1|ENSG00000185532	10	50990891	52298350	protein_coding	PRKG1	ENSG00000185532	450.029	0.110202	0.0720398	1.52974	0.126081	0.998532	2059.66	-0.0225833	0.0550265	-0.410409	0.681506	0.999326	883.899	0.081454	0.0683028	1.19254	0.233049	0.721406	883.899	0.119484	0.0712906	1.67602	0.093735	0.514919	883.899	0.015514	0.0353448	0.438934	0.660709	0.940502	2449.83	-0.142311	0.0465045	-3.06015	0.00221226	0.248628	2449.83	-0.0829841	0.0570515	-1.45455	0.145795	0.910916	2449.83	0.0478262	0.0351648	1.36006	0.173811	0.764949
MIR605|ENSG00000207813	10	51299573	51299655	miRNA	MIR605	ENSG00000207813	NA	NA	NA	NA	NA	NA	21.7639	-0.402461	0.339132	-1.18674	0.23533	0.999326	NA	NA	NA	NA	NA	NA	NA	NA	NA	NA	NA	NA	NA	NA	NA	NA	NA	NA	33.7794	-0.309317	0.303322	-1.01976	0.307841	0.999917	33.7794	-0.065016	0.36605	-0.177615	0.859025	0.985992	33.7794	0.148841	0.196903	0.755911	0.449703	0.914646
AC069079.1|ENSG00000235279	10	51302566	51306709	sense_intronic	AC069079.1	ENSG00000235279	NA	NA	NA	NA	NA	NA	61.0413	0.291444	0.210371	1.38538	0.165936	0.999326	NA	NA	NA	NA	NA	NA	NA	NA	NA	NA	NA	NA	NA	NA	NA	NA	NA	NA	80.5179	-0.0295714	0.191161	-0.154694	0.877063	0.999917	80.5179	0.23994	0.232395	1.03247	0.301853	0.953199	80.5179	0.118739	0.125308	0.947581	0.343343	0.871138
RSU1P3|ENSG00000213659	10	51319826	51320660	processed_pseudogene	RSU1P3	ENSG00000213659	NA	NA	NA	NA	NA	NA	116.064	0.0286735	0.155048	0.184933	0.853281	0.999326	NA	NA	NA	NA	NA	NA	NA	NA	NA	NA	NA	NA	NA	NA	NA	NA	NA	NA	168.282	-0.0402369	0.148043	-0.271793	0.785781	0.999917	168.282	-0.191994	0.180914	-1.06124	0.28858	0.951691	168.282	-0.058636	0.0977737	-0.599711	0.548699	0.943694
CSTF2T|ENSG00000177613	10	51695487	51699591	protein_coding	CSTF2T	ENSG00000177613	903.41	0.072187	0.0507371	1.42276	0.154804	0.998532	463.564	-0.112438	0.0768841	-1.46244	0.143621	0.999326	1656.14	-0.00496058	0.0480297	-0.103282	0.91774	0.987376	1656.14	0.0773574	0.0500564	1.5454	0.122249	0.567273	1656.14	0.0401893	0.0243109	1.65314	0.0983023	0.580547	734.262	0.114602	0.0697404	1.64326	0.100328	0.959828	734.262	0.0151024	0.0861871	0.175228	0.860901	0.985992	734.262	-0.0605649	0.046545	-1.30121	0.193187	0.783804
DKK1|ENSG00000107984	10	52314296	52318042	protein_coding	DKK1	ENSG00000107984	NA	NA	NA	NA	NA	NA	18.9127	-0.0513152	0.365785	-0.140288	0.888433	0.999326	NA	NA	NA	NA	NA	NA	NA	NA	NA	NA	NA	NA	NA	NA	NA	NA	NA	NA	NA	NA	NA	NA	NA	NA	NA	NA	NA	NA	NA	NA	NA	NA	NA	NA	NA	NA
PCDH15|ENSG00000150275	10	53802771	55627942	protein_coding	PCDH15	ENSG00000150275	13.6637	0.87676	0.368704	2.37795	0.0174091	0.804957	220.836	-0.118753	0.109541	-1.0841	0.278322	0.999326	NA	NA	NA	NA	NA	NA	NA	NA	NA	NA	NA	NA	NA	NA	NA	NA	NA	NA	255.207	0.0716113	0.116625	0.61403	0.539196	0.999917	255.207	-0.180729	0.143481	-1.2596	0.207815	0.923776	255.207	-0.11757	0.0763787	-1.53931	0.12373	0.716738
GAPDHP21|ENSG00000236993	10	55667341	55668350	processed_pseudogene	GAPDHP21	ENSG00000236993	NA	NA	NA	NA	NA	NA	39.7183	-0.578129	0.25163	-2.29754	0.0215883	0.574566	24.723	0.0506795	0.37695	0.134446	0.89305	0.9828	24.723	-0.262987	0.38722	-0.679168	0.497032	0.861022	24.723	-0.15414	0.181886	-0.847451	0.396744	0.849765	60.2225	-0.024268	0.241827	-0.100353	0.920064	0.999917	60.2225	0.0121817	0.29206	0.0417094	0.96673	0.997301	60.2225	0.0198263	0.156272	0.12687	0.899043	0.987573
ZWINT|ENSG00000122952	10	56357228	56361275	protein_coding	ZWINT	ENSG00000122952	802.82	0.0639688	0.0555675	1.15119	0.249654	0.998532	32.4445	0.342866	0.317579	1.07962	0.28031	0.999326	1355.32	0.128019	0.0525855	2.43449	0.014913	0.252997	1355.32	0.0662362	0.0549661	1.20504	0.228189	0.705178	1355.32	-0.0340015	0.0284319	-1.19589	0.231738	0.746229	51.7332	0.0647613	0.265449	0.243969	0.807255	0.999917	51.7332	0.396302	0.33217	1.19307	0.232842	0.934935	51.7332	0.124144	0.177702	0.698607	0.484798	0.926055
IPMK|ENSG00000151151	10	58191517	58267934	protein_coding	IPMK	ENSG00000151151	409.855	0.0175171	0.0796189	0.220013	0.825861	0.998532	553.643	0.138898	0.073443	1.89123	0.0585932	0.853023	789.105	0.04371	0.0599646	0.72893	0.466044	0.86377	789.105	-0.0512742	0.062604	-0.819025	0.412772	0.825961	789.105	-0.0473884	0.0295019	-1.60628	0.108212	0.595805	677.402	0.183825	0.068137	2.69787	0.00697845	0.481424	677.402	-0.120741	0.0839802	-1.43773	0.150512	0.914182	677.402	-0.157251	0.0446124	-3.52483	0.000423753	0.0510496
TPT1P10|ENSG00000180221	10	58212541	58213036	processed_pseudogene	TPT1P10	ENSG00000180221	NA	NA	NA	NA	NA	NA	17.7952	-0.0144486	0.369545	-0.0390985	0.968812	0.999326	NA	NA	NA	NA	NA	NA	NA	NA	NA	NA	NA	NA	NA	NA	NA	NA	NA	NA	26.2681	-0.0639055	0.302345	-0.211366	0.832602	0.999917	26.2681	0.251341	0.36977	0.679724	0.49668	0.977906	26.2681	0.142984	0.197682	0.723301	0.469495	0.922587
CISD1|ENSG00000122873	10	58269058	58289586	protein_coding	CISD1	ENSG00000122873	278.478	-0.00598322	0.0996248	-0.0600576	0.95211	0.998532	292.069	-0.089045	0.0966063	-0.921731	0.356669	0.999326	472.475	0.0186339	0.0903108	0.206331	0.836533	0.974495	472.475	-0.0103891	0.0944611	-0.109983	0.912423	0.984373	472.475	-0.0146829	0.0438973	-0.334482	0.738016	0.959158	380.418	0.00215696	0.08211	0.0262692	0.979043	0.999917	380.418	-0.106062	0.100241	-1.05807	0.290023	0.951691	380.418	-0.046231	0.0539491	-0.856937	0.39148	0.890515
UBE2D1|ENSG00000072401	10	58334975	58370753	protein_coding	UBE2D1	ENSG00000072401	428.55	0.106604	0.0691392	1.54188	0.123104	0.998532	434.915	0.0996622	0.0822249	1.21207	0.225486	0.999326	866.363	0.022588	0.0754324	0.299448	0.764599	0.958788	866.363	0.0276394	0.0788355	0.350595	0.725892	0.941328	866.363	0.00192748	0.0370987	0.0519555	0.958564	0.997001	663.952	0.0649769	0.0614871	1.05676	0.290623	0.999917	663.952	0.105985	0.0756964	1.40013	0.161474	0.915299	663.952	0.00619577	0.0420115	0.147478	0.882755	0.987573
TFAM|ENSG00000108064	10	58385022	58399221	protein_coding	TFAM	ENSG00000108064	1225.21	0.0704199	0.0537088	1.31114	0.189809	0.998532	391.076	0.123575	0.0828826	1.49096	0.135971	0.999326	2616.52	0.0934178	0.0468221	1.99517	0.0460247	0.406307	2616.52	0.0619554	0.0489928	1.26458	0.206021	0.682059	2616.52	-0.0183792	0.0253856	-0.724001	0.469065	0.885142	575.707	0.143901	0.0724834	1.98529	0.047112	0.894876	575.707	-0.0492553	0.0891471	-0.552517	0.580594	0.977906	575.707	-0.104091	0.0476235	-2.18572	0.0288364	0.4508
BICC1|ENSG00000122870	10	58513140	58831437	protein_coding	BICC1	ENSG00000122870	30.4539	0.0666881	0.261304	0.255213	0.798558	0.998532	86.1161	0.539362	0.190926	2.82497	0.0047285	0.25503	59.5152	-0.122302	0.219864	-0.556261	0.578032	0.906942	59.5152	-0.0545719	0.225966	-0.241506	0.809163	0.960915	59.5152	0.0356979	0.106508	0.335167	0.737499	0.959142	83.2929	0.0554406	0.180018	0.307973	0.758103	0.999917	83.2929	0.154889	0.224041	0.691342	0.489351	0.977906	83.2929	0.0307676	0.118951	0.258657	0.7959	0.976581
PHYHIPL|ENSG00000165443	10	59176590	59247774	protein_coding	PHYHIPL	ENSG00000165443	NA	NA	NA	NA	NA	NA	675.579	0.128543	0.0735741	1.74712	0.0806164	0.947362	NA	NA	NA	NA	NA	NA	NA	NA	NA	NA	NA	NA	NA	NA	NA	NA	NA	NA	1024.41	0.146918	0.0604188	2.43166	0.0150298	0.647004	1024.41	0.000954005	0.074667	0.0127768	0.989806	0.999072	1024.41	-0.0850651	0.0410894	-2.07024	0.0384297	0.495108
FAM13C|ENSG00000148541	10	59246129	59363181	protein_coding	FAM13C	ENSG00000148541	17.4866	-0.210916	0.334764	-0.630043	0.528667	0.998532	1007.01	-0.00256588	0.0604292	-0.0424609	0.966131	0.999326	36.613	0.425843	0.31948	1.33293	0.182556	0.670522	36.613	0.0662769	0.328139	0.201978	0.839934	0.967902	36.613	-0.178277	0.154322	-1.15523	0.247997	0.761136	1615.5	0.0530508	0.0576925	0.919544	0.357811	0.999917	1615.5	-0.0313829	0.0711207	-0.441263	0.659023	0.980692	1615.5	-0.0441045	0.0379044	-1.16357	0.244598	0.826198
SLC16A9|ENSG00000165449	10	59650761	59736002	protein_coding	SLC16A9	ENSG00000165449	192.785	0.0400904	0.100752	0.397914	0.690694	0.998532	282.445	-0.0608397	0.0969919	-0.627265	0.530485	0.999326	327.803	0.10543	0.10612	0.9935	0.320466	0.788991	327.803	0.152764	0.111536	1.36964	0.170799	0.639273	327.803	0.0188357	0.0531388	0.354463	0.722992	0.955515	365.559	0.0158145	0.0892459	0.177201	0.85935	0.999917	365.559	-0.203247	0.109559	-1.85514	0.0635762	0.823626	365.559	-0.0948464	0.0599129	-1.58307	0.113405	0.707019
CCDC6|ENSG00000108091	10	59788763	59906656	protein_coding	CCDC6	ENSG00000108091	2993.48	-0.00210534	0.0370783	-0.0567808	0.95472	0.998532	1641.88	0.0593897	0.0476831	1.24551	0.212946	0.999326	4863.55	-0.00410225	0.0335653	-0.122217	0.902727	0.984748	4863.55	-0.0108026	0.0350154	-0.308511	0.757694	0.950558	4863.55	-0.00314634	0.0173257	-0.181599	0.855897	0.985745	2199.87	0.0413946	0.0386996	1.06964	0.284782	0.999917	2199.87	0.0146183	0.0477563	0.306102	0.759527	0.985992	2199.87	-0.0180348	0.0256883	-0.702065	0.482639	0.926055
ANK3|ENSG00000151150	10	60026298	60733490	protein_coding	ANK3	ENSG00000151150	2323.22	0.0255459	0.0370262	0.68994	0.490232	0.998532	18911.8	-0.0485739	0.0271861	-1.78672	0.0739829	0.914617	3869.07	0.123008	0.036018	3.41518	0.000637393	0.0449203	3869.07	-0.00102163	0.0377085	-0.0270927	0.978386	0.996639	3869.07	-0.0638395	0.0200697	-3.18089	0.00146826	0.067484	26724.6	0.0189524	0.0270096	0.70169	0.482873	0.999917	26724.6	0.0305957	0.0333864	0.916414	0.35945	0.964988	26724.6	0.00162463	0.0183536	0.0885185	0.929465	0.990769
CDK1|ENSG00000170312	10	60778331	60794852	protein_coding	CDK1	ENSG00000170312	1657.76	0.0193101	0.0422529	0.457014	0.647661	0.998532	NA	NA	NA	NA	NA	NA	3899.23	0.120306	0.0360814	3.33431	0.000855124	0.0549946	3899.23	0.0697455	0.0379592	1.83738	0.0661537	0.449731	3899.23	-0.0283913	0.0221735	-1.28042	0.200399	0.717879	NA	NA	NA	NA	NA	NA	NA	NA	NA	NA	NA	NA	NA	NA	NA	NA	NA	NA
RHOBTB1|ENSG00000072422	10	60869438	61001440	protein_coding	RHOBTB1	ENSG00000072422	321.585	-0.0383811	0.0854805	-0.449004	0.653429	0.998532	418.419	-0.107536	0.087553	-1.22824	0.219359	0.999326	522.481	-0.0316807	0.084232	-0.376113	0.706833	0.944341	522.481	-0.134879	0.0876692	-1.53849	0.123928	0.569974	522.481	-0.049842	0.0420119	-1.18638	0.235472	0.749346	488.069	0.145321	0.0828487	1.75406	0.0794211	0.940641	488.069	0.0872193	0.10236	0.852084	0.394167	0.972575	488.069	-0.0480535	0.0566928	-0.847611	0.396655	0.892556
TMEM26|ENSG00000196932	10	61406643	61453450	protein_coding	TMEM26	ENSG00000196932	55.0351	-0.253935	0.190771	-1.3311	0.183157	0.998532	NA	NA	NA	NA	NA	NA	74.6735	-0.136287	0.223439	-0.609954	0.541892	0.897732	74.6735	0.211797	0.22353	0.947511	0.343378	0.788689	74.6735	0.172826	0.104063	1.66078	0.0967576	0.576006	NA	NA	NA	NA	NA	NA	NA	NA	NA	NA	NA	NA	NA	NA	NA	NA	NA	NA
ARID5B|ENSG00000150347	10	61901300	62096944	protein_coding	ARID5B	ENSG00000150347	33.2209	0.406322	0.26454	1.53596	0.124548	0.998532	628.443	0.0119323	0.0699829	0.170503	0.864614	0.999326	52.7063	-0.0232859	0.273747	-0.0850635	0.932211	0.989973	52.7063	0.154568	0.278207	0.555586	0.578494	0.895232	52.7063	0.0876345	0.128831	0.68023	0.496359	0.893959	586.539	0.0509809	0.0785857	0.648731	0.516513	0.999917	586.539	-0.215543	0.0962546	-2.2393	0.0251364	0.684531	586.539	-0.120586	0.0527296	-2.28688	0.0222027	0.415734
RTKN2|ENSG00000182010	10	62183035	62268707	protein_coding	RTKN2	ENSG00000182010	956.633	-0.00155827	0.0506523	-0.030764	0.975458	0.998532	37.4714	0.12925	0.284423	0.454427	0.649521	0.999326	1959.55	0.0214951	0.0505693	0.425062	0.670792	0.935465	1959.55	0.0725357	0.052819	1.37329	0.169663	0.637823	1959.55	0.0239697	0.025917	0.924864	0.355037	0.829432	51.8079	0.218943	0.211394	1.03571	0.300337	0.999917	51.8079	-0.279768	0.252349	-1.10866	0.267579	0.944206	51.8079	-0.245488	0.135106	-1.81701	0.0692161	0.61158
ZNF365|ENSG00000138311	10	62374192	62672011	protein_coding	ZNF365	ENSG00000138311	NA	NA	NA	NA	NA	NA	182.825	-0.0149861	0.11775	-0.127271	0.898726	0.999326	NA	NA	NA	NA	NA	NA	NA	NA	NA	NA	NA	NA	NA	NA	NA	NA	NA	NA	177.987	0.199447	0.112135	1.77863	0.0752997	0.930752	177.987	0.0802723	0.139036	0.577351	0.563702	0.977906	177.987	-0.0832264	0.0754092	-1.10366	0.269739	0.83504
ADO|ENSG00000181915	10	62804857	62808483	protein_coding	ADO	ENSG00000181915	809.183	0.0435982	0.0496079	0.878855	0.37948	0.998532	705.365	0.0694266	0.0701801	0.989263	0.322534	0.999326	1145.66	0.0183772	0.0555032	0.331101	0.740568	0.953328	1145.66	0.0510228	0.057739	0.883679	0.37687	0.806859	1145.66	0.0152544	0.0276572	0.551553	0.581255	0.921005	707.113	0.0558382	0.0605629	0.921988	0.356535	0.999917	707.113	0.0912248	0.0741682	1.22997	0.218708	0.930318	707.113	0.00589452	0.0408746	0.14421	0.885335	0.987573
EGR2|ENSG00000122877	10	62811996	62919900	protein_coding	EGR2	ENSG00000122877	18.7275	-0.334842	0.329574	-1.01598	0.309637	0.998532	NA	NA	NA	NA	NA	NA	30.0243	-0.595108	0.339634	-1.7522	0.0797389	0.501557	30.0243	0.0418787	0.345184	0.121323	0.903436	0.983504	30.0243	0.316029	0.165328	1.91153	0.0559367	0.478738	26.7583	0.292823	0.375526	0.779766	0.435529	0.999917	26.7583	-0.822211	0.470575	-1.74725	0.0805944	0.849733	26.7583	-0.506689	0.246461	-2.05586	0.0397959	0.497898
NRBF2|ENSG00000148572	10	63133247	63155031	protein_coding	NRBF2	ENSG00000148572	399.424	0.105604	0.0782595	1.34941	0.177204	0.998532	251.096	-0.199212	0.117184	-1.69999	0.0891327	0.970987	686.96	0.0807345	0.0673385	1.19894	0.230553	0.71986	686.96	0.201397	0.0695398	2.89614	0.00377789	0.105698	686.96	0.0574126	0.0361739	1.58713	0.112484	0.602263	310.847	-0.0703013	0.100776	-0.6976	0.485427	0.999917	310.847	-0.0591159	0.123601	-0.478282	0.63245	0.979471	310.847	0.0162379	0.0663627	0.244684	0.806701	0.978258
JMJD1C|ENSG00000171988	10	63167221	63521850	protein_coding	JMJD1C	ENSG00000171988	9205.02	0.00808691	0.0275636	0.293391	0.769223	0.998532	2513.98	0.0806836	0.0409525	1.97017	0.0488186	0.802201	17580.7	0.030423	0.0311472	0.97675	0.328693	0.793346	17580.7	0.0293172	0.0325833	0.899762	0.368247	0.803695	17580.7	-0.00133195	0.0169079	-0.0787766	0.93721	0.994973	3797.15	0.0528388	0.0477287	1.10706	0.268266	0.999917	3797.15	-0.0669555	0.0589447	-1.1359	0.255997	0.943625	3797.15	-0.0586864	0.0314691	-1.86489	0.0621971	0.587512
REEP3|ENSG00000165476	10	63521363	63625123	protein_coding	REEP3	ENSG00000165476	506.772	0.0946854	0.0739133	1.28103	0.200182	0.998532	255.158	0.127464	0.104786	1.21642	0.223823	0.999326	1034.54	0.0664233	0.0590158	1.12552	0.26037	0.744908	1034.54	0.040003	0.0614312	0.651184	0.514928	0.867652	1034.54	-0.0148446	0.0296223	-0.501129	0.61628	0.929283	361.89	-0.109599	0.0962823	-1.13831	0.25499	0.999917	361.89	-0.28359	0.117734	-2.40873	0.0160081	0.620764	361.89	-0.055564	0.0691367	-0.803683	0.42158	0.905246
RPL7AP50|ENSG00000213609	10	63902451	63903245	processed_pseudogene	RPL7AP50	ENSG00000213609	16.9005	-0.131393	0.313548	-0.419053	0.675177	0.998532	NA	NA	NA	NA	NA	NA	33.8347	0.0213147	0.334845	0.0636553	0.949245	0.991508	33.8347	0.190413	0.330501	0.576134	0.564525	0.889047	33.8347	0.0859205	0.154974	0.554421	0.579291	0.920386	NA	NA	NA	NA	NA	NA	NA	NA	NA	NA	NA	NA	NA	NA	NA	NA	NA	NA
LINC01515|ENSG00000228065	10	65570338	65768835	lincRNA	LINC01515	ENSG00000228065	544.111	-0.044882	0.161562	-0.2778	0.781166	0.998532	101.309	0.157233	0.165704	0.948879	0.342682	0.999326	1013.74	-0.321879	0.132849	-2.4229	0.0153974	0.257853	1013.74	0.0592559	0.138629	0.427442	0.669058	0.922855	1013.74	0.192319	0.0672676	2.85902	0.00424958	0.130924	107.196	-1.07712	0.457438	-2.35468	0.0185384	0.687583	107.196	-0.566464	0.555299	-1.02011	0.307678	0.954492	107.196	0.362516	0.330005	1.09851	0.27198	0.835859
CTNNA3|ENSG00000183230	10	65912518	67696169	protein_coding	CTNNA3	ENSG00000183230	32.5406	0.144528	0.227602	0.635003	0.525427	0.998532	76.9729	-0.403466	0.19747	-2.04318	0.0410347	0.749156	68.5584	-0.189619	0.208869	-0.90784	0.363963	0.816	68.5584	0.171869	0.216214	0.794903	0.42667	0.833523	68.5584	0.180941	0.0992914	1.82232	0.0684063	0.516989	159.393	-0.28586	0.136546	-2.09351	0.0363038	0.854132	159.393	0.0479136	0.162661	0.294562	0.768329	0.985992	159.393	0.183123	0.0889741	2.05817	0.0395742	0.497898
LRRTM3|ENSG00000198739	10	66926006	67099830	protein_coding	LRRTM3	ENSG00000198739	NA	NA	NA	NA	NA	NA	399.267	0.036439	0.089196	0.408528	0.682886	0.999326	NA	NA	NA	NA	NA	NA	NA	NA	NA	NA	NA	NA	NA	NA	NA	NA	NA	NA	522.235	0.120146	0.0848656	1.41572	0.156857	0.999917	522.235	-0.0536495	0.104335	-0.514204	0.60711	0.977906	522.235	-0.0920369	0.055533	-1.65734	0.0974513	0.677209
DNAJC12|ENSG00000108176	10	67796665	67838166	protein_coding	DNAJC12	ENSG00000108176	13.8484	-0.435237	0.374125	-1.16335	0.244689	0.998532	419.13	0.00215619	0.0901277	0.0239237	0.980913	0.999326	28.7589	-0.0931762	0.31567	-0.295169	0.767864	0.958788	28.7589	0.307277	0.32066	0.958262	0.337931	0.784561	28.7589	0.199266	0.149845	1.32981	0.18358	0.700446	517.154	-0.110706	0.0816663	-1.35559	0.175228	0.999917	517.154	-0.172521	0.100305	-1.71997	0.0854383	0.85871	517.154	-0.00942601	0.0578343	-0.162983	0.870532	0.987492
SIRT1|ENSG00000096717	10	67884669	67918390	protein_coding	SIRT1	ENSG00000096717	932.947	-0.00677727	0.0540182	-0.125463	0.900157	0.998532	421.872	0.00776892	0.0858597	0.090484	0.927903	0.999326	1714.23	0.0221113	0.0523869	0.422077	0.672969	0.936458	1714.23	0.0032372	0.0547553	0.0591213	0.952856	0.991205	1714.23	-0.00974486	0.0261672	-0.372408	0.709589	0.953355	638.283	0.150238	0.0633858	2.37022	0.0177777	0.680691	638.283	-0.0199409	0.0780573	-0.255465	0.798364	0.985992	638.283	-0.0956595	0.0423709	-2.25767	0.0239663	0.422829
HERC4|ENSG00000148634	10	67921899	68075348	protein_coding	HERC4	ENSG00000148634	1565.5	0.0141643	0.0517073	0.273932	0.784137	0.998532	1009.58	-0.0833367	0.0611235	-1.36342	0.172752	0.999326	2759.4	-0.0652023	0.0411506	-1.58448	0.113084	0.567905	2759.4	-0.181116	0.0430081	-4.21121	2.54004e-05	0.00364087	2759.4	-0.0549418	0.0259202	-2.11965	0.0340357	0.390027	1542.31	0.045391	0.045453	0.998636	0.317971	0.999917	1542.31	0.0761134	0.0558094	1.36381	0.172627	0.915431	1542.31	0.00551689	0.031215	0.176738	0.859714	0.986758
RPS3AP38|ENSG00000226318	10	67960702	67961464	processed_pseudogene	RPS3AP38	ENSG00000226318	67.4182	-0.0210912	0.167763	-0.12572	0.899953	0.998532	45.1029	-0.147886	0.255752	-0.578239	0.563103	0.999326	100.346	0.0255157	0.175961	0.145008	0.884705	0.982439	100.346	-0.0537677	0.186779	-0.287869	0.773447	0.95434	100.346	-0.0392136	0.085228	-0.460102	0.645443	0.937396	60.952	-0.0167488	0.238605	-0.0701948	0.944039	0.999917	60.952	-0.239648	0.291358	-0.822521	0.410781	0.973723	60.952	-0.091519	0.156131	-0.586166	0.557764	0.943723
RN7SL220P|ENSG00000266467	10	68007718	68008017	misc_RNA	RN7SL220P	ENSG00000266467	20.7894	0.758474	0.316654	2.39528	0.0166077	0.801963	NA	NA	NA	NA	NA	NA	NA	NA	NA	NA	NA	NA	NA	NA	NA	NA	NA	NA	NA	NA	NA	NA	NA	NA	NA	NA	NA	NA	NA	NA	NA	NA	NA	NA	NA	NA	NA	NA	NA	NA	NA	NA
POU5F1P5|ENSG00000236375	10	68010205	68010862	processed_pseudogene	POU5F1P5	ENSG00000236375	32.086	0.134707	0.239883	0.561554	0.57442	0.998532	19.4045	-0.525644	0.343389	-1.53075	0.12583	0.999326	40.4685	-0.17789	0.280751	-0.633623	0.526327	0.89112	40.4685	-0.692053	0.291378	-2.3751	0.017544	0.249781	40.4685	-0.252058	0.141714	-1.77864	0.0752989	0.532889	30.4904	0.0266384	0.31999	0.0832476	0.933655	0.999917	30.4904	-0.0220252	0.374323	-0.0588401	0.95308	0.996039	30.4904	-0.0213652	0.203213	-0.105137	0.916267	0.990121
PBLD|ENSG00000108187	10	68282660	68333049	protein_coding	PBLD	ENSG00000108187	52.2819	-0.0122175	0.179873	-0.0679226	0.945847	0.998532	156.629	-0.0246902	0.133246	-0.185297	0.852996	0.999326	97.8183	-0.224412	0.203431	-1.10314	0.269968	0.752883	97.8183	-0.252648	0.213319	-1.18437	0.236268	0.711708	97.8183	-0.00678953	0.102181	-0.0664461	0.947023	0.996017	234.629	-0.114633	0.118957	-0.963654	0.335219	0.999917	234.629	0.134282	0.145376	0.923687	0.355649	0.964988	234.629	0.122732	0.077317	1.58738	0.112426	0.70686
HNRNPH3|ENSG00000096746	10	68331174	68343191	protein_coding	HNRNPH3	ENSG00000096746	2652.72	-0.073601	0.0361915	-2.03365	0.0419865	0.916328	1166.87	-0.057265	0.0506352	-1.13093	0.258083	0.999326	4560.4	0.0651466	0.0460104	1.41591	0.156802	0.633556	4560.4	0.120712	0.0480982	2.50971	0.0120832	0.207212	4560.4	0.0251094	0.0259934	0.965991	0.334049	0.818376	1652.33	0.0417339	0.0530574	0.78658	0.431528	0.999917	1652.33	-0.0214759	0.0653277	-0.328741	0.742351	0.985992	1652.33	-0.0331537	0.0347582	-0.953839	0.340165	0.868488
RUFY2|ENSG00000204130	10	68341107	68407294	protein_coding	RUFY2	ENSG00000204130	283.642	0.0974871	0.0810074	1.20343	0.228808	0.998532	1266.16	0.00492568	0.0506226	0.097302	0.922487	0.999326	524.158	0.116637	0.0789025	1.47825	0.139342	0.609312	524.158	0.0822493	0.0830636	0.990197	0.322078	0.774098	524.158	-0.020749	0.0401139	-0.517252	0.60498	0.926539	1930.97	-0.0456352	0.0402882	-1.13272	0.257332	0.999917	1930.97	-0.0153714	0.0491857	-0.312517	0.754648	0.985992	1930.97	0.0198713	0.0266334	0.746103	0.455605	0.916944
DNA2|ENSG00000138346	10	68414064	68472121	protein_coding	DNA2	ENSG00000138346	1236.89	0.0371419	0.0464999	0.798752	0.424434	0.998532	136.005	0.0971504	0.151065	0.643105	0.520156	0.999326	2352.51	0.0581128	0.0439815	1.3213	0.186401	0.674535	2352.51	0.0442401	0.045934	0.963123	0.335486	0.781921	2352.51	-0.00829371	0.0230144	-0.360371	0.71857	0.954269	197.272	-0.112235	0.129198	-0.868707	0.385007	0.999917	197.272	0.0462347	0.157501	0.293551	0.769101	0.985992	197.272	0.0844621	0.0838197	1.00766	0.313616	0.859656
SLC25A16|ENSG00000122912	10	68477999	68527474	protein_coding	SLC25A16	ENSG00000122912	166.385	0.149124	0.108659	1.3724	0.169939	0.998532	408.445	-0.0637915	0.0824614	-0.773593	0.439172	0.999326	312.873	-0.0122073	0.111407	-0.109574	0.912747	0.986845	312.873	-0.0467232	0.116415	-0.401351	0.688162	0.929744	312.873	-0.0164343	0.0539798	-0.304453	0.760783	0.963102	576.477	-0.0669039	0.0675483	-0.990459	0.32195	0.999917	576.477	-0.0212434	0.0829538	-0.256087	0.797884	0.985992	576.477	0.0300615	0.0445219	0.675207	0.499544	0.930475
TET1|ENSG00000138336	10	68560656	68694482	protein_coding	TET1	ENSG00000138336	6801.54	0.0235783	0.0422059	0.55865	0.576401	0.998532	1561.64	0.00248108	0.0476964	0.0520182	0.958514	0.999326	10281.9	0.0258139	0.035431	0.728569	0.466265	0.86377	10281.9	-0.0345818	0.0370539	-0.933283	0.350674	0.79253	10281.9	-0.0300869	0.0184637	-1.62952	0.103204	0.588733	2695.9	0.0539215	0.0406372	1.3269	0.184542	0.999917	2695.9	0.0672318	0.050068	1.34281	0.179333	0.915431	2695.9	-0.00358432	0.0283928	-0.12624	0.899542	0.987573
COX20P1|ENSG00000213025	10	68632371	68632727	processed_pseudogene	COX20P1	ENSG00000213025	39.3234	-0.223439	0.209395	-1.06707	0.285941	0.998532	51.5383	-0.3161	0.236835	-1.33468	0.18198	0.999326	52.59	-0.525805	0.233774	-2.2492	0.0244995	0.317039	52.59	-0.506196	0.240182	-2.10755	0.03507	0.348815	52.59	0.0147021	0.126114	0.116578	0.907195	0.991422	77.654	-0.161263	0.172382	-0.935497	0.349532	0.999917	77.654	0.0956432	0.208573	0.45856	0.64655	0.980692	77.654	0.13352	0.111456	1.19796	0.230932	0.817693
RPS3AP37|ENSG00000227583	10	68674356	68675100	processed_pseudogene	RPS3AP37	ENSG00000227583	36.4733	-0.112995	0.221423	-0.510314	0.609832	0.998532	22.8557	-0.423174	0.344334	-1.22897	0.219084	0.999326	53.9142	0.084485	0.258259	0.327133	0.743567	0.954448	53.9142	0.0282315	0.270723	0.104282	0.916946	0.984738	53.9142	-0.0314547	0.124051	-0.253563	0.799833	0.975836	42.0665	-0.378418	0.264002	-1.43339	0.151747	0.998128	42.0665	-0.295925	0.316664	-0.93451	0.350041	0.964988	42.0665	0.0934144	0.176273	0.529942	0.596152	0.954508
AL513534.1|ENSG00000260400	10	68698500	68700794	sense_overlapping	AL513534.1	ENSG00000260400	159.663	0.199103	0.125947	1.58085	0.113913	0.998532	176.165	-0.0517308	0.137303	-0.376763	0.706349	0.999326	359.495	-0.100498	0.0955032	-1.0523	0.29266	0.775806	359.495	-0.103516	0.0984795	-1.05114	0.293193	0.756117	359.495	0.000442203	0.0474995	0.00930962	0.992572	0.998433	307.092	0.124824	0.102429	1.21864	0.222982	0.999917	307.092	0.0149083	0.125289	0.118991	0.905282	0.988613	307.092	-0.0665451	0.0672008	-0.990242	0.322056	0.863612
CCAR1|ENSG00000060339	10	68721012	68792377	protein_coding	CCAR1	ENSG00000060339	2445.34	0.025516	0.0395184	0.645674	0.518491	0.998532	1081.31	-0.0422129	0.0589824	-0.715686	0.474185	0.999326	3883.65	0.0301453	0.0429916	0.70119	0.483184	0.871533	3883.65	0.011071	0.0449679	0.246198	0.805529	0.960231	3883.65	-0.0100694	0.0220653	-0.456345	0.648142	0.937662	1751.07	0.0102093	0.051966	0.196461	0.844249	0.999917	1751.07	-0.0136985	0.0640171	-0.213982	0.830561	0.985992	1751.07	-0.011649	0.0340233	-0.342382	0.732063	0.969458
MIR1254-1|ENSG00000221184	10	68759318	68759414	miRNA	MIR1254-1	ENSG00000221184	36.4017	0.0138345	0.217071	0.0637328	0.949183	0.998532	37.8412	-0.0805225	0.255628	-0.314999	0.752763	0.999326	61.8307	-0.0405531	0.250021	-0.162199	0.871149	0.981013	61.8307	0.0980357	0.263087	0.372636	0.709419	0.935822	61.8307	0.0683589	0.120901	0.565414	0.571792	0.919068	47.4106	-0.392235	0.24435	-1.60522	0.108446	0.96271	47.4106	-0.0134032	0.294996	-0.0454353	0.96376	0.996969	47.4106	0.222663	0.161214	1.38116	0.167229	0.75565
STOX1|ENSG00000165730	10	68827541	68895432	protein_coding	STOX1	ENSG00000165730	53.1358	-0.309124	0.182761	-1.69142	0.0907574	0.998532	49.7485	0.106162	0.231862	0.457868	0.647047	0.999326	87.731	0.448298	0.20781	2.15725	0.0309862	0.351274	87.731	0.336194	0.220327	1.52589	0.127037	0.574828	87.731	-0.065688	0.108332	-0.606358	0.544277	0.908776	76.2236	0.180774	0.194534	0.929266	0.352751	0.999917	76.2236	0.0645153	0.242049	0.266538	0.789825	0.985992	76.2236	-0.0804793	0.128507	-0.626264	0.531142	0.940423
DDX50|ENSG00000107625	10	68901278	68946847	protein_coding	DDX50	ENSG00000107625	1216.05	-0.0274388	0.0494485	-0.554897	0.578965	0.998532	451.525	-0.107333	0.079153	-1.35602	0.175092	0.999326	2154.18	0.170439	0.0523089	3.25832	0.00112074	0.0633986	2154.18	0.013523	0.0549223	0.246221	0.805511	0.960231	2154.18	-0.0810111	0.0285114	-2.84136	0.00449213	0.135441	656.251	0.0265077	0.0643682	0.411814	0.680475	0.999917	656.251	-0.111726	0.079184	-1.41097	0.158253	0.915299	656.251	-0.0622961	0.042469	-1.46686	0.142414	0.731146
DDX21|ENSG00000165732	10	68956128	68985073	protein_coding	DDX21	ENSG00000165732	7229.66	0.0398979	0.0284541	1.40218	0.160861	0.998532	746.883	-0.0162595	0.0643883	-0.252522	0.800637	0.999326	12832	0.0560307	0.0297983	1.88033	0.0600628	0.450311	12832	0.0483447	0.0311546	1.55176	0.120719	0.564823	12832	-0.00533348	0.0172441	-0.309293	0.757099	0.962329	1026.49	0.0266542	0.0551088	0.483665	0.628624	0.999917	1026.49	-0.0921662	0.0677827	-1.35973	0.173916	0.915431	1026.49	-0.0540375	0.0363767	-1.4855	0.137412	0.725629
KIF1BP|ENSG00000198954	10	68988721	69043544	protein_coding	KIF1BP	ENSG00000198954	501.578	0.12918	0.06172	2.093	0.0363494	0.888699	768.283	-0.031049	0.0686151	-0.452509	0.650902	0.999326	766.472	0.00440223	0.0642959	0.0684683	0.945413	0.990824	766.472	0.0127035	0.0671056	0.189307	0.849852	0.971212	766.472	0.00391591	0.0315664	0.124053	0.901273	0.991349	849.897	-0.011001	0.0585355	-0.187937	0.850926	0.999917	849.897	0.016197	0.0717655	0.225693	0.82144	0.985992	849.897	0.0131442	0.0380983	0.345008	0.730088	0.969425
MED28P1|ENSG00000214875	10	68991137	68991707	processed_pseudogene	MED28P1	ENSG00000214875	NA	NA	NA	NA	NA	NA	NA	NA	NA	NA	NA	NA	24.0743	-0.375381	0.359345	-1.04463	0.296196	0.777796	24.0743	-0.45907	0.370534	-1.23894	0.215366	0.692135	24.0743	-0.0342892	0.17615	-0.194659	0.84566	0.983969	NA	NA	NA	NA	NA	NA	NA	NA	NA	NA	NA	NA	NA	NA	NA	NA	NA	NA
VPS26A|ENSG00000122958	10	69123512	69172861	protein_coding	VPS26A	ENSG00000122958	512.32	0.102509	0.0670858	1.52802	0.126506	0.998532	594.875	-0.0715634	0.071328	-1.0033	0.315717	0.999326	1093.64	-0.0243445	0.0626384	-0.388652	0.697534	0.942182	1093.64	-0.0611178	0.0654494	-0.933818	0.350398	0.792252	1093.64	-0.0172845	0.0312909	-0.552381	0.580688	0.921005	956.168	0.0475637	0.0560835	0.848088	0.396389	0.999917	956.168	-0.0431201	0.0690947	-0.624073	0.53258	0.977906	956.168	-0.045563	0.0366012	-1.24485	0.213187	0.807045
SUPV3L1|ENSG00000156502	10	69180232	69209099	protein_coding	SUPV3L1	ENSG00000156502	633.955	0.0910672	0.0602962	1.51033	0.130959	0.998532	301.983	0.0290803	0.100326	0.289857	0.771925	0.999326	1073.36	0.0100192	0.0600109	0.166955	0.867405	0.980461	1073.36	0.0154111	0.0628559	0.245181	0.806316	0.960558	1073.36	0.00234251	0.0296937	0.078889	0.937121	0.994973	429.119	-0.0228318	0.0745383	-0.306309	0.759369	0.999917	429.119	-0.0471669	0.0912038	-0.517159	0.605045	0.977906	429.119	-0.00644282	0.0487695	-0.132108	0.894899	0.987573
HK1|ENSG00000156515	10	69269984	69401884	protein_coding	HK1	ENSG00000156515	7960.48	-0.0657179	0.0354479	-1.85393	0.0637497	0.963118	5951.88	0.0153434	0.0310183	0.494656	0.620843	0.999326	10956.5	-0.0880839	0.036986	-2.38155	0.01724	0.273621	10956.5	-0.0536475	0.0386277	-1.38883	0.164884	0.633677	10956.5	0.0190029	0.0212536	0.894105	0.371266	0.837966	7126.59	-0.0238186	0.0325929	-0.730791	0.464907	0.999917	7126.59	0.0018138	0.0401836	0.0451379	0.963997	0.996969	7126.59	0.0146135	0.021494	0.679887	0.496576	0.929939
TSPAN15|ENSG00000099282	10	69451473	69507669	protein_coding	TSPAN15	ENSG00000099282	192.798	-0.0342144	0.101426	-0.337334	0.735865	0.998532	188.039	-0.0875076	0.118841	-0.73634	0.461524	0.999326	226.933	0.0871838	0.116592	0.74777	0.454599	0.859864	226.933	-0.0487098	0.121531	-0.4008	0.688567	0.929917	226.933	-0.0684256	0.0563574	-1.21414	0.224696	0.743635	191.615	-0.123377	0.115618	-1.06711	0.285922	0.999917	191.615	-0.0739597	0.140593	-0.526057	0.598849	0.977906	191.615	0.0395756	0.0764549	0.517633	0.604714	0.95654
FAM241B|ENSG00000171224	10	69630251	69633599	protein_coding	FAM241B	ENSG00000171224	170.604	-0.117938	0.100059	-1.17869	0.238523	0.998532	727.897	-0.0485255	0.0631939	-0.767883	0.442556	0.999326	270.594	-0.118442	0.118759	-0.99733	0.318604	0.788991	270.594	-0.00333776	0.123586	-0.0270077	0.978454	0.996639	270.594	0.0596537	0.0578825	1.0306	0.302729	0.800431	940.163	-0.0621282	0.0615532	-1.00934	0.312811	0.999917	940.163	-0.0211156	0.0756035	-0.279295	0.780019	0.985992	940.163	0.0272422	0.0407355	0.668759	0.503649	0.93122
COL13A1|ENSG00000197467	10	69801867	69964275	protein_coding	COL13A1	ENSG00000197467	111.378	0.0250807	0.140026	0.179114	0.857848	0.998532	61.3986	0.179078	0.226087	0.792073	0.428318	0.999326	148.582	0.0378305	0.157401	0.240344	0.810064	0.969058	148.582	0.173265	0.163204	1.06165	0.288396	0.752957	148.582	0.065053	0.0764588	0.850824	0.394867	0.849232	91.7441	0.0110384	0.166465	0.0663107	0.94713	0.999917	91.7441	-0.00880616	0.206257	-0.042695	0.965945	0.997109	91.7441	-0.0100628	0.108573	-0.0926818	0.926156	0.990561
H2AFY2|ENSG00000099284	10	70052796	70112280	protein_coding	H2AFY2	ENSG00000099284	450.255	0.0325265	0.0790486	0.411474	0.680725	0.998532	1166.03	-0.0463262	0.0661942	-0.699853	0.484019	0.999326	625.751	0.209171	0.0954071	2.1924	0.0283503	0.337118	625.751	0.198998	0.0998392	1.99319	0.0462409	0.387571	625.751	-0.0123384	0.051763	-0.238363	0.811599	0.978473	1469.55	0.0323824	0.0518888	0.624073	0.53258	0.999917	1469.55	-0.0436301	0.0640104	-0.681609	0.495486	0.977906	1469.55	-0.0371558	0.0339518	-1.09437	0.273793	0.837597
AIFM2|ENSG00000042286	10	70098223	70132934	protein_coding	AIFM2	ENSG00000042286	81.1265	-0.137558	0.145947	-0.942519	0.345927	0.998532	23.7937	0.143554	0.348953	0.411385	0.68079	0.999326	122.296	0.00803891	0.175269	0.0458663	0.963417	0.994461	122.296	-0.0117687	0.181408	-0.0648743	0.948274	0.99037	122.296	-0.00977903	0.0840226	-0.116386	0.907347	0.991422	23.99	-0.0316861	0.320073	-0.0989963	0.921141	0.999917	23.99	-0.761579	0.380833	-1.99977	0.0455251	0.778073	23.99	-0.314274	0.21166	-1.48481	0.137595	0.725901
TYSND1|ENSG00000156521	10	70137981	70146676	protein_coding	TYSND1	ENSG00000156521	457.015	0.0314743	0.0654257	0.481069	0.630468	0.998532	145.748	-0.0283398	0.141414	-0.200403	0.841165	0.999326	498.742	0.0124027	0.0889144	0.13949	0.889063	0.982756	498.742	-0.0446283	0.0925214	-0.482357	0.629552	0.909041	498.742	-0.0281363	0.0430679	-0.653302	0.513562	0.898902	124.155	-0.258077	0.146393	-1.76291	0.0779157	0.935568	124.155	0.106853	0.174975	0.610677	0.541414	0.977906	124.155	0.192972	0.0950721	2.02975	0.0423822	0.510713
SAR1A|ENSG00000079332	10	70147289	70170523	protein_coding	SAR1A	ENSG00000079332	1770.93	0.0530775	0.0444442	1.19425	0.23238	0.998532	1045.07	0.0116489	0.0561236	0.207557	0.835575	0.999326	3327.07	0.0578567	0.039626	1.46007	0.144271	0.61654	3327.07	0.0302379	0.041419	0.73005	0.46536	0.846643	3327.07	-0.0151483	0.0209063	-0.724581	0.468709	0.885142	1475.87	0.00997741	0.0476875	0.209225	0.834273	0.999917	1475.87	-0.0107781	0.0587419	-0.183483	0.854419	0.985992	1475.87	-0.0102719	0.031154	-0.329713	0.741617	0.971
CALM2P2|ENSG00000229097	10	70163685	70164124	processed_pseudogene	CALM2P2	ENSG00000229097	NA	NA	NA	NA	NA	NA	20.2525	-0.254914	0.362088	-0.704011	0.481426	0.999326	NA	NA	NA	NA	NA	NA	NA	NA	NA	NA	NA	NA	NA	NA	NA	NA	NA	NA	30.6214	-0.290643	0.310418	-0.936294	0.349122	0.999917	30.6214	-0.059902	0.382194	-0.156732	0.875456	0.985992	30.6214	0.144772	0.205333	0.705062	0.480772	0.925877
PPA1|ENSG00000180817	10	70202830	70233911	protein_coding	PPA1	ENSG00000180817	1588.08	0.0591032	0.03945	1.49818	0.134087	0.998532	901.831	-0.0205624	0.0573607	-0.358475	0.719988	0.999326	2765.52	0.0573589	0.0471887	1.21552	0.224168	0.713561	2765.52	0.100885	0.0493595	2.04388	0.040965	0.369297	2765.52	0.0191133	0.0256794	0.744304	0.456693	0.877926	1184.09	0.0169515	0.0576208	0.294191	0.768612	0.999917	1184.09	-0.0924013	0.0709674	-1.30202	0.192908	0.9186	1184.09	-0.0485122	0.0381901	-1.27028	0.203984	0.798864
LRRC20|ENSG00000172731	10	70298970	70382650	protein_coding	LRRC20	ENSG00000172731	617.558	-0.0193382	0.0609027	-0.317526	0.750845	0.998532	552.462	-0.0548249	0.0751629	-0.729414	0.465748	0.999326	990.395	-0.0385349	0.0613114	-0.628511	0.529669	0.892384	990.395	0.015308	0.0638009	0.239934	0.810382	0.961228	990.395	0.0272485	0.0301048	0.905123	0.3654	0.836153	636.504	0.0160113	0.0727344	0.220134	0.825767	0.999917	636.504	0.0181119	0.0894315	0.202523	0.839508	0.985992	636.504	-0.00179945	0.0475292	-0.0378599	0.969799	0.996336
EIF4EBP2|ENSG00000148730	10	70404379	70428618	protein_coding	EIF4EBP2	ENSG00000148730	6191.58	0.00100901	0.0370136	0.0272604	0.978252	0.998532	4384.77	-0.0587793	0.0355786	-1.6521	0.0985143	0.991995	10185.7	-0.0766234	0.0302718	-2.53118	0.0113681	0.218043	10185.7	-0.0150539	0.0315987	-0.476409	0.633783	0.911238	10185.7	0.0322559	0.0170865	1.8878	0.0590529	0.487229	6645.9	-0.0369089	0.0301497	-1.22419	0.220881	0.999917	6645.9	0.0274952	0.0371392	0.740327	0.459102	0.97602	6645.9	0.0329811	0.0197759	1.66774	0.0953672	0.672618
NODAL|ENSG00000156574	10	70432315	70447951	protein_coding	NODAL	ENSG00000156574	101.198	0.0856769	0.150318	0.56997	0.568698	0.998532	NA	NA	NA	NA	NA	NA	262.372	-0.147186	0.123953	-1.18744	0.235055	0.723112	262.372	-0.222079	0.129008	-1.72144	0.0851709	0.498471	262.372	-0.0315862	0.0628446	-0.502608	0.61524	0.929114	NA	NA	NA	NA	NA	NA	NA	NA	NA	NA	NA	NA	NA	NA	NA	NA	NA	NA
AC022532.1|ENSG00000280401	10	70434829	70436556	TEC	AC022532.1	ENSG00000280401	63.0391	-0.00610479	0.164775	-0.0370492	0.970446	0.998532	41.4866	-0.00313319	0.274116	-0.0114301	0.99088	0.999326	79.7988	0.0903893	0.219168	0.41242	0.680032	0.937184	79.7988	-0.0764879	0.232427	-0.329083	0.742093	0.946018	79.7988	-0.0835262	0.107043	-0.780304	0.435212	0.867073	49.4699	0.089946	0.271217	0.331639	0.740162	0.999917	49.4699	0.191815	0.332802	0.576362	0.564371	0.977906	49.4699	0.029941	0.177343	0.168831	0.865929	0.987492
PALD1|ENSG00000107719	10	70478821	70568449	protein_coding	PALD1	ENSG00000107719	1665.01	0.0138979	0.047907	0.290101	0.771739	0.998532	81.2751	-0.049593	0.197556	-0.251032	0.801789	0.999326	2421.54	-0.0858928	0.0452133	-1.89972	0.0574695	0.443359	2421.54	-0.0423544	0.0470596	-0.900015	0.368112	0.803595	2421.54	0.0235671	0.0241006	0.977865	0.328141	0.815826	51.0915	-0.0965688	0.289976	-0.333024	0.739116	0.999917	51.0915	-0.0140572	0.350688	-0.0400845	0.968026	0.997301	51.0915	0.049252	0.188884	0.260752	0.794284	0.976031
ADAMTS14|ENSG00000138316	10	70672803	70762441	protein_coding	ADAMTS14	ENSG00000138316	137.822	-0.122085	0.146651	-0.832491	0.405132	0.998532	26.1854	-0.134017	0.366534	-0.365632	0.71464	0.999326	244.002	0.0490402	0.132988	0.368756	0.71231	0.945849	244.002	0.478115	0.136665	3.49844	0.000467985	0.030655	244.002	0.205949	0.0684709	3.00783	0.00263122	0.0985715	NA	NA	NA	NA	NA	NA	NA	NA	NA	NA	NA	NA	NA	NA	NA	NA	NA	NA
SGPL1|ENSG00000166224	10	70815961	70881173	protein_coding	SGPL1	ENSG00000166224	1356.38	0.0088316	0.04753	0.185811	0.852593	0.998532	1230.21	-0.0318705	0.0495903	-0.642677	0.520434	0.999326	2445.39	0.0316619	0.0458162	0.691063	0.489526	0.874389	2445.39	0.04681	0.0477847	0.979602	0.327283	0.776776	2445.39	0.00633024	0.0235234	0.269104	0.78785	0.972054	1801.12	-0.0376534	0.0446173	-0.843919	0.398715	0.999917	1801.12	0.0201945	0.0546703	0.369388	0.711839	0.985892	1801.12	0.0302922	0.0291111	1.04057	0.298073	0.852348
PCBD1|ENSG00000166228	10	70882280	70888784	protein_coding	PCBD1	ENSG00000166228	284.106	0.0382072	0.0803979	0.475227	0.634625	0.998532	399.585	-0.0837672	0.0862521	-0.971191	0.331453	0.999326	416.341	0.166256	0.10236	1.62422	0.104328	0.552635	416.341	0.203363	0.10719	1.89723	0.057798	0.425921	416.341	0.0102319	0.0535134	0.191202	0.848367	0.984179	436.163	-0.186002	0.0851164	-2.18526	0.0288695	0.80051	436.163	-0.0588856	0.103694	-0.567879	0.570117	0.977906	436.163	0.0819106	0.0585524	1.39893	0.161834	0.749855
UNC5B|ENSG00000107731	10	71212570	71302864	protein_coding	UNC5B	ENSG00000107731	1008.27	0.0158903	0.0528036	0.300933	0.763466	0.998532	426.872	0.123163	0.163183	0.754753	0.450397	0.999326	1312.1	-0.0291493	0.0644793	-0.452072	0.651217	0.92896	1312.1	-0.0285285	0.0671893	-0.424599	0.671129	0.92332	1312.1	0.00114839	0.0321199	0.0357531	0.971479	0.997562	221.8	0.263933	0.122269	2.15862	0.0308797	0.816887	221.8	-0.15469	0.150896	-1.02514	0.305298	0.953199	221.8	-0.217588	0.0798959	-2.72339	0.00646157	0.260156
SLC29A3|ENSG00000198246	10	71319258	71381423	protein_coding	SLC29A3	ENSG00000198246	189.796	-0.0157354	0.0990082	-0.15893	0.873724	0.998532	150.811	0.0392644	0.131738	0.298049	0.765665	0.999326	290.666	-0.177767	0.10717	-1.65875	0.0971664	0.540438	290.666	0.0636786	0.108999	0.584216	0.559075	0.887105	290.666	0.121387	0.0513504	2.3639	0.0180839	0.289626	190.783	-0.103569	0.117011	-0.88512	0.376092	0.999917	190.783	-0.000990766	0.142506	-0.00695246	0.994453	0.999217	190.783	0.0591606	0.0763138	0.775227	0.438205	0.911397
AL359183.1|ENSG00000279406	10	71364243	71366374	TEC	AL359183.1	ENSG00000279406	14.2923	-0.0257193	0.361239	-0.0711974	0.943241	0.998532	NA	NA	NA	NA	NA	NA	25.1722	-0.0173802	0.323636	-0.053703	0.957172	0.992804	25.1722	-0.0282384	0.337313	-0.0837159	0.933282	0.987831	25.1722	-0.00498135	0.157037	-0.0317209	0.974695	0.997806	NA	NA	NA	NA	NA	NA	NA	NA	NA	NA	NA	NA	NA	NA	NA	NA	NA	NA
CDH23|ENSG00000107736	10	71396934	71815947	protein_coding	CDH23	ENSG00000107736	117.493	0.00740648	0.142276	0.052057	0.958483	0.998532	49.9566	-0.128541	0.233222	-0.55115	0.581531	0.999326	140.499	0.0334339	0.16089	0.207805	0.835381	0.974495	140.499	0.178765	0.166396	1.07433	0.282673	0.749115	140.499	0.0686549	0.0777875	0.882596	0.377455	0.840509	43.4305	0.0809485	0.244957	0.33046	0.741053	0.999917	43.4305	-0.131645	0.303527	-0.433718	0.664493	0.980692	43.4305	-0.101699	0.159584	-0.637277	0.523944	0.937827
C10orf105|ENSG00000214688	10	71711702	71737824	protein_coding	C10orf105	ENSG00000214688	93.0774	-0.135871	0.141812	-0.958102	0.338011	0.998532	NA	NA	NA	NA	NA	NA	138.697	-0.0494105	0.149887	-0.329652	0.741663	0.953476	138.697	-0.00819751	0.156053	-0.0525302	0.958106	0.992907	138.697	0.0213852	0.071471	0.299215	0.764776	0.963102	NA	NA	NA	NA	NA	NA	NA	NA	NA	NA	NA	NA	NA	NA	NA	NA	NA	NA
VSIR|ENSG00000107738	10	71747559	71773498	protein_coding	VSIR	ENSG00000107738	16.2803	-0.200193	0.35243	-0.568038	0.570009	0.998532	NA	NA	NA	NA	NA	NA	28.2981	-0.0488566	0.340458	-0.143503	0.885893	0.982439	28.2981	0.362828	0.357859	1.01388	0.310638	0.766466	28.2981	0.202546	0.165908	1.22084	0.222148	0.741337	NA	NA	NA	NA	NA	NA	NA	NA	NA	NA	NA	NA	NA	NA	NA	NA	NA	NA
PSAP|ENSG00000197746	10	71816298	71851375	protein_coding	PSAP	ENSG00000197746	9121.96	-0.0205526	0.0330868	-0.62117	0.534488	0.998532	8814.05	-0.0276247	0.0322477	-0.856642	0.391643	0.999326	13341.2	-0.0498025	0.0299918	-1.66054	0.0968059	0.540031	13341.2	-0.0689805	0.0313614	-2.19954	0.0278398	0.3123	13341.2	-0.0079392	0.0177638	-0.44693	0.654925	0.939897	10508.8	0.0295981	0.0356663	0.829864	0.406616	0.999917	10508.8	0.048556	0.0440685	1.10183	0.270535	0.94518	10508.8	0.002911	0.0244049	0.119279	0.905054	0.988215
CHST3|ENSG00000122863	10	71964365	72013564	protein_coding	CHST3	ENSG00000122863	469.895	-0.0905654	0.0729554	-1.24138	0.214465	0.998532	20.7463	0.458578	0.376219	1.21891	0.222877	0.999326	572.499	0.01613	0.076683	0.210347	0.833397	0.974428	572.499	-0.138478	0.0802179	-1.72628	0.0842976	0.496625	572.499	-0.0753555	0.0381488	-1.9753	0.0482339	0.451982	NA	NA	NA	NA	NA	NA	NA	NA	NA	NA	NA	NA	NA	NA	NA	NA	NA	NA
SPOCK2|ENSG00000107742	10	72059035	72089032	protein_coding	SPOCK2	ENSG00000107742	93.4166	-0.0249548	0.139341	-0.179092	0.857866	0.998532	6900.22	-0.0322055	0.0333526	-0.965607	0.334241	0.999326	121.848	-0.440833	0.160562	-2.74557	0.00604062	0.163736	121.848	-0.153598	0.164711	-0.932531	0.351062	0.792724	121.848	0.149505	0.0837806	1.78448	0.074345	0.529218	7557.27	0.0092976	0.0373923	0.24865	0.803631	0.999917	7557.27	0.0360998	0.0462226	0.780998	0.434804	0.97602	7557.27	0.00960846	0.0249482	0.385137	0.700136	0.966351
ASCC1|ENSG00000138303	10	72096032	72217134	protein_coding	ASCC1	ENSG00000138303	493.672	-0.072157	0.0665699	-1.08393	0.278397	0.998532	363.381	0.031781	0.0940103	0.338058	0.735319	0.999326	817.067	0.0952166	0.0657503	1.44816	0.147573	0.620482	817.067	0.151306	0.0689632	2.19402	0.0282342	0.315009	817.067	0.0245463	0.0354032	0.693335	0.4881	0.89173	549.809	0.0284243	0.068748	0.413457	0.679272	0.999917	549.809	0.00535996	0.0844498	0.0634692	0.949393	0.996039	549.809	-0.0143284	0.0448245	-0.319656	0.749229	0.971616
ANAPC16|ENSG00000166295	10	72216000	72235860	protein_coding	ANAPC16	ENSG00000166295	737.853	-0.000846766	0.0574204	-0.0147468	0.988234	0.998532	402.698	-0.139198	0.0823431	-1.69046	0.0909395	0.975661	1267.94	-0.000798075	0.0614808	-0.0129809	0.989643	0.998723	1267.94	-0.00407197	0.0641591	-0.0634667	0.949395	0.990445	1267.94	-0.00157374	0.0304131	-0.0517453	0.958732	0.997001	558.041	-0.0706549	0.0710806	-0.994011	0.320217	0.999917	558.041	0.0855446	0.0874199	0.978548	0.327803	0.957035	558.041	0.0767936	0.0463806	1.65573	0.0977769	0.678037
DDIT4|ENSG00000168209	10	72273920	72276036	protein_coding	DDIT4	ENSG00000168209	2636.13	-0.33317	0.178279	-1.86881	0.061649	0.963118	393.806	0.120176	0.106579	1.12757	0.259501	0.999326	2734.18	-0.0822913	0.103475	-0.795274	0.426454	0.846455	2734.18	0.150163	0.108092	1.38921	0.164768	0.633677	2734.18	0.115596	0.0495132	2.33465	0.0195618	0.2997	470.77	0.100161	0.149318	0.670795	0.502351	0.999917	470.77	-0.193346	0.184564	-1.04758	0.29483	0.952116	470.77	-0.139419	0.0978361	-1.42502	0.154151	0.74325
DNAJB12|ENSG00000148719	10	72332830	72355230	protein_coding	DNAJB12	ENSG00000148719	427.823	0.0218637	0.0698749	0.312898	0.754358	0.998532	574.74	0.0352213	0.0754086	0.467073	0.640448	0.999326	661.543	-0.0594974	0.0754678	-0.788381	0.430474	0.84878	661.543	-0.0532798	0.0782061	-0.681274	0.495698	0.860686	661.543	0.00481563	0.0372642	0.129229	0.897176	0.991103	755.83	0.0341697	0.0684152	0.499446	0.617465	0.999917	755.83	0.0698792	0.0842986	0.828948	0.407134	0.973723	755.83	0.00896482	0.0453646	0.197617	0.843345	0.984359
MICU1|ENSG00000107745	10	72367327	72626191	protein_coding	MICU1	ENSG00000107745	636.331	0.040138	0.062545	0.641746	0.521038	0.998532	675.781	-0.0405583	0.0642378	-0.631378	0.527794	0.999326	1026.81	0.0598315	0.0584948	1.02285	0.306378	0.784738	1026.81	0.0821721	0.0612266	1.3421	0.179564	0.650464	1026.81	0.00907142	0.0299272	0.303117	0.761801	0.963102	842.936	0.0997414	0.0605406	1.64751	0.0994526	0.959828	842.936	0.012445	0.0742788	0.167545	0.866941	0.985992	842.936	-0.0525379	0.0402768	-1.30442	0.19209	0.782269
MCU|ENSG00000156026	10	72692131	72887694	protein_coding	MCU	ENSG00000156026	1002.59	-0.0554358	0.0515791	-1.07477	0.282476	0.998532	304.174	0.116745	0.101849	1.14626	0.251688	0.999326	1673.63	0.0649271	0.0481469	1.34852	0.177491	0.664325	1673.63	0.0942047	0.0504646	1.86675	0.0619369	0.438433	1673.63	0.0123482	0.0258438	0.477801	0.632792	0.933708	401.593	0.0511957	0.08709	0.587848	0.556635	0.999917	401.593	-0.0455513	0.107299	-0.424527	0.671181	0.980692	401.593	-0.0487864	0.0567527	-0.859631	0.389993	0.890496
NPM1P24|ENSG00000215086	10	72917641	72918534	processed_pseudogene	NPM1P24	ENSG00000215086	102.095	-0.00137786	0.157504	-0.00874811	0.99302	0.998602	NA	NA	NA	NA	NA	NA	191.505	0.105994	0.131443	0.806392	0.420017	0.844155	191.505	0.0817227	0.138354	0.590678	0.554736	0.885339	191.505	-0.0150614	0.0642946	-0.234257	0.814786	0.978961	NA	NA	NA	NA	NA	NA	NA	NA	NA	NA	NA	NA	NA	NA	NA	NA	NA	NA
RPL17P50|ENSG00000213700	10	73005833	73006595	processed_pseudogene	RPL17P50	ENSG00000213700	30.7644	-0.236258	0.237454	-0.99496	0.319756	0.998532	NA	NA	NA	NA	NA	NA	48.3841	-0.18613	0.24677	-0.754266	0.450689	0.858068	48.3841	-0.0869436	0.250913	-0.346509	0.72896	0.942345	48.3841	0.051428	0.117913	0.436153	0.662726	0.941508	NA	NA	NA	NA	NA	NA	NA	NA	NA	NA	NA	NA	NA	NA	NA	NA	NA	NA
P4HA1|ENSG00000122884	10	73007217	73096974	protein_coding	P4HA1	ENSG00000122884	1447.9	-0.0486592	0.1323	-0.367795	0.713026	0.998532	100.334	-0.138241	0.169221	-0.816929	0.413969	0.999326	2224.31	0.226156	0.100418	2.25215	0.0243128	0.315842	2224.31	0.0678034	0.105247	0.64423	0.519426	0.869585	2224.31	-0.082799	0.0559707	-1.47933	0.139053	0.646334	126.663	0.215015	0.168154	1.27868	0.20101	0.999917	126.663	-0.343603	0.209156	-1.64281	0.100423	0.860481	126.663	-0.269324	0.110161	-2.44482	0.0144925	0.356634
AL731563.3|ENSG00000272630	10	73098044	73101297	lincRNA	AL731563.3	ENSG00000272630	17.5954	0.0540434	0.338988	0.159426	0.873333	0.998532	60.7394	0.0493634	0.224916	0.219475	0.82628	0.999326	28.7215	0.110799	0.337424	0.328368	0.742633	0.954041	28.7215	0.231557	0.346403	0.668461	0.503839	0.862954	28.7215	0.0562995	0.159334	0.353342	0.723832	0.955825	87.0964	0.0798655	0.200603	0.398127	0.690537	0.999917	87.0964	-0.0861651	0.248921	-0.346155	0.729226	0.985992	87.0964	-0.0817177	0.13123	-0.622706	0.533478	0.94097
NUDT13|ENSG00000166321	10	73110375	73131828	protein_coding	NUDT13	ENSG00000166321	53.8134	-0.148168	0.192432	-0.769977	0.441314	0.998532	19.1593	0.255808	0.37232	0.687065	0.492042	0.999326	94.7836	-0.0670027	0.182341	-0.367459	0.713277	0.946446	94.7836	-0.645756	0.189517	-3.40738	0.000655904	0.0357285	94.7836	-0.28146	0.0969441	-2.90333	0.00369223	0.120466	28.3804	0.0697969	0.298393	0.233909	0.815055	0.999917	28.3804	0.244195	0.363585	0.671632	0.501818	0.977906	28.3804	0.0634705	0.193994	0.327177	0.743534	0.971499
AC016394.2|ENSG00000272599	10	73124573	73125532	antisense	AC016394.2	ENSG00000272599	74.0766	-0.00399042	0.163812	-0.0243598	0.980566	0.998532	26.906	0.152968	0.327182	0.467534	0.640118	0.999326	111.139	-0.085584	0.167689	-0.510374	0.60979	0.918195	111.139	-0.306059	0.171412	-1.78551	0.0741784	0.473101	111.139	-0.107927	0.0824573	-1.30888	0.190575	0.70819	39.7988	-0.269816	0.273709	-0.985779	0.324242	0.999917	39.7988	0.12817	0.32557	0.393679	0.693818	0.981005	39.7988	0.209356	0.176504	1.18612	0.235573	0.822527
SNORA11F|ENSG00000221164	10	73126080	73126207	snoRNA	SNORA11F	ENSG00000221164	16.2378	0.37788	0.338169	1.11743	0.263811	0.998532	NA	NA	NA	NA	NA	NA	30.9714	-0.0758131	0.304871	-0.248673	0.803614	0.966997	30.9714	0.333353	0.313711	1.06261	0.287958	0.752957	30.9714	0.200657	0.147322	1.36203	0.173188	0.689377	19.0888	-0.138998	0.41043	-0.338665	0.734862	0.999917	19.0888	0.0112613	0.511031	0.0220365	0.982419	0.998799	19.0888	0.0864854	0.268648	0.321929	0.747507	0.971583
ECD|ENSG00000122882	10	73130155	73169055	protein_coding	ECD	ENSG00000122882	791.602	0.0872507	0.0555627	1.57031	0.116343	0.998532	475.289	0.0372246	0.082466	0.451394	0.651706	0.999326	1359.25	-0.0116223	0.0539382	-0.215475	0.829397	0.97369	1359.25	0.0514055	0.0562175	0.914403	0.360505	0.799249	1359.25	0.0310234	0.0267097	1.1615	0.245438	0.75865	672.011	0.0139277	0.0667807	0.208559	0.834792	0.999917	672.011	-0.0633041	0.082207	-0.770057	0.441266	0.97602	672.011	-0.0347601	0.0436808	-0.795774	0.426163	0.906977
FAM149B1|ENSG00000138286	10	73168166	73244504	protein_coding	FAM149B1	ENSG00000138286	354.682	0.0725143	0.0773196	0.937851	0.348321	0.998532	516.178	-0.113133	0.0765832	-1.47726	0.139607	0.999326	594.482	-0.0386616	0.0771762	-0.500952	0.616405	0.921257	594.482	0.0942902	0.0802957	1.17429	0.24028	0.715708	594.482	0.0658061	0.0377325	1.74401	0.0811565	0.546015	710.357	0.0313744	0.071469	0.438993	0.660667	0.999917	710.357	0.00914044	0.0881723	0.103666	0.917435	0.990423	710.357	-0.0144707	0.0468097	-0.309139	0.757216	0.973062
DNAJC9|ENSG00000213551	10	73183362	73248862	protein_coding	DNAJC9	ENSG00000213551	680.331	0.0418852	0.0591808	0.70775	0.479101	0.998532	641.476	-0.0801885	0.0662335	-1.21069	0.226013	0.999326	1103.72	0.0145958	0.058641	0.248901	0.803438	0.966911	1103.72	0.0612416	0.0611347	1.00175	0.316465	0.772364	1103.72	0.0222683	0.0292353	0.76169	0.446245	0.872909	835.808	-0.0848556	0.0660076	-1.28554	0.198603	0.999917	835.808	-0.151418	0.0810669	-1.86782	0.0617873	0.817871	835.808	-0.0138052	0.0464935	-0.296927	0.766522	0.975754
EIF4A2P2|ENSG00000227382	10	73199826	73201225	processed_pseudogene	EIF4A2P2	ENSG00000227382	NA	NA	NA	NA	NA	NA	NA	NA	NA	NA	NA	NA	NA	NA	NA	NA	NA	NA	NA	NA	NA	NA	NA	NA	NA	NA	NA	NA	NA	NA	28.3223	-0.11987	0.31491	-0.380648	0.703464	0.999917	28.3223	0.0723738	0.382835	0.189047	0.850056	0.985992	28.3223	0.0989796	0.204244	0.484615	0.627949	0.960297
MRPS16|ENSG00000182180	10	73248843	73252693	protein_coding	MRPS16	ENSG00000182180	1569.87	0.0852318	0.0422936	2.01524	0.0438793	0.925	805.223	-0.0808251	0.0634297	-1.27425	0.202576	0.999326	2644.25	0.0399882	0.0376798	1.06126	0.28857	0.771575	2644.25	0.00510844	0.0393248	0.129904	0.896643	0.98199	2644.25	-0.0180911	0.0192601	-0.939308	0.347572	0.82602	1137.66	-0.0502872	0.0523686	-0.960254	0.336927	0.999917	1137.66	-0.0801742	0.064318	-1.24653	0.21257	0.92628	1137.66	-0.00451881	0.0357358	-0.12645	0.899375	0.987573
AC016394.1|ENSG00000227540	10	73252791	73254349	antisense	AC016394.1	ENSG00000227540	36.6334	0.125156	0.215149	0.581719	0.560756	0.998532	20.0078	-0.251542	0.362969	-0.693012	0.488302	0.999326	64.5716	-0.0672892	0.242989	-0.276923	0.781839	0.96108	64.5716	0.0535109	0.256265	0.20881	0.834596	0.966524	64.5716	0.0606892	0.116524	0.520829	0.602486	0.926372	23.6214	0.138979	0.324981	0.427653	0.668903	0.999917	23.6214	-0.14334	0.393922	-0.363879	0.715949	0.985992	23.6214	-0.139981	0.210292	-0.66565	0.505635	0.932017
CFAP70|ENSG00000156042	10	73253759	73358859	protein_coding	CFAP70	ENSG00000156042	NA	NA	NA	NA	NA	NA	148.593	0.0530958	0.146205	0.363161	0.716484	0.999326	NA	NA	NA	NA	NA	NA	NA	NA	NA	NA	NA	NA	NA	NA	NA	NA	NA	NA	221.329	-0.104074	0.114325	-0.910334	0.362646	0.999917	221.329	-0.154538	0.139202	-1.11017	0.266925	0.944206	221.329	-0.00499702	0.0765392	-0.065287	0.947945	0.993554
ANXA7|ENSG00000138279	10	73375101	73414076	protein_coding	ANXA7	ENSG00000138279	1066.67	0.0648362	0.0492954	1.31526	0.188423	0.998532	344.526	0.129135	0.0912257	1.41556	0.156905	0.999326	1803.88	0.0907966	0.0479118	1.89508	0.0580821	0.444587	1803.88	0.0137167	0.0502141	0.273165	0.784727	0.95619	1803.88	-0.0402573	0.0247663	-1.62549	0.104059	0.589384	426.231	0.01693	0.0856921	0.197567	0.843384	0.999917	426.231	0.123915	0.10484	1.18194	0.237229	0.934935	426.231	0.0422492	0.0566015	0.746433	0.455406	0.916817
RPL26P6|ENSG00000229659	10	73422259	73422696	processed_pseudogene	RPL26P6	ENSG00000229659	NA	NA	NA	NA	NA	NA	17.9858	0.418341	0.382564	1.09352	0.274166	0.999326	28.8408	0.229247	0.322578	0.71067	0.477289	0.868433	28.8408	0.258129	0.333886	0.773105	0.43946	0.838942	28.8408	0.0102397	0.153774	0.0665889	0.946909	0.996017	31.6604	0.105893	0.297232	0.356262	0.721644	0.999917	31.6604	0.115302	0.358754	0.321396	0.74791	0.985992	31.6604	-0.0111462	0.190979	-0.0583632	0.953459	0.994638
MSS51|ENSG00000166343	10	73423579	73433561	protein_coding	MSS51	ENSG00000166343	122.614	0.124405	0.12411	1.00237	0.316163	0.998532	127.197	-0.131721	0.162112	-0.81253	0.416488	0.999326	240.323	-0.190301	0.126265	-1.50716	0.131769	0.598306	240.323	-0.192037	0.131337	-1.46217	0.143695	0.601076	240.323	0.00175178	0.0644843	0.027166	0.978327	0.997946	198.681	-0.0103368	0.147066	-0.0702871	0.943965	0.999917	198.681	0.000651386	0.180837	0.00360207	0.997126	0.999603	198.681	0.00623614	0.0958504	0.0650612	0.948125	0.993554
PPP3CB|ENSG00000107758	10	73436428	73496024	protein_coding	PPP3CB	ENSG00000107758	817.42	0.0688736	0.0520504	1.32321	0.185766	0.998532	2066.97	0.00733174	0.0469141	0.15628	0.875812	0.999326	1514.64	0.0977248	0.0604069	1.61778	0.105711	0.554327	1514.64	0.0571053	0.0632485	0.902872	0.366594	0.803182	1514.64	-0.0230284	0.0313415	-0.734757	0.462487	0.88131	2996.02	0.0168922	0.03429	0.492629	0.622275	0.999917	2996.02	0.0358375	0.04221	0.849027	0.395866	0.972575	2996.02	0.00515923	0.0228467	0.22582	0.821342	0.980445
USP54|ENSG00000166348	10	73497538	73625953	protein_coding	USP54	ENSG00000166348	1081.59	0.00145604	0.0486065	0.0299556	0.976102	0.998532	734.672	-0.0191565	0.0683111	-0.280431	0.779147	0.999326	1712.15	0.0815721	0.0462906	1.76217	0.0780401	0.497974	1712.15	0.025461	0.0484635	0.525364	0.59933	0.901833	1712.15	-0.0296431	0.0240074	-1.23475	0.216923	0.734843	1040.89	0.0496616	0.054856	0.905308	0.365302	0.999917	1040.89	-0.0541103	0.0674229	-0.802552	0.422234	0.974846	1040.89	-0.0515357	0.0357575	-1.44126	0.149512	0.74018
AC073389.1|ENSG00000268584	10	73625996	73626790	antisense	AC073389.1	ENSG00000268584	NA	NA	NA	NA	NA	NA	NA	NA	NA	NA	NA	NA	26.8317	-0.0938202	0.345168	-0.27181	0.785768	0.961824	26.8317	0.102373	0.360939	0.28363	0.776694	0.954518	26.8317	0.0979264	0.167686	0.583988	0.559228	0.914959	NA	NA	NA	NA	NA	NA	NA	NA	NA	NA	NA	NA	NA	NA	NA	NA	NA	NA
MYOZ1|ENSG00000177791	10	73631654	73641757	protein_coding	MYOZ1	ENSG00000177791	56.0467	0.0699969	0.176531	0.396513	0.691727	0.998532	NA	NA	NA	NA	NA	NA	90.347	-0.00524844	0.207597	-0.0252819	0.97983	0.996736	90.347	-0.0318388	0.219161	-0.145276	0.884493	0.979655	90.347	-0.0126534	0.100229	-0.126245	0.899538	0.991349	NA	NA	NA	NA	NA	NA	NA	NA	NA	NA	NA	NA	NA	NA	NA	NA	NA	NA
AC022400.5|ENSG00000272140	10	73703735	73713581	lincRNA	AC022400.5	ENSG00000272140	24.4647	0.230066	0.30459	0.755331	0.45005	0.998532	23.5039	-0.3263	0.330826	-0.986318	0.323977	0.999326	35.4227	-0.242004	0.319869	-0.756574	0.449305	0.857444	35.4227	-0.471463	0.330401	-1.42694	0.153597	0.618157	35.4227	-0.10629	0.156986	-0.677067	0.498363	0.894406	29.5562	0.0922803	0.277867	0.332102	0.739812	0.999917	29.5562	-0.072172	0.340347	-0.212054	0.832065	0.985992	29.5562	-0.0827501	0.179035	-0.462201	0.643937	0.961825
BMS1P4|ENSG00000242338	10	73715843	73730469	transcribed_unprocessed_pseudogene	BMS1P4	ENSG00000242338	30.2565	0.20602	0.27952	0.737047	0.461094	0.998532	17.2423	0.145707	0.397933	0.36616	0.714246	0.999326	69.5375	0.0608474	0.229897	0.264672	0.791262	0.96332	69.5375	-0.240603	0.24051	-1.00039	0.317124	0.772664	69.5375	-0.146415	0.11104	-1.31858	0.18731	0.704978	24.685	0.128429	0.341605	0.375958	0.706948	0.999917	24.685	0.289645	0.42543	0.68083	0.495979	0.977906	24.685	0.0489134	0.225042	0.217352	0.827934	0.981832
GLUD1P3|ENSG00000250959	10	73730562	73737311	transcribed_unprocessed_pseudogene	GLUD1P3	ENSG00000250959	32.5321	-0.130755	0.245682	-0.532211	0.59458	0.998532	87.4423	0.196397	0.167957	1.16933	0.242271	0.999326	73.3511	-0.450954	0.220802	-2.04235	0.0411167	0.390044	73.3511	-0.313146	0.223847	-1.39893	0.161834	0.630125	73.3511	0.0743658	0.111676	0.665907	0.505471	0.897118	96.8092	0.0193407	0.164904	0.117285	0.906634	0.999917	96.8092	0.0861042	0.203028	0.424099	0.671493	0.980692	96.8092	0.0244208	0.107677	0.226796	0.820583	0.980436
DUSP8P5|ENSG00000235316	10	73731824	73733638	processed_pseudogene	DUSP8P5	ENSG00000235316	78.8444	0.0921878	0.152572	0.604224	0.545695	0.998532	190.089	0.185662	0.131999	1.40655	0.159562	0.999326	79.5018	-0.307191	0.190522	-1.61236	0.106884	0.556847	79.5018	-0.0688299	0.199065	-0.345766	0.729518	0.942706	79.5018	0.123173	0.094329	1.30578	0.191627	0.708919	139.849	-0.251747	0.164875	-1.5269	0.126785	0.985884	139.849	0.0544573	0.200204	0.272009	0.785615	0.985992	139.849	0.167493	0.107452	1.55878	0.119049	0.71201
AC022400.7|ENSG00000279088	10	73742995	73744230	TEC	AC022400.7	ENSG00000279088	145.332	0.00572701	0.112597	0.0508628	0.959435	0.998532	27.8478	0.168498	0.312267	0.539597	0.589475	0.999326	234.516	0.13275	0.111779	1.18761	0.234988	0.723112	234.516	0.232531	0.117925	1.97185	0.0486269	0.39716	234.516	0.0433752	0.0575544	0.753638	0.451067	0.875983	37.7331	0.106303	0.259362	0.409865	0.681905	0.999917	37.7331	-0.423881	0.320595	-1.32217	0.186112	0.917734	37.7331	-0.237547	0.16991	-1.39808	0.16209	0.750557
SEC24C|ENSG00000176986	10	73744384	73772161	protein_coding	SEC24C	ENSG00000176986	2209.09	-0.00858851	0.0402882	-0.213177	0.831189	0.998532	1946.69	-0.00711576	0.0421313	-0.168895	0.865879	0.999326	3179	-0.0591198	0.0449321	-1.31576	0.188255	0.677848	3179	-0.0596431	0.0469062	-1.27154	0.203537	0.679822	3179	0.00130513	0.0239357	0.0545266	0.956516	0.996928	2469.74	-0.0483889	0.0380522	-1.27165	0.203499	0.999917	2469.74	0.0246518	0.0466525	0.528413	0.597212	0.977906	2469.74	0.0384302	0.024939	1.54097	0.123325	0.716542
AC022400.8|ENSG00000279689	10	73769264	73772862	TEC	AC022400.8	ENSG00000279689	30.5484	-0.451542	0.533629	-0.846173	0.397456	0.998532	NA	NA	NA	NA	NA	NA	NA	NA	NA	NA	NA	NA	NA	NA	NA	NA	NA	NA	NA	NA	NA	NA	NA	NA	NA	NA	NA	NA	NA	NA	NA	NA	NA	NA	NA	NA	NA	NA	NA	NA	NA	NA
FUT11|ENSG00000196968	10	73772291	73780251	protein_coding	FUT11	ENSG00000196968	521.161	-0.160321	0.160188	-1.00083	0.316908	0.998532	562.545	-0.0558682	0.0711559	-0.785152	0.432365	0.999326	626.072	0.148587	0.0897625	1.65533	0.0978567	0.542058	626.072	0.0290055	0.0935659	0.310001	0.75656	0.950067	626.072	-0.061475	0.0448233	-1.37149	0.170221	0.687733	701.702	0.0367207	0.065383	0.561625	0.574371	0.999917	701.702	-0.0282887	0.0799397	-0.353876	0.723432	0.985992	701.702	-0.0329263	0.0424359	-0.775906	0.437805	0.911306
CHCHD1|ENSG00000172586	10	73782047	73783652	protein_coding	CHCHD1	ENSG00000172586	211.758	0.0615834	0.0913653	0.674035	0.500289	0.998532	82.8447	-0.243045	0.180111	-1.34942	0.177203	0.999326	340.143	0.059687	0.100707	0.592678	0.553397	0.90163	340.143	0.0525422	0.104736	0.501664	0.615904	0.904732	340.143	-0.00521623	0.0488482	-0.106785	0.91496	0.992273	119.745	0.172012	0.140244	1.22652	0.220001	0.999917	119.745	0.056912	0.171416	0.33201	0.739882	0.985992	119.745	-0.0760109	0.0922319	-0.824128	0.409867	0.89975
ZSWIM8|ENSG00000214655	10	73785582	73801797	protein_coding	ZSWIM8	ENSG00000214655	761.309	0.0119198	0.0581721	0.204906	0.837645	0.998532	1927.15	0.0318593	0.0438372	0.726763	0.467371	0.999326	1064.89	-0.00232619	0.0565776	-0.0411151	0.967204	0.995187	1064.89	0.010394	0.0594274	0.174902	0.861157	0.973109	1064.89	0.00624351	0.0280241	0.22279	0.823699	0.97952	2386.41	-0.036049	0.0443914	-0.812072	0.41675	0.999917	2386.41	0.0593214	0.0545935	1.0866	0.277213	0.94763	2386.41	0.0456989	0.0291186	1.56941	0.116553	0.709244
NDST2|ENSG00000166507	10	73801911	73811798	protein_coding	NDST2	ENSG00000166507	NA	NA	NA	NA	NA	NA	15.1872	-0.744867	0.450395	-1.65381	0.0981662	0.991235	NA	NA	NA	NA	NA	NA	NA	NA	NA	NA	NA	NA	NA	NA	NA	NA	NA	NA	NA	NA	NA	NA	NA	NA	NA	NA	NA	NA	NA	NA	NA	NA	NA	NA	NA	NA
CAMK2G|ENSG00000148660	10	73812501	73874591	protein_coding	CAMK2G	ENSG00000148660	1017.41	0.0463733	0.0473954	0.978434	0.32786	0.998532	1827.58	0.0483324	0.0476533	1.01425	0.310463	0.999326	1465.04	-0.0859368	0.0539438	-1.59308	0.111142	0.56546	1465.04	-0.145637	0.056231	-2.58998	0.00959808	0.183806	1465.04	-0.0266279	0.0302177	-0.881202	0.378209	0.840737	2016.84	-0.00818879	0.039945	-0.205002	0.837571	0.999917	2016.84	0.0651568	0.0490763	1.32766	0.184289	0.917734	2016.84	0.0320112	0.026437	1.21085	0.225954	0.816507
PLAU|ENSG00000122861	10	73909177	73917497	protein_coding	PLAU	ENSG00000122861	279.139	0.0184548	0.0905751	0.203751	0.838548	0.998532	NA	NA	NA	NA	NA	NA	382.887	-0.0308825	0.0953925	-0.323741	0.746134	0.954904	382.887	-0.0896724	0.0989161	-0.90655	0.364645	0.801195	382.887	-0.0278173	0.0464998	-0.598225	0.54969	0.911725	NA	NA	NA	NA	NA	NA	NA	NA	NA	NA	NA	NA	NA	NA	NA	NA	NA	NA
VCL|ENSG00000035403	10	73995193	74121363	protein_coding	VCL	ENSG00000035403	10390	0.0183816	0.0293798	0.625654	0.531542	0.998532	1440.76	0.0716808	0.0493966	1.45113	0.146745	0.999326	17194	-0.0166572	0.0280194	-0.594489	0.552185	0.901424	17194	0.000989103	0.029292	0.033767	0.973063	0.996155	17194	0.00906098	0.0148832	0.608804	0.542654	0.908129	1692.64	-0.00367502	0.0472087	-0.0778464	0.93795	0.999917	1692.64	0.0557201	0.0580573	0.959744	0.337184	0.959821	1692.64	0.025475	0.0311107	0.81885	0.412872	0.901894
AL596247.1|ENSG00000225761	10	74005137	74027915	sense_intronic	AL596247.1	ENSG00000225761	14.7228	-0.347691	0.362951	-0.957957	0.338084	0.998532	NA	NA	NA	NA	NA	NA	28.4815	-0.0631085	0.354862	-0.17784	0.858849	0.979421	28.4815	-0.340354	0.363012	-0.937584	0.348458	0.791542	28.4815	-0.132121	0.168937	-0.782071	0.434173	0.866195	NA	NA	NA	NA	NA	NA	NA	NA	NA	NA	NA	NA	NA	NA	NA	NA	NA	NA
AP3M1|ENSG00000185009	10	74120255	74151063	protein_coding	AP3M1	ENSG00000185009	998.207	0.0342908	0.05057	0.678085	0.497718	0.998532	1353.12	-0.0360576	0.053452	-0.67458	0.499943	0.999326	1748.87	0.0507634	0.0464879	1.09197	0.274846	0.75723	1748.87	-0.031324	0.0486922	-0.643306	0.520026	0.86986	1748.87	-0.0413678	0.0233124	-1.7745	0.0759805	0.534396	1896.17	0.00906099	0.0460609	0.196718	0.844049	0.999917	1896.17	0.0357285	0.056635	0.630856	0.528135	0.977906	1896.17	0.00972921	0.0302881	0.321222	0.748042	0.971583
ADK|ENSG00000156110	10	74151185	74709303	protein_coding	ADK	ENSG00000156110	412.461	0.129837	0.0729984	1.77863	0.0753011	0.984835	288.179	-0.0185322	0.0968141	-0.191421	0.848196	0.999326	750.495	0.11073	0.0754907	1.46681	0.142428	0.613113	750.495	0.0446526	0.0793124	0.562996	0.573438	0.893023	750.495	-0.0357069	0.0380223	-0.939106	0.347676	0.82602	417.624	-0.0149451	0.0875827	-0.170639	0.864507	0.999917	417.624	-0.0850759	0.107771	-0.789411	0.429872	0.97602	417.624	-0.0269097	0.0576465	-0.466805	0.640639	0.961825
POLR3DP1|ENSG00000214626	10	74654956	74656131	processed_pseudogene	POLR3DP1	ENSG00000214626	15.9812	0.350414	0.348737	1.00481	0.314989	0.998532	NA	NA	NA	NA	NA	NA	NA	NA	NA	NA	NA	NA	NA	NA	NA	NA	NA	NA	NA	NA	NA	NA	NA	NA	NA	NA	NA	NA	NA	NA	NA	NA	NA	NA	NA	NA	NA	NA	NA	NA	NA	NA
KAT6B|ENSG00000156650	10	74825582	75032622	protein_coding	KAT6B	ENSG00000156650	754.583	0.0474615	0.0650095	0.730071	0.465347	0.998532	1505.82	-0.0292553	0.0553102	-0.52893	0.596854	0.999326	1235.86	0.00439668	0.0541058	0.0812607	0.935235	0.989973	1235.86	0.0113927	0.0561752	0.202806	0.839287	0.967668	1235.86	0.00330782	0.0267431	0.123689	0.901562	0.991349	2421.76	0.0746712	0.0478041	1.56202	0.118282	0.974696	2421.76	0.0940598	0.0589461	1.59569	0.110558	0.869817	2421.76	-0.0048442	0.0340114	-0.142429	0.886741	0.987573
DUSP13|ENSG00000079393	10	75094432	75109221	protein_coding	DUSP13	ENSG00000079393	30.7539	0.400792	0.244133	1.6417	0.100653	0.998532	NA	NA	NA	NA	NA	NA	50.3957	-0.0295356	0.254559	-0.116027	0.907632	0.985003	50.3957	0.151041	0.264519	0.571002	0.567998	0.890786	50.3957	0.0891607	0.121679	0.732756	0.463707	0.882442	NA	NA	NA	NA	NA	NA	NA	NA	NA	NA	NA	NA	NA	NA	NA	NA	NA	NA
SAMD8|ENSG00000156671	10	75099586	75182123	protein_coding	SAMD8	ENSG00000156671	717.057	0.0429993	0.0581999	0.738821	0.460016	0.998532	1325.94	-0.0152455	0.0521437	-0.292375	0.77	0.999326	1337.3	-0.0250458	0.0542544	-0.461637	0.644342	0.928166	1337.3	-0.0476544	0.0565965	-0.842004	0.399786	0.819832	1337.3	-0.0103172	0.0272537	-0.37856	0.705014	0.952293	1842.77	0.00760384	0.0397457	0.191312	0.848281	0.999917	1842.77	0.00859351	0.0487749	0.176187	0.860147	0.985992	1842.77	-0.00079045	0.0259878	-0.0304162	0.975735	0.997422
VDAC2|ENSG00000165637	10	75210154	75231448	protein_coding	VDAC2	ENSG00000165637	2665.24	0.0257281	0.0353137	0.728558	0.466272	0.998532	1398.16	-0.0362073	0.0532482	-0.679973	0.496522	0.999326	4739.62	0.0577269	0.0348751	1.65525	0.0978743	0.542058	4739.62	0.0147047	0.0364616	0.403293	0.686733	0.929744	4739.62	-0.0225341	0.0185493	-1.21482	0.224434	0.743341	1818.91	-0.028651	0.045476	-0.630024	0.528679	0.999917	1818.91	-0.170176	0.0559521	-3.04147	0.00235429	0.294592	1818.91	-0.0550223	0.0338183	-1.627	0.103737	0.691214
COMTD1|ENSG00000165644	10	75233969	75236030	protein_coding	COMTD1	ENSG00000165644	147.225	0.0272422	0.119998	0.227023	0.820406	0.998532	290.764	0.124543	0.107109	1.16277	0.244924	0.999326	100.484	-0.144633	0.17817	-0.811771	0.416923	0.842614	100.484	0.0940464	0.181536	0.518059	0.604417	0.902138	100.484	0.119769	0.0845675	1.41625	0.156702	0.669631	180.447	-0.22549	0.126534	-1.78205	0.0747406	0.930742	180.447	0.120675	0.152055	0.793628	0.427412	0.97602	180.447	0.180565	0.0819375	2.20369	0.027546	0.448164
ZNF503|ENSG00000165655	10	75397830	75401906	protein_coding	ZNF503	ENSG00000165655	NA	NA	NA	NA	NA	NA	279.079	0.169464	0.098154	1.72651	0.0842556	0.959005	NA	NA	NA	NA	NA	NA	NA	NA	NA	NA	NA	NA	NA	NA	NA	NA	NA	NA	178.733	0.11031	0.149382	0.738443	0.460245	0.999917	178.733	0.191179	0.185357	1.03141	0.302347	0.953199	178.733	0.013143	0.100031	0.131389	0.895467	0.987573
ZNF503-AS2|ENSG00000237149	10	75401519	75408982	antisense	ZNF503-AS2	ENSG00000237149	NA	NA	NA	NA	NA	NA	66.7703	-0.00793507	0.189543	-0.0418642	0.966607	0.999326	NA	NA	NA	NA	NA	NA	NA	NA	NA	NA	NA	NA	NA	NA	NA	NA	NA	NA	58.3765	0.140214	0.189718	0.739063	0.459869	0.999917	58.3765	-0.251019	0.233824	-1.07354	0.283029	0.950925	58.3765	-0.186569	0.123554	-1.51001	0.13104	0.724369
AC010997.4|ENSG00000272692	10	75409157	75411842	lincRNA	AC010997.4	ENSG00000272692	NA	NA	NA	NA	NA	NA	24.6398	0.0614592	0.329191	0.186698	0.851898	0.999326	NA	NA	NA	NA	NA	NA	NA	NA	NA	NA	NA	NA	NA	NA	NA	NA	NA	NA	30.3116	0.357432	0.302136	1.18302	0.236802	0.999917	30.3116	0.268094	0.38117	0.703345	0.481841	0.977906	30.3116	-0.103455	0.203265	-0.508968	0.610775	0.956809
LRMDA|ENSG00000148655	10	75431453	76560167	protein_coding	LRMDA	ENSG00000148655	NA	NA	NA	NA	NA	NA	14.7237	-0.296842	0.454028	-0.653798	0.513242	0.999326	NA	NA	NA	NA	NA	NA	NA	NA	NA	NA	NA	NA	NA	NA	NA	NA	NA	NA	26.8211	0.0782087	0.388306	0.20141	0.840378	0.999917	26.8211	-0.0465933	0.477084	-0.0976626	0.9222	0.991446	26.8211	-0.0646742	0.253332	-0.255294	0.798496	0.976891
KCNMA1|ENSG00000156113	10	76869601	77638369	protein_coding	KCNMA1	ENSG00000156113	151.339	-0.0921346	0.114755	-0.802881	0.422043	0.998532	2254.08	-0.0904967	0.0516699	-1.75144	0.0798702	0.943801	236.405	-0.263543	0.143987	-1.83033	0.0672012	0.469687	236.405	0.0421587	0.148307	0.284266	0.776206	0.954518	236.405	0.157621	0.0705535	2.23406	0.0254791	0.340297	3000.01	0.000746032	0.0454462	0.0164157	0.986903	0.999917	3000.01	0.0032401	0.0560105	0.057848	0.95387	0.996039	3000.01	0.000935093	0.0298457	0.0313309	0.975006	0.997371
IMPDH1P5|ENSG00000213513	10	77780337	77781876	processed_pseudogene	IMPDH1P5	ENSG00000213513	37.3022	-0.0352773	0.216129	-0.163223	0.870343	0.998532	24.2606	0.38071	0.323249	1.17776	0.238892	0.999326	70.9375	-0.140821	0.220566	-0.638451	0.52318	0.890159	70.9375	0.198395	0.226043	0.877685	0.380115	0.807584	70.9375	0.16894	0.105624	1.59946	0.109719	0.598508	41.8476	0.0766261	0.280017	0.273648	0.784355	0.999917	41.8476	-0.105609	0.342144	-0.308668	0.757574	0.985992	41.8476	-0.0886927	0.181415	-0.488895	0.624916	0.959873
DLG5|ENSG00000151208	10	77790791	77926526	protein_coding	DLG5	ENSG00000151208	2894.38	-0.0187593	0.0391467	-0.479206	0.631792	0.998532	5040.63	0.0928118	0.0358018	2.59237	0.00953161	0.379629	3970.39	-0.12085	0.0465153	-2.59808	0.00937477	0.199223	3970.39	-0.120952	0.0485136	-2.49315	0.0126614	0.2118	3970.39	0.00337717	0.0277743	0.121594	0.903221	0.991349	5740.37	0.0372315	0.0370538	1.0048	0.314995	0.999917	5740.37	0.0540549	0.0457047	1.1827	0.236928	0.934935	5740.37	0.000603083	0.0255068	0.023644	0.981137	0.997961
DLG5-AS1|ENSG00000233871	10	77927372	77929824	processed_transcript	DLG5-AS1	ENSG00000233871	25.4173	0.393333	0.279219	1.40869	0.158927	0.998532	16.8491	-0.330817	0.415027	-0.797097	0.425395	0.999326	38.228	0.0716378	0.285553	0.250874	0.801912	0.966669	38.228	-0.275983	0.295119	-0.935158	0.349707	0.792006	38.228	-0.171645	0.135797	-1.26398	0.206237	0.725989	NA	NA	NA	NA	NA	NA	NA	NA	NA	NA	NA	NA	NA	NA	NA	NA	NA	NA
POLR3A|ENSG00000148606	10	77969251	78029545	protein_coding	POLR3A	ENSG00000148606	1971.1	0.0110746	0.0366071	0.302527	0.76225	0.998532	1781.02	-0.00935717	0.0448274	-0.208738	0.834653	0.999326	3252.77	-0.0249882	0.0386362	-0.646756	0.51779	0.886996	3252.77	-0.0644305	0.0403821	-1.59552	0.110596	0.548013	3252.77	-0.0184737	0.0204905	-0.901573	0.367284	0.837092	2438.15	0.0140851	0.0387368	0.363611	0.716148	0.999917	2438.15	-0.019251	0.0475708	-0.404682	0.685712	0.980692	2438.15	-0.0162616	0.0253008	-0.642732	0.520398	0.937336
RPS24|ENSG00000138326	10	78033732	78056813	protein_coding	RPS24	ENSG00000138326	9033.84	-0.0111362	0.0286221	-0.389077	0.69722	0.998532	1758.13	-0.0769896	0.0551874	-1.39506	0.162999	0.999326	13974	0.0446531	0.0355948	1.25449	0.209665	0.696715	13974	0.0899469	0.0372485	2.41478	0.0157448	0.234632	13974	0.0208393	0.0204969	1.0167	0.309295	0.807817	2283.4	-0.0414953	0.0577326	-0.718749	0.472295	0.999917	2283.4	0.00870789	0.0712245	0.12226	0.902693	0.988437	2283.4	0.0277906	0.0381055	0.729307	0.465814	0.921161
AL731555.1|ENSG00000283096	10	78176928	78178186	lincRNA	AL731555.1	ENSG00000283096	20.1949	0.380624	0.296042	1.28571	0.198545	0.998532	NA	NA	NA	NA	NA	NA	27.416	0.187292	0.347876	0.538388	0.59031	0.911421	27.416	0.118605	0.369968	0.320583	0.748527	0.948429	27.416	-0.0395165	0.168414	-0.234639	0.814489	0.978961	NA	NA	NA	NA	NA	NA	NA	NA	NA	NA	NA	NA	NA	NA	NA	NA	NA	NA
LINC00595|ENSG00000230417	10	78179185	78551355	lincRNA	LINC00595	ENSG00000230417	100.022	-0.394025	0.148697	-2.64986	0.00805253	0.669605	NA	NA	NA	NA	NA	NA	148.231	-0.130745	0.167542	-0.780369	0.435174	0.850216	148.231	-0.286106	0.176283	-1.62299	0.104592	0.537546	148.231	-0.0729551	0.0839834	-0.868684	0.38502	0.842854	NA	NA	NA	NA	NA	NA	NA	NA	NA	NA	NA	NA	NA	NA	NA	NA	NA	NA
ZMIZ1-AS1|ENSG00000224596	10	78943328	79067895	antisense	ZMIZ1-AS1	ENSG00000224596	NA	NA	NA	NA	NA	NA	37.098	0.0288742	0.26431	0.109244	0.913009	0.999326	NA	NA	NA	NA	NA	NA	NA	NA	NA	NA	NA	NA	NA	NA	NA	NA	NA	NA	39.0656	-0.185345	0.298652	-0.620604	0.53486	0.999917	39.0656	0.11311	0.363835	0.310883	0.755889	0.985992	39.0656	0.153809	0.194206	0.791985	0.428369	0.907567
ZMIZ1|ENSG00000108175	10	79069035	79316528	protein_coding	ZMIZ1	ENSG00000108175	1749.41	-0.133721	0.0420627	-3.17909	0.00147737	0.287633	10447.1	0.0546493	0.0348011	1.57033	0.116338	0.999326	2285.63	-0.0658004	0.0482967	-1.36242	0.173065	0.658247	2285.63	-0.0631424	0.0503137	-1.25497	0.209489	0.685913	2285.63	0.00290593	0.0255263	0.113841	0.909364	0.991567	12980.5	-0.0260325	0.031471	-0.82719	0.408129	0.999917	12980.5	0.034668	0.0388616	0.892089	0.372345	0.969817	12980.5	0.0296062	0.02075	1.4268	0.153637	0.74325
PPIF|ENSG00000108179	10	79347469	79355337	protein_coding	PPIF	ENSG00000108179	919.534	-0.0109921	0.0535291	-0.205349	0.837299	0.998532	175.959	-0.015764	0.12868	-0.122505	0.902499	0.999326	1391.32	0.00945439	0.0525592	0.179881	0.857246	0.979032	1391.32	0.0622444	0.0547057	1.1378	0.255202	0.727417	1391.32	0.0254231	0.0262846	0.967225	0.333432	0.818376	193.056	0.0787964	0.119742	0.658054	0.510504	0.999917	193.056	-0.419437	0.14766	-2.84055	0.00450352	0.398066	193.056	-0.221251	0.0822179	-2.69103	0.0071231	0.271471
ZCCHC24|ENSG00000165424	10	79382325	79445627	protein_coding	ZCCHC24	ENSG00000165424	306.533	0.0388619	0.0770958	0.504073	0.61421	0.998532	NA	NA	NA	NA	NA	NA	434.987	-0.0280164	0.0891566	-0.314238	0.75334	0.956718	434.987	0.0322526	0.0917073	0.351691	0.72507	0.94126	434.987	0.0300875	0.0429381	0.700719	0.483478	0.88986	NA	NA	NA	NA	NA	NA	NA	NA	NA	NA	NA	NA	NA	NA	NA	NA	NA	NA
EIF5AL1|ENSG00000253626	10	79512601	79516440	protein_coding	EIF5AL1	ENSG00000253626	52.2631	-0.228849	0.19417	-1.1786	0.238557	0.998532	NA	NA	NA	NA	NA	NA	67.3822	-0.306392	0.242058	-1.26578	0.205592	0.693285	67.3822	0.176382	0.249722	0.706312	0.479994	0.854321	67.3822	0.242958	0.115662	2.10058	0.0356782	0.400219	NA	NA	NA	NA	NA	NA	NA	NA	NA	NA	NA	NA	NA	NA	NA	NA	NA	NA
NUTM2B-AS1|ENSG00000225484	10	79663088	79826594	antisense	NUTM2B-AS1	ENSG00000225484	468.032	0.0535835	0.0697289	0.768454	0.442217	0.998532	465.292	-0.00831771	0.0799624	-0.10402	0.917153	0.999326	856.918	-0.323663	0.0755048	-4.28666	1.81382e-05	0.00352631	856.918	0.122752	0.0778094	1.5776	0.114657	0.554551	856.918	0.225434	0.0388323	5.80533	6.42374e-09	2.17302e-06	741.782	-0.101239	0.0594711	-1.70232	0.0886955	0.947037	741.782	0.181039	0.0714372	2.53423	0.0112694	0.561471	741.782	0.135321	0.0388922	3.47939	0.000502562	0.0567333
AL132656.4|ENSG00000280355	10	79681973	79684094	TEC	AL132656.4	ENSG00000280355	96.8111	-0.0418991	0.143594	-0.291788	0.770449	0.998532	251.234	0.0424073	0.108014	0.392611	0.694607	0.999326	182.67	0.0432792	0.12575	0.344168	0.73072	0.952042	182.67	-0.298537	0.130728	-2.28364	0.0223928	0.282017	182.67	-0.168365	0.0626852	-2.68589	0.0072338	0.180195	353.664	0.183379	0.100465	1.82531	0.0679545	0.921066	353.664	-0.0712617	0.123229	-0.578289	0.563069	0.977906	353.664	-0.136088	0.065715	-2.07088	0.0383704	0.495108
AL132656.1|ENSG00000224886	10	79684494	79684983	transcribed_processed_pseudogene	AL132656.1	ENSG00000224886	51.288	0.0125501	0.193619	0.0648187	0.948318	0.998532	152	-0.118015	0.138	-0.855183	0.39245	0.999326	84.6765	0.30063	0.174947	1.71841	0.0857227	0.512518	84.6765	-0.0576855	0.185823	-0.310432	0.756232	0.949969	84.6765	-0.184568	0.0856671	-2.15448	0.0312028	0.375366	191.529	0.211097	0.122182	1.72772	0.0840393	0.945654	191.529	0.300185	0.150098	1.99992	0.0455086	0.778073	191.529	0.0024644	0.0874756	0.0281724	0.977525	0.997798
NUTM2B|ENSG00000188199	10	79703227	79714681	protein_coding	NUTM2B	ENSG00000188199	NA	NA	NA	NA	NA	NA	21.8061	-0.435226	0.341278	-1.27528	0.20221	0.999326	NA	NA	NA	NA	NA	NA	NA	NA	NA	NA	NA	NA	NA	NA	NA	NA	NA	NA	28.2499	-0.62754	0.342569	-1.83187	0.0669715	0.920162	28.2499	1.31392	0.399106	3.29216	0.000994205	0.216884	28.2499	0.932496	0.224948	4.14538	3.39253e-05	0.00684569
AL135925.1|ENSG00000272447	10	79825902	79827602	lincRNA	AL135925.1	ENSG00000272447	43.9498	0.0571739	0.221095	0.258595	0.795948	0.998532	148.389	0.0800269	0.147398	0.54293	0.587178	0.999326	35.9281	-1.2996	0.330764	-3.92909	8.52676e-05	0.0119191	35.9281	0.225591	0.316127	0.71361	0.475469	0.850944	35.9281	0.747691	0.165588	4.51538	6.32028e-06	0.000963073	103.351	-0.968121	0.180887	-5.35208	8.69493e-08	6.1027e-05	103.351	0.553092	0.203308	2.72047	0.00651896	0.469802	103.351	0.780853	0.117532	6.64373	3.05844e-11	2.05719e-08
AL512662.2|ENSG00000283913	10	79904898	79951029	processed_transcript	AL512662.2	ENSG00000283913	NA	NA	NA	NA	NA	NA	28.0125	-0.343952	0.299849	-1.14708	0.251347	0.999326	NA	NA	NA	NA	NA	NA	NA	NA	NA	NA	NA	NA	NA	NA	NA	NA	NA	NA	45.4248	-0.752481	0.29487	-2.5519	0.0107136	0.574583	45.4248	0.781261	0.339222	2.3031	0.0212733	0.670732	45.4248	0.764649	0.188513	4.05623	4.98721e-05	0.00981812
MBL1P|ENSG00000242600	10	79920178	79923119	transcribed_unitary_pseudogene	MBL1P	ENSG00000242600	NA	NA	NA	NA	NA	NA	50.452	0.0623197	0.234056	0.266259	0.79004	0.999326	NA	NA	NA	NA	NA	NA	NA	NA	NA	NA	NA	NA	NA	NA	NA	NA	NA	NA	84.866	-0.856299	0.222107	-3.85534	0.000115567	0.0327299	84.866	0.471486	0.257512	1.83093	0.0671116	0.833102	84.866	0.687083	0.144122	4.76737	1.86647e-06	0.000708698
SFTPD-AS1|ENSG00000273372	10	79968213	79973213	antisense	SFTPD-AS1	ENSG00000273372	NA	NA	NA	NA	NA	NA	43.0236	0.362604	0.247368	1.46585	0.14269	0.999326	NA	NA	NA	NA	NA	NA	NA	NA	NA	NA	NA	NA	NA	NA	NA	NA	NA	NA	73.7483	-0.768342	0.196342	-3.91329	9.10463e-05	0.0271242	73.7483	0.286472	0.21865	1.31018	0.190133	0.917877	73.7483	0.547747	0.127053	4.31117	1.62394e-05	0.00391297
TMEM254-AS1|ENSG00000230091	10	80046860	80078912	antisense	TMEM254-AS1	ENSG00000230091	19.3982	0.501285	0.306579	1.63509	0.10203	0.998532	23.8748	-0.284344	0.342656	-0.829825	0.406638	0.999326	31.2119	-1.21509	0.389114	-3.12272	0.00179189	0.0848964	31.2119	0.869996	0.351132	2.47769	0.0132236	0.21694	31.2119	1.02692	0.175763	5.84264	5.13812e-09	1.7736e-06	25.0864	-0.932568	0.392137	-2.37817	0.0173988	0.680691	25.0864	0.433792	0.450094	0.963781	0.335156	0.959821	25.0864	0.708898	0.252149	2.81142	0.00493231	0.225559
TMEM254|ENSG00000133678	10	80078646	80092557	protein_coding	TMEM254	ENSG00000133678	278.405	0.107316	0.0838665	1.27961	0.200682	0.998532	271.95	-0.0605668	0.0982698	-0.616332	0.537675	0.999326	489.522	-0.81265	0.0940879	-8.63714	5.76397e-18	8.12432e-15	489.522	0.676215	0.0930918	7.26396	3.75919e-13	4.54164e-10	489.522	0.743987	0.045648	16.2984	1.0137e-59	2.44939e-56	350.851	-0.838381	0.10374	-8.08159	6.39276e-16	7.37131e-13	350.851	0.570875	0.120327	4.74436	2.09169e-06	0.00198625	350.851	0.719563	0.0701183	10.2621	1.04372e-24	1.29606e-21
PLAC9|ENSG00000189129	10	80131682	80145359	protein_coding	PLAC9	ENSG00000189129	16.739	-0.0297936	0.335964	-0.0886811	0.929335	0.998532	NA	NA	NA	NA	NA	NA	NA	NA	NA	NA	NA	NA	NA	NA	NA	NA	NA	NA	NA	NA	NA	NA	NA	NA	NA	NA	NA	NA	NA	NA	NA	NA	NA	NA	NA	NA	NA	NA	NA	NA	NA	NA
ANXA11|ENSG00000122359	10	80150889	80205572	protein_coding	ANXA11	ENSG00000122359	1014.03	0.0489376	0.0473006	1.03461	0.300852	0.998532	65.2606	-0.0245785	0.229544	-0.107075	0.914729	0.999326	1526.33	-1.01964	0.0670977	-15.1964	3.73673e-52	7.90038e-49	1526.33	0.507595	0.066792	7.59964	2.96962e-14	3.8637e-11	1526.33	0.76801	0.0618112	12.4251	1.90988e-35	3.23037e-32	35.7011	-1.19387	0.324345	-3.68088	0.00023243	0.0586268	35.7011	0.972963	0.347697	2.7983	0.00513718	0.423109	35.7011	1.08707	0.203456	5.34304	9.13995e-08	4.21561e-05
EIF5AP4|ENSG00000234743	10	80247219	80247683	processed_pseudogene	EIF5AP4	ENSG00000234743	60.7411	-0.27095	0.17692	-1.53148	0.125651	0.998532	NA	NA	NA	NA	NA	NA	108.88	-0.161737	0.174188	-0.928515	0.353141	0.81035	108.88	-0.0825714	0.179612	-0.459721	0.645717	0.915078	108.88	0.041892	0.084265	0.497145	0.619087	0.930762	NA	NA	NA	NA	NA	NA	NA	NA	NA	NA	NA	NA	NA	NA	NA	NA	NA	NA
MAT1A|ENSG00000151224	10	80271820	80289684	protein_coding	MAT1A	ENSG00000151224	66.6556	0.0866377	0.166277	0.521044	0.602336	0.998532	NA	NA	NA	NA	NA	NA	124.081	-0.807409	0.18641	-4.33135	1.48197e-05	0.00294895	124.081	0.953533	0.180939	5.26991	1.36488e-07	4.9784e-05	124.081	0.880098	0.0866579	10.156	3.11581e-24	4.0539e-21	NA	NA	NA	NA	NA	NA	NA	NA	NA	NA	NA	NA	NA	NA	NA	NA	NA	NA
DYDC2|ENSG00000133665	10	80344745	80368073	protein_coding	DYDC2	ENSG00000133665	37.0514	-0.181273	0.21477	-0.844031	0.398652	0.998532	17.589	0.259221	0.373309	0.694388	0.487439	0.999326	56.5788	-1.15588	0.256021	-4.51479	6.33785e-06	0.00162422	56.5788	0.879309	0.23811	3.69287	0.000221734	0.0179793	56.5788	1.00988	0.121221	8.33094	8.02012e-17	7.13959e-14	NA	NA	NA	NA	NA	NA	NA	NA	NA	NA	NA	NA	NA	NA	NA	NA	NA	NA
FAM213A|ENSG00000122378	10	80407829	80437115	protein_coding	FAM213A	ENSG00000122378	693.387	-0.0314736	0.055659	-0.565472	0.571752	0.998532	1880.91	-0.0753493	0.0486086	-1.55012	0.121112	0.999326	1128.75	-1.05585	0.0620581	-17.0138	6.48524e-65	1.56702e-61	1128.75	0.617209	0.0600986	10.2699	9.62618e-25	2.71362e-21	1128.75	0.835367	0.0389147	21.4666	3.1958e-102	1.35135e-98	2415.83	-1.01868	0.0386447	-26.3601	3.93254e-153	6.3483e-149	2415.83	0.68019	0.0442248	15.3803	2.21977e-53	3.58337e-49	2415.83	0.873417	0.036915	23.6602	9.26456e-124	1.49558e-119
TSPAN14|ENSG00000108219	10	80454166	80533123	protein_coding	TSPAN14	ENSG00000108219	1216.98	-0.020396	0.0515223	-0.395867	0.692203	0.998532	1849.18	-0.161124	0.0455065	-3.54069	0.000399085	0.0593378	1815.51	-1.07104	0.0624071	-17.1621	5.10008e-66	1.43771e-62	1815.51	0.486878	0.0620344	7.84851	4.20998e-15	5.93396e-12	1815.51	0.783529	0.0655533	11.9526	6.29555e-33	9.68026e-30	2312.6	-1.04986	0.0479929	-21.8753	4.46509e-106	1.802e-102	2312.6	0.679176	0.0562661	12.0708	1.50671e-33	8.10759e-30	2312.6	0.889772	0.0419136	21.2287	5.18671e-100	4.18646e-96
NRG3|ENSG00000185737	10	81875314	82987179	protein_coding	NRG3	ENSG00000185737	86.6321	-0.0606118	0.147446	-0.411078	0.681015	0.998532	1223.41	-0.0278838	0.0530301	-0.525811	0.59902	0.999326	104.583	-1.37949	0.191126	-7.21769	5.2879e-13	5.58997e-10	104.583	0.478517	0.17569	2.72364	0.00645665	0.147929	104.583	0.913328	0.0983217	9.28919	1.5547e-20	1.54684e-17	1712.93	-1.03116	0.0481506	-21.4154	9.60393e-102	3.10073e-98	1712.93	0.626145	0.0554383	11.2945	1.39761e-29	4.51233e-26	1712.93	0.854704	0.0437269	19.5464	4.42645e-85	2.38187e-81
GHITM|ENSG00000165678	10	84139440	84153245	protein_coding	GHITM	ENSG00000165678	1568.32	0.0262892	0.0445149	0.590571	0.554808	0.998532	1477.29	-0.00348758	0.0566727	-0.061539	0.95093	0.999326	2618.09	-0.869022	0.0442038	-19.6594	4.80126e-86	2.03021e-82	2618.09	0.643117	0.0438088	14.6801	8.64723e-49	7.31297e-45	2618.09	0.756015	0.0257533	29.3561	1.99884e-189	3.38084e-185	1927.88	-0.993746	0.0516149	-19.2531	1.32972e-82	3.5776e-79	1927.88	0.545375	0.0605447	9.00781	2.10217e-19	5.65589e-16	1927.88	0.803541	0.0613549	13.0966	3.44269e-39	6.17504e-36
CDHR1|ENSG00000148600	10	84194635	84219621	protein_coding	CDHR1	ENSG00000148600	243.912	0.0799568	0.0880925	0.907646	0.364065	0.998532	1826.92	0.0120968	0.0991902	0.121956	0.902934	0.999326	323.787	-1.16907	0.213251	-5.48215	4.20198e-08	1.97423e-05	323.787	0.268269	0.21895	1.22525	0.220481	0.69782	323.787	0.727963	0.132577	5.49089	3.99916e-08	1.16624e-05	1925.92	-1.15604	0.116107	-9.95672	2.35712e-23	3.17091e-20	1925.92	0.564435	0.14208	3.97265	7.10779e-05	0.03477	1925.92	0.90546	0.103181	8.77544	1.70235e-18	1.83207e-15
LINC00858|ENSG00000229404	10	84279980	84294659	lincRNA	LINC00858	ENSG00000229404	NA	NA	NA	NA	NA	NA	NA	NA	NA	NA	NA	NA	28.042	-1.21413	0.376817	-3.22206	0.00127274	0.0679298	28.042	1.06925	0.338954	3.15455	0.00160743	0.0638219	28.042	1.1359	0.171212	6.63446	3.25682e-11	1.7558e-08	NA	NA	NA	NA	NA	NA	NA	NA	NA	NA	NA	NA	NA	NA	NA	NA	NA	NA
CCSER2|ENSG00000107771	10	84328558	84518521	protein_coding	CCSER2	ENSG00000107771	706.07	-0.0289184	0.0544876	-0.530734	0.595603	0.998532	3141.48	-0.0322239	0.043794	-0.735807	0.461848	0.999326	1365.43	-1.09701	0.0593283	-18.4904	2.46546e-76	8.34014e-73	1365.43	0.559744	0.0578398	9.67749	3.75817e-22	7.9457e-19	1365.43	0.831701	0.0564028	14.7457	3.27697e-49	6.92832e-46	4352.75	-1.01497	0.0397212	-25.5523	5.17579e-144	4.17764e-140	4352.75	0.570926	0.0470884	12.1246	7.82843e-34	6.31871e-30	4352.75	0.827559	0.05686	14.5543	5.4809e-48	1.26397e-44
TNPO1P1|ENSG00000225423	10	84390908	84392045	processed_pseudogene	TNPO1P1	ENSG00000225423	20.8751	0.0158791	0.338679	0.0468855	0.962604	0.998532	53.8235	-0.18796	0.246518	-0.76246	0.445785	0.999326	36.9486	-0.41269	0.318015	-1.29771	0.194388	0.682938	36.9486	0.729329	0.317327	2.29835	0.0215419	0.275821	36.9486	0.572718	0.152949	3.74451	0.000180745	0.0145577	86.11	-1.16363	0.219123	-5.31041	1.09382e-07	7.35728e-05	86.11	1.00734	0.251818	4.00028	6.32686e-05	0.0335066	86.11	1.09436	0.142738	7.66694	1.76151e-14	1.67271e-11
RPS3AP5|ENSG00000178429	10	84560443	84561263	processed_pseudogene	RPS3AP5	ENSG00000178429	104.769	0.131688	0.133053	0.989741	0.322301	0.998532	18.0261	-0.612562	0.379244	-1.61522	0.106264	0.999326	238.549	0.0908506	0.134311	0.676418	0.498775	0.87918	238.549	0.0148063	0.140828	0.105137	0.916267	0.984421	238.549	-0.0390921	0.0652439	-0.599169	0.54906	0.911459	39.4209	-0.354767	0.232702	-1.52456	0.12737	0.988522	39.4209	-0.346901	0.286166	-1.21224	0.225421	0.934935	39.4209	0.0600146	0.16102	0.372715	0.70936	0.967326
AL731532.2|ENSG00000280134	10	85555484	85557436	TEC	AL731532.2	ENSG00000280134	NA	NA	NA	NA	NA	NA	16.1545	-0.327218	0.416943	-0.784803	0.432569	0.999326	NA	NA	NA	NA	NA	NA	NA	NA	NA	NA	NA	NA	NA	NA	NA	NA	NA	NA	NA	NA	NA	NA	NA	NA	NA	NA	NA	NA	NA	NA	NA	NA	NA	NA	NA	NA
GRID1|ENSG00000182771	10	85599555	86366493	protein_coding	GRID1	ENSG00000182771	NA	NA	NA	NA	NA	NA	687.858	0.00320734	0.0718246	0.0446552	0.964382	0.999326	NA	NA	NA	NA	NA	NA	NA	NA	NA	NA	NA	NA	NA	NA	NA	NA	NA	NA	713.453	-1.07472	0.185776	-5.78504	7.24934e-09	6.15927e-06	713.453	0.830568	0.227875	3.64484	0.00026756	0.093896	713.453	0.970902	0.123281	7.87555	3.39241e-15	3.42273e-12
WAPL|ENSG00000062650	10	86435256	86521815	protein_coding	WAPL	ENSG00000062650	1698.96	-0.711952	0.0417009	-17.0728	2.36565e-65	4.05306e-61	700.204	-0.680787	0.0646133	-10.5363	5.87383e-26	9.69416e-22	3936.59	-0.965445	0.0388449	-24.8538	2.35164e-136	3.97756e-132	3936.59	0.644178	0.0385408	16.7142	1.03278e-62	1.74685e-58	3936.59	0.806636	0.0277	29.1204	1.97869e-186	1.67338e-182	1197.63	-0.936864	0.056815	-16.4897	4.34881e-61	8.77535e-58	1197.63	0.554411	0.0656804	8.44104	3.1452e-17	7.25329e-14	1197.63	0.7703	0.0464605	16.5797	9.77961e-62	3.94681e-58
AL731569.1|ENSG00000227896	10	86521945	86525101	antisense	AL731569.1	ENSG00000227896	54.9449	0.161006	0.190815	0.843778	0.398793	0.998532	40.5391	-0.499249	0.273057	-1.82837	0.067494	0.890679	56.9703	-0.862198	0.255759	-3.37114	0.000748589	0.0505194	56.9703	0.508656	0.25031	2.03211	0.0421426	0.374206	56.9703	0.681217	0.122797	5.54753	2.89739e-08	8.75116e-06	36.8368	-0.382549	0.31801	-1.20295	0.228997	0.999917	36.8368	1.30839	0.372472	3.51273	0.000443535	0.132592	36.8368	0.785094	0.215117	3.64961	0.000262641	0.03447
LDB3|ENSG00000122367	10	86668449	86736068	protein_coding	LDB3	ENSG00000122367	27.5753	0.268321	0.255416	1.05053	0.293476	0.998532	264.681	0.288316	0.120584	2.391	0.0168026	0.511643	37.5012	-1.03414	0.340337	-3.03857	0.00237707	0.101019	37.5012	0.472134	0.327148	1.44318	0.148969	0.609055	37.5012	0.739414	0.161587	4.57596	4.74037e-06	0.000786065	187.546	-1.0697	0.143755	-7.44112	9.98325e-14	1.0744e-10	187.546	0.898234	0.16308	5.50794	3.63053e-08	4.18626e-05	187.546	0.991236	0.093221	10.6332	2.08852e-26	3.03886e-23
AC067750.1|ENSG00000272631	10	86749754	86756298	antisense	AC067750.1	ENSG00000272631	164.43	0.112682	0.105445	1.06864	0.285232	0.998532	80.1804	-0.148231	0.214462	-0.691178	0.489454	0.999326	253.591	-1.11634	0.119301	-9.35735	8.17592e-21	1.38288e-17	253.591	0.301838	0.114768	2.62997	0.00853918	0.170713	253.591	0.704337	0.072181	9.75793	1.70609e-22	2.0612e-19	91.4438	-0.93289	0.196585	-4.74548	2.08016e-06	0.00104938	91.4438	0.897629	0.221987	4.04361	5.26352e-05	0.0292996	91.4438	0.916424	0.126042	7.27081	3.57342e-13	2.80349e-10
BMPR1A|ENSG00000107779	10	86756601	86932838	protein_coding	BMPR1A	ENSG00000107779	1972.86	0.0577734	0.0386135	1.4962	0.134602	0.998532	762.446	0.0529336	0.0647977	0.816905	0.413983	0.999326	3770.87	-0.936293	0.0460555	-20.3297	7.02755e-92	3.96213e-88	3770.87	0.57947	0.0464383	12.4783	9.80923e-36	3.31827e-32	3770.87	0.759998	0.0409791	18.546	8.78618e-77	2.47682e-73	1106.37	-0.923246	0.0611049	-15.1092	1.40879e-51	2.52691e-48	1106.37	0.499911	0.0706708	7.0738	1.50746e-12	2.70388e-09	1106.37	0.738826	0.0505421	14.618	2.1559e-48	5.80046e-45
MMRN2|ENSG00000173269	10	86935540	86969481	protein_coding	MMRN2	ENSG00000173269	51.6891	0.00311441	0.184786	0.0168541	0.986553	0.998532	307.575	-0.000814168	0.0938154	-0.00867841	0.993076	0.999326	66.0654	-0.928255	0.239331	-3.87855	0.000105082	0.013778	66.0654	0.55281	0.225016	2.45676	0.0140197	0.223059	66.0654	0.733398	0.110592	6.63155	3.32185e-11	1.7558e-08	327.085	-1.27014	0.107295	-11.8378	2.4898e-32	4.01928e-29	327.085	0.512293	0.120943	4.23583	2.27708e-05	0.0141381	327.085	0.936108	0.088097	10.6259	2.25895e-26	3.03886e-23
SNCG|ENSG00000173267	10	86958618	86963260	protein_coding	SNCG	ENSG00000173267	112.188	-0.1259	0.136329	-0.923499	0.355747	0.998532	4818.37	0.029913	0.0346117	0.864247	0.387452	0.999326	140.206	-1.15431	0.204198	-5.6529	1.57763e-08	7.62403e-06	140.206	0.65043	0.200651	3.24161	0.00118859	0.0519476	140.206	0.893609	0.0991149	9.01589	1.95281e-19	1.83499e-16	4969.12	-1.03838	0.0451707	-22.9879	6.1569e-117	3.31303e-113	4969.12	0.639574	0.0544414	11.7479	7.23777e-32	2.92098e-28	4969.12	0.87099	0.0567029	15.3606	3.00848e-53	9.71318e-50
ADIRF-AS1|ENSG00000272734	10	86965345	86971311	processed_transcript	ADIRF-AS1	ENSG00000272734	95.7225	-0.0818852	0.138804	-0.589934	0.555235	0.998532	27.3016	-0.064299	0.332562	-0.193345	0.846689	0.999326	154.684	-1.01542	0.170025	-5.97219	2.34093e-09	1.56348e-06	154.684	0.729498	0.159364	4.57755	4.70453e-06	0.000994655	154.684	0.864388	0.0797725	10.8357	2.33273e-27	3.28798e-24	28.5397	-0.984369	0.389682	-2.52608	0.0115343	0.581765	28.5397	0.200832	0.450293	0.446004	0.655595	0.980692	28.5397	0.635595	0.257384	2.46944	0.0135324	0.342998
GLUD1|ENSG00000148672	10	87050486	87094866	protein_coding	GLUD1	ENSG00000148672	2605.87	0.0101105	0.0348746	0.289911	0.771884	0.998532	1240.2	0.00800767	0.0548065	0.146108	0.883836	0.999326	3934.65	-0.959223	0.0420709	-22.8001	4.5699e-115	3.86476e-111	3934.65	0.599631	0.0421136	14.2384	5.29113e-46	2.98314e-42	3934.65	0.78199	0.0385588	20.2805	1.91297e-91	6.47119e-88	1436.96	-0.986348	0.0546099	-18.0617	6.3809e-73	1.47153e-69	1436.96	0.464042	0.0634015	7.31911	2.4963e-13	5.03722e-10	1436.96	0.76421	0.06824	11.1989	4.13037e-29	6.66766e-26
FAM35A|ENSG00000122376	10	87094161	87191468	protein_coding	FAM35A	ENSG00000122376	628.052	0.0621108	0.0625528	0.992933	0.320742	0.998532	255.533	0.00394491	0.112831	0.0349631	0.972109	0.999326	1290.15	-0.890566	0.0680646	-13.0841	4.05796e-39	7.62626e-36	1290.15	0.674239	0.0674413	9.99741	1.56427e-23	3.77974e-20	1290.15	0.782083	0.0351459	22.2525	1.06772e-109	6.01982e-106	406.649	-1.02908	0.0880035	-11.6936	1.37421e-31	2.01672e-28	406.649	0.632622	0.0995378	6.3556	2.07619e-10	2.79299e-07	406.649	0.854447	0.0637634	13.4003	6.02474e-41	1.21572e-37
AL136982.3|ENSG00000237280	10	87113954	87115523	sense_intronic	AL136982.3	ENSG00000237280	17.4571	0.451661	0.324625	1.39133	0.164125	0.998532	NA	NA	NA	NA	NA	NA	34.8217	-1.16572	0.327454	-3.55995	0.000370929	0.0326765	34.8217	0.527387	0.313389	1.68285	0.0924038	0.512264	34.8217	0.828505	0.15976	5.18593	2.14943e-07	5.28078e-05	22.6884	-1.17615	0.342236	-3.43667	0.000588915	0.118836	22.6884	-0.21603	0.372021	-0.580691	0.561449	0.977906	22.6884	0.532972	0.230068	2.31658	0.0205265	0.41099
NUTM2A-AS1|ENSG00000223482	10	87203875	87342612	antisense	NUTM2A-AS1	ENSG00000223482	360.001	0.0139809	0.07286	0.191887	0.847831	0.998532	419.873	0.0337746	0.0793788	0.425487	0.670482	0.999326	559.123	-0.586623	0.0816881	-7.18126	6.90731e-13	6.87237e-10	559.123	0.248376	0.081611	3.04341	0.00233915	0.0804154	559.123	0.417506	0.0435344	9.59026	8.7866e-22	9.90777e-19	578.42	-0.755009	0.0929383	-8.12376	4.51965e-16	5.61236e-13	578.42	0.37545	0.110866	3.38653	0.000707815	0.173125	578.42	0.591323	0.0663165	8.91668	4.80483e-19	5.54031e-16
AL157893.1|ENSG00000285257	10	87214136	87216173	unprocessed_pseudogene	AL157893.1	ENSG00000285257	56.9741	-0.029653	0.183532	-0.161569	0.871645	0.998532	79.5745	0.0219912	0.175406	0.125373	0.900228	0.999326	72.7918	-1.01666	0.21978	-4.62582	3.7312e-06	0.00105565	72.7918	0.356781	0.205752	1.73404	0.0829116	0.492493	72.7918	0.673484	0.105557	6.38031	1.76725e-10	8.30315e-08	100.397	-0.823041	0.175416	-4.69194	2.70622e-06	0.00132383	100.397	0.743557	0.20136	3.69267	0.000221912	0.0873738	100.397	0.787062	0.113364	6.94277	3.84485e-12	2.69858e-09
NUTM2A|ENSG00000184923	10	87225448	87236908	protein_coding	NUTM2A	ENSG00000184923	NA	NA	NA	NA	NA	NA	50.7121	0.166513	0.252168	0.660324	0.509046	0.999326	NA	NA	NA	NA	NA	NA	NA	NA	NA	NA	NA	NA	NA	NA	NA	NA	NA	NA	57.9753	-0.231424	0.203619	-1.13655	0.255724	0.999917	57.9753	0.14429	0.24591	0.586759	0.557366	0.977906	57.9753	0.195021	0.131552	1.48246	0.138217	0.725901
LINC00863|ENSG00000224914	10	87342736	87357882	bidirectional_promoter_lncRNA	LINC00863	ENSG00000224914	48.3641	0.17795	0.214062	0.831301	0.405803	0.998532	286.01	0.0137303	0.118211	0.11615	0.907533	0.999326	39.65	-0.196281	0.31631	-0.620534	0.534906	0.894385	39.65	0.0492096	0.312833	0.157303	0.875006	0.976914	39.65	0.122203	0.145798	0.838166	0.401937	0.851304	245.367	-0.18691	0.111996	-1.66891	0.0951357	0.955699	245.367	0.135691	0.136884	0.991282	0.321548	0.956038	245.367	0.16512	0.0729175	2.26448	0.0235448	0.422829
NUTM2D|ENSG00000214562	10	87357668	87370695	protein_coding	NUTM2D	ENSG00000214562	NA	NA	NA	NA	NA	NA	143.887	-0.0475867	0.130698	-0.364097	0.715786	0.999326	NA	NA	NA	NA	NA	NA	NA	NA	NA	NA	NA	NA	NA	NA	NA	NA	NA	NA	166.767	-0.0330351	0.125294	-0.263661	0.792041	0.999917	166.767	0.207145	0.154546	1.34035	0.180131	0.915431	166.767	0.105619	0.0823719	1.28222	0.199764	0.792528
MINPP1|ENSG00000107789	10	87504875	87553460	protein_coding	MINPP1	ENSG00000107789	411.073	0.0195429	0.0702716	0.278106	0.780931	0.998532	296.606	-0.0161688	0.0977021	-0.165491	0.868557	0.999326	647.249	-0.0035082	0.0753338	-0.0465688	0.962857	0.994304	647.249	0.108338	0.0784994	1.38012	0.167551	0.635132	647.249	0.0541328	0.0372098	1.4548	0.145724	0.655967	372.588	-0.0331625	0.0915622	-0.362185	0.717214	0.999917	372.588	-0.0218225	0.112207	-0.194484	0.845797	0.985992	372.588	0.0102057	0.0596782	0.171012	0.864214	0.987492
AL138767.3|ENSG00000225913	10	87607985	87659279	lincRNA	AL138767.3	ENSG00000225913	24.425	0.177321	0.26596	0.666721	0.504951	0.998532	NA	NA	NA	NA	NA	NA	25.3979	0.0678453	0.330196	0.20547	0.837205	0.974495	25.3979	-0.373411	0.352118	-1.06047	0.288929	0.753473	25.3979	-0.214758	0.165726	-1.29587	0.195022	0.711672	NA	NA	NA	NA	NA	NA	NA	NA	NA	NA	NA	NA	NA	NA	NA	NA	NA	NA
PAPSS2|ENSG00000198682	10	87659613	87747705	protein_coding	PAPSS2	ENSG00000198682	825.857	0.0193772	0.0556451	0.348228	0.727669	0.998532	NA	NA	NA	NA	NA	NA	1232.44	0.0190405	0.0615134	0.309534	0.756915	0.956859	1232.44	0.0666897	0.0639878	1.04222	0.297308	0.758334	1232.44	0.0227338	0.0306773	0.741063	0.458655	0.878874	NA	NA	NA	NA	NA	NA	NA	NA	NA	NA	NA	NA	NA	NA	NA	NA	NA	NA
ATAD1|ENSG00000138138	10	87751512	87841343	protein_coding	ATAD1	ENSG00000138138	1000.17	0.0448998	0.0477901	0.939521	0.347463	0.998532	1923.72	-0.0641009	0.0461117	-1.39012	0.164492	0.999326	1867.51	0.00716845	0.0517079	0.138634	0.88974	0.9828	1867.51	0.013148	0.0539887	0.243532	0.807593	0.960558	1867.51	0.00275598	0.0258419	0.106648	0.915068	0.992273	2586.35	0.0775228	0.0419979	1.84587	0.0649108	0.915957	2586.35	-0.00910584	0.0517771	-0.175866	0.860399	0.985992	2586.35	-0.0488591	0.0280362	-1.74272	0.0813834	0.645588
CFL1P1|ENSG00000223820	10	87817928	87845612	transcribed_unprocessed_pseudogene	CFL1P1	ENSG00000223820	NA	NA	NA	NA	NA	NA	33.3594	-0.20253	0.290053	-0.698251	0.48502	0.999326	21.3163	-0.164801	0.374374	-0.440204	0.659789	0.931497	21.3163	0.151608	0.388328	0.390412	0.696232	0.931464	21.3163	0.15828	0.178956	0.884464	0.376446	0.840444	38.315	0.200566	0.236572	0.847801	0.396549	0.999917	38.315	0.143894	0.291548	0.493552	0.621623	0.977906	38.315	-0.0558056	0.155032	-0.359963	0.718875	0.969379
KLLN|ENSG00000227268	10	87859161	87863437	protein_coding	KLLN	ENSG00000227268	NA	NA	NA	NA	NA	NA	29.395	-0.654925	0.311777	-2.10062	0.0356747	0.717445	NA	NA	NA	NA	NA	NA	NA	NA	NA	NA	NA	NA	NA	NA	NA	NA	NA	NA	38.1557	0.135977	0.25808	0.526881	0.598276	0.999917	38.1557	-0.00919211	0.319064	-0.0288096	0.977016	0.998226	38.1557	-0.0821792	0.168243	-0.488455	0.625228	0.959873
PTEN|ENSG00000171862	10	87863113	87971930	protein_coding	PTEN	ENSG00000171862	1417.63	0.11531	0.0459897	2.5073	0.0121658	0.756351	1943.25	0.0227468	0.0430343	0.528574	0.597101	0.999326	2440.39	0.0717704	0.042516	1.68808	0.0913962	0.527063	2440.39	0.073864	0.0444134	1.6631	0.0962925	0.522748	2440.39	-0.00119721	0.0232697	-0.0514494	0.958967	0.997001	2592.83	0.00147273	0.0471859	0.0312112	0.975101	0.999917	2592.83	-0.0805454	0.0581152	-1.38596	0.165759	0.915431	2592.83	-0.0345632	0.0316359	-1.09253	0.2746	0.837984
AC063965.1|ENSG00000224745	10	87878692	87880427	sense_intronic	AC063965.1	ENSG00000224745	19.1511	0.0767945	0.308437	0.248979	0.803377	0.998532	17.4501	-0.140555	0.392316	-0.358271	0.720141	0.999326	61.751	0.210092	0.230797	0.910288	0.362671	0.815669	61.751	-0.198222	0.242999	-0.815731	0.414654	0.827156	61.751	-0.204542	0.11203	-1.82578	0.0678838	0.515916	30.856	-0.0245773	0.320089	-0.0767827	0.938796	0.999917	30.856	0.0558203	0.395643	0.141087	0.887801	0.988437	30.856	0.0374372	0.211409	0.177085	0.859442	0.986699
RPL11P3|ENSG00000213613	10	87945502	87946024	processed_pseudogene	RPL11P3	ENSG00000213613	32.7563	-0.259719	0.231823	-1.12034	0.262571	0.998532	27.4994	-0.0957343	0.299708	-0.319425	0.749404	0.999326	66.6674	-0.369386	0.272222	-1.35693	0.174803	0.660356	66.6674	-0.339885	0.281627	-1.20686	0.227485	0.704114	66.6674	0.0121395	0.136514	0.0889251	0.929141	0.993759	41.012	0.205693	0.256077	0.803246	0.421832	0.999917	41.012	0.00763753	0.315804	0.0241844	0.980706	0.998799	41.012	-0.119484	0.167491	-0.713378	0.475612	0.925694
RNLS|ENSG00000184719	10	88273864	88584530	protein_coding	RNLS	ENSG00000184719	73.8408	0.027826	0.151851	0.183246	0.854605	0.998532	38.9922	-0.319643	0.24952	-1.28103	0.200182	0.999326	124.585	0.073147	0.152326	0.4802	0.631085	0.924514	124.585	0.233689	0.161755	1.44471	0.14854	0.608476	124.585	0.0745099	0.0749998	0.993468	0.320482	0.814028	49.6311	-0.0985629	0.230619	-0.427384	0.669099	0.999917	49.6311	-0.0177221	0.280617	-0.0631542	0.949644	0.996039	49.6311	0.0488988	0.149881	0.326251	0.744234	0.97157
LIPM|ENSG00000173239	10	88802730	88820546	protein_coding	LIPM	ENSG00000173239	NA	NA	NA	NA	NA	NA	NA	NA	NA	NA	NA	NA	NA	NA	NA	NA	NA	NA	NA	NA	NA	NA	NA	NA	NA	NA	NA	NA	NA	NA	26.2384	-0.0857446	0.31824	-0.269434	0.787596	0.999917	26.2384	0.0519207	0.386426	0.134361	0.893117	0.988437	26.2384	0.0703962	0.207737	0.338871	0.734707	0.970102
STAMBPL1|ENSG00000138134	10	88879734	88975153	protein_coding	STAMBPL1	ENSG00000138134	105.013	0.16656	0.131653	1.26514	0.205821	0.998532	393.265	0.0650809	0.0891995	0.729611	0.465628	0.999326	149.781	0.175613	0.147982	1.18672	0.235339	0.723467	149.781	-0.0298159	0.155634	-0.191577	0.848074	0.970391	149.781	-0.106304	0.0721829	-1.47271	0.14083	0.646837	484.212	0.0167839	0.0760462	0.220707	0.825321	0.999917	484.212	0.132241	0.0935561	1.41349	0.157512	0.915299	484.212	0.0454129	0.0508404	0.893246	0.371726	0.882346
ACTA2-AS1|ENSG00000180139	10	88932390	88940820	antisense	ACTA2-AS1	ENSG00000180139	NA	NA	NA	NA	NA	NA	123.769	0.00683252	0.149237	0.0457831	0.963483	0.999326	NA	NA	NA	NA	NA	NA	NA	NA	NA	NA	NA	NA	NA	NA	NA	NA	NA	NA	199.473	-0.0344701	0.124541	-0.276776	0.781952	0.999917	199.473	-0.190857	0.152614	-1.25059	0.211084	0.925686	199.473	-0.0600794	0.082522	-0.728041	0.466589	0.921204
ACTA2|ENSG00000107796	10	88935074	88991339	protein_coding	ACTA2	ENSG00000107796	NA	NA	NA	NA	NA	NA	29.0497	0.70517	0.364047	1.93703	0.0527414	0.825065	NA	NA	NA	NA	NA	NA	NA	NA	NA	NA	NA	NA	NA	NA	NA	NA	NA	NA	NA	NA	NA	NA	NA	NA	NA	NA	NA	NA	NA	NA	NA	NA	NA	NA	NA	NA
FAS|ENSG00000026103	10	88990582	89015785	protein_coding	FAS	ENSG00000026103	18.5759	0.0454652	0.340621	0.133478	0.893816	0.998532	NA	NA	NA	NA	NA	NA	42.586	-0.132907	0.27036	-0.491593	0.623007	0.92258	42.586	0.387021	0.2749	1.40786	0.159173	0.626363	42.586	0.258613	0.129908	1.99074	0.0465095	0.44824	NA	NA	NA	NA	NA	NA	NA	NA	NA	NA	NA	NA	NA	NA	NA	NA	NA	NA
LIPA|ENSG00000107798	10	89213569	89414557	protein_coding	LIPA	ENSG00000107798	598.326	0.109926	0.0658161	1.6702	0.0948806	0.998532	516.911	-0.133989	0.0780674	-1.71633	0.086102	0.963146	1310.14	0.0196725	0.0542942	0.362332	0.717104	0.947618	1310.14	0.184525	0.0561717	3.28501	0.00101979	0.0467355	1310.14	0.0797961	0.0293345	2.72021	0.00652398	0.168726	660.507	-0.0128469	0.0708385	-0.181355	0.856089	0.999917	660.507	-0.035477	0.0870909	-0.407357	0.683746	0.980692	660.507	-0.00735362	0.0463705	-0.158584	0.873997	0.987573
IFIT1|ENSG00000185745	10	89392546	89406486	protein_coding	IFIT1	ENSG00000185745	31.9765	-0.116973	0.236312	-0.494995	0.620604	0.998532	NA	NA	NA	NA	NA	NA	69.7144	-0.231279	0.19548	-1.18313	0.236758	0.725213	69.7144	0.107933	0.200743	0.53767	0.590805	0.898834	69.7144	0.170791	0.093364	1.82931	0.0673538	0.515327	NA	NA	NA	NA	NA	NA	NA	NA	NA	NA	NA	NA	NA	NA	NA	NA	NA	NA
IFIT5|ENSG00000152778	10	89414586	89421001	protein_coding	IFIT5	ENSG00000152778	58.2342	-0.0453661	0.176436	-0.257126	0.797082	0.998532	484.211	0.0366593	0.0759818	0.482475	0.629469	0.999326	117.378	0.055415	0.163922	0.338058	0.73532	0.952656	117.378	0.0392024	0.170224	0.2303	0.817859	0.962193	117.378	-0.00902124	0.078868	-0.114384	0.908933	0.991462	631.523	-0.0206408	0.0696001	-0.296563	0.7668	0.999917	631.523	-0.0793374	0.0853667	-0.929372	0.352696	0.964988	631.523	-0.0210986	0.0459742	-0.458923	0.646289	0.961825
SLC16A12|ENSG00000152779	10	89430299	89556641	protein_coding	SLC16A12	ENSG00000152779	113.129	0.217619	0.135106	1.61073	0.107239	0.998532	NA	NA	NA	NA	NA	NA	179.904	0.297543	0.137567	2.16289	0.0305493	0.348569	179.904	0.235326	0.145831	1.61369	0.106594	0.541517	179.904	-0.0416429	0.0723362	-0.575685	0.564828	0.916667	NA	NA	NA	NA	NA	NA	NA	NA	NA	NA	NA	NA	NA	NA	NA	NA	NA	NA
PANK1|ENSG00000152782	10	89579497	89645572	protein_coding	PANK1	ENSG00000152782	536.678	0.0523838	0.0611692	0.856377	0.391789	0.998532	455.4	-0.106698	0.0816109	-1.3074	0.191079	0.999326	957.522	-0.00210053	0.0666489	-0.0315163	0.974858	0.995613	957.522	-0.0188211	0.0695807	-0.270493	0.786781	0.956376	957.522	-0.00806833	0.032805	-0.245948	0.805722	0.976917	716.844	0.0239927	0.0716287	0.334959	0.737656	0.999917	716.844	0.176364	0.0880883	2.00213	0.0452706	0.778073	716.844	0.0602224	0.0491354	1.22564	0.220333	0.811788
AL157400.2|ENSG00000232936	10	89645282	89650667	antisense	AL157400.2	ENSG00000232936	18.1212	0.100358	0.318259	0.315333	0.752508	0.998532	NA	NA	NA	NA	NA	NA	28.8539	-0.528931	0.353547	-1.49607	0.134636	0.602404	28.8539	-0.779749	0.35319	-2.20773	0.0272628	0.309686	28.8539	-0.146167	0.181321	-0.806124	0.420172	0.861673	NA	NA	NA	NA	NA	NA	NA	NA	NA	NA	NA	NA	NA	NA	NA	NA	NA	NA
AL157400.3|ENSG00000235100	10	89667181	89699671	lincRNA	AL157400.3	ENSG00000235100	NA	NA	NA	NA	NA	NA	NA	NA	NA	NA	NA	NA	27.6023	0.255917	0.311819	0.820723	0.411804	0.839491	27.6023	0.142086	0.325971	0.435885	0.66292	0.920858	27.6023	-0.0637665	0.14995	-0.425251	0.670653	0.94505	NA	NA	NA	NA	NA	NA	NA	NA	NA	NA	NA	NA	NA	NA	NA	NA	NA	NA
AL157400.4|ENSG00000240996	10	89694295	89697928	lincRNA	AL157400.4	ENSG00000240996	NA	NA	NA	NA	NA	NA	NA	NA	NA	NA	NA	NA	29.8628	0.47763	0.332454	1.43668	0.150809	0.626124	29.8628	1.06457	0.345099	3.08483	0.00203667	0.0734734	29.8628	0.277223	0.16826	1.64759	0.0994366	0.582832	NA	NA	NA	NA	NA	NA	NA	NA	NA	NA	NA	NA	NA	NA	NA	NA	NA	NA
KIF20B|ENSG00000138182	10	89701610	89774939	protein_coding	KIF20B	ENSG00000138182	1908.75	0.0352457	0.0401868	0.877045	0.380462	0.998532	80.7337	0.0299619	0.18409	0.162756	0.87071	0.999326	3687.61	0.0487536	0.0409751	1.18983	0.234112	0.722417	3687.61	0.0137422	0.0428095	0.32101	0.748203	0.948232	3687.61	-0.0184176	0.0212227	-0.867826	0.38549	0.842854	115.425	-0.0146493	0.155529	-0.0941902	0.924958	0.999917	115.425	0.00897716	0.19024	0.0471885	0.962363	0.996969	115.425	0.0126378	0.100935	0.125208	0.900359	0.987573
HTR7|ENSG00000148680	10	90740823	90857698	protein_coding	HTR7	ENSG00000148680	730.314	-0.0986678	0.0605517	-1.62948	0.103211	0.998532	127.154	-0.10964	0.147539	-0.743124	0.457407	0.999326	1173.15	-0.0238831	0.0604139	-0.395324	0.692604	0.94098	1173.15	-0.0447486	0.0632212	-0.707811	0.479063	0.853588	1173.15	-0.00948509	0.030162	-0.314472	0.753163	0.961763	187.076	-0.0253085	0.132432	-0.191105	0.848444	0.999917	187.076	0.121933	0.162701	0.749431	0.453597	0.97602	187.076	0.0664908	0.0862476	0.77093	0.440748	0.912483
RPP30|ENSG00000148688	10	90871716	90908553	protein_coding	RPP30	ENSG00000148688	528.47	0.0015787	0.0656298	0.0240546	0.980809	0.998532	232.717	-0.0421743	0.105062	-0.401423	0.688109	0.999326	987.291	-0.0019799	0.0617351	-0.032071	0.974415	0.995613	987.291	-0.0132629	0.0643784	-0.206014	0.83678	0.966818	987.291	-0.005417	0.030344	-0.17852	0.858315	0.986444	339.634	0.0683943	0.0874065	0.782485	0.43393	0.999917	339.634	-0.225059	0.107475	-2.09405	0.0362554	0.746311	339.634	-0.134295	0.0580427	-2.31372	0.020683	0.411758
ANKRD1|ENSG00000148677	10	90912096	90921276	protein_coding	ANKRD1	ENSG00000148677	NA	NA	NA	NA	NA	NA	93.1166	1.90416	0.655798	2.90358	0.00368926	0.21391	NA	NA	NA	NA	NA	NA	NA	NA	NA	NA	NA	NA	NA	NA	NA	NA	NA	NA	NA	NA	NA	NA	NA	NA	NA	NA	NA	NA	NA	NA	NA	NA	NA	NA	NA	NA
PCGF5|ENSG00000180628	10	91163012	91284331	protein_coding	PCGF5	ENSG00000180628	127.639	0.0618456	0.123574	0.500474	0.616742	0.998532	43.2856	0.0749029	0.251671	0.297622	0.765992	0.999326	224.997	0.0895846	0.146697	0.610678	0.541413	0.897591	224.997	0.2062	0.153454	1.34372	0.179037	0.649837	224.997	0.0517522	0.0727567	0.711305	0.476895	0.887764	35.3737	0.371659	0.271997	1.36641	0.171811	0.999917	35.3737	0.163015	0.339423	0.48027	0.631035	0.97917	35.3737	-0.149868	0.179405	-0.835362	0.403514	0.895668
HECTD2|ENSG00000165338	10	91409280	91514829	protein_coding	HECTD2	ENSG00000165338	199.005	0.152872	0.0958023	1.5957	0.110555	0.998532	562.939	0.0642609	0.0721557	0.890586	0.373151	0.999326	409.585	0.0534369	0.0826291	0.646708	0.517821	0.886996	409.585	0.0652612	0.086182	0.757248	0.448901	0.843006	409.585	0.00428965	0.0405434	0.105804	0.915738	0.992273	934.41	0.0535614	0.0689028	0.777348	0.436954	0.999917	934.41	0.031723	0.084963	0.373374	0.70887	0.985726	934.41	-0.0176829	0.0455029	-0.388611	0.697564	0.966351
PPP1R3C|ENSG00000119938	10	91628442	91633054	protein_coding	PPP1R3C	ENSG00000119938	72.0707	-0.258017	0.171967	-1.50038	0.133515	0.998532	44.1223	-0.0920712	0.24607	-0.374166	0.708281	0.999326	112.092	0.141411	0.179736	0.78677	0.431416	0.849276	112.092	0.200011	0.185252	1.07967	0.280289	0.747418	112.092	0.0261959	0.0872096	0.300379	0.763888	0.963102	51.1025	0.108974	0.225962	0.482269	0.629615	0.999917	51.1025	0.145756	0.275267	0.529506	0.596455	0.977906	51.1025	-0.0014965	0.146808	-0.0101936	0.991867	0.99968
TNKS2|ENSG00000107854	10	91798312	91865276	protein_coding	TNKS2	ENSG00000107854	3299.57	0.0346917	0.034837	0.99583	0.319333	0.998532	2023.49	0.0136718	0.0437801	0.312283	0.754826	0.999326	5707.78	0.0104314	0.032802	0.318012	0.750476	0.956312	5707.78	0.0343588	0.034293	1.00192	0.316382	0.772303	5707.78	0.0113414	0.0172456	0.65764	0.51077	0.89839	2831.4	-0.00431978	0.0397962	-0.108548	0.913561	0.999917	2831.4	-0.00744153	0.0490311	-0.151772	0.879367	0.986835	2831.4	-0.000634825	0.0260746	-0.0243465	0.980576	0.997961
SRP9P1|ENSG00000180581	10	91807179	91807439	processed_pseudogene	SRP9P1	ENSG00000180581	66.076	-0.0823091	0.160938	-0.511434	0.609047	0.998532	25.829	-0.0121067	0.310743	-0.0389606	0.968922	0.999326	65.3308	-0.0417172	0.222031	-0.187889	0.850964	0.977509	65.3308	-0.220582	0.230448	-0.957187	0.338473	0.784561	65.3308	-0.0868892	0.108165	-0.803304	0.421799	0.8623	28.5913	-0.341439	0.305861	-1.11632	0.264285	0.999917	28.5913	0.238153	0.372179	0.639888	0.522245	0.977906	28.5913	0.298605	0.19873	1.50257	0.13295	0.724369
FGFBP3|ENSG00000174721	10	91906589	91909483	protein_coding	FGFBP3	ENSG00000174721	1370.27	-0.146383	0.0473848	-3.08923	0.00200675	0.350833	575.341	-0.266359	0.0753563	-3.53466	0.000408294	0.0601651	1250.36	-0.157226	0.0546174	-2.87868	0.0039934	0.134912	1250.36	-0.0279337	0.0564822	-0.494558	0.620912	0.906444	1250.36	0.0665801	0.0291656	2.28283	0.0224404	0.320031	516.532	-0.351631	0.0917992	-3.83044	0.000127915	0.0356021	516.532	0.182983	0.111643	1.639	0.101214	0.860481	516.532	0.279797	0.0611936	4.57233	4.82326e-06	0.00152671
BTAF1|ENSG00000095564	10	91923769	92030325	protein_coding	BTAF1	ENSG00000095564	2726.13	-0.0419256	0.0322798	-1.29882	0.194007	0.998532	1626.16	-0.0527404	0.0497337	-1.06045	0.288938	0.999326	4797.93	0.0813492	0.0427446	1.90314	0.0570218	0.442585	4797.93	0.0755391	0.0446768	1.69079	0.0908774	0.509648	4797.93	-0.00514913	0.0238989	-0.215454	0.829413	0.980274	2054.94	0.00933965	0.0428123	0.218153	0.82731	0.999917	2054.94	0.00310688	0.0526415	0.0590197	0.952936	0.996039	2054.94	-0.00400068	0.0279871	-0.142947	0.886332	0.987573
CPEB3|ENSG00000107864	10	92046692	92291087	protein_coding	CPEB3	ENSG00000107864	72.729	0.10827	0.174088	0.621925	0.533991	0.998532	1637.5	0.00878919	0.0504711	0.174143	0.861753	0.999326	98.7197	-0.122043	0.173841	-0.702038	0.482656	0.871392	98.7197	-0.150326	0.182794	-0.822377	0.410863	0.824655	98.7197	-0.0112347	0.085086	-0.13204	0.894953	0.990357	2253.44	0.0777458	0.0382495	2.03259	0.0420936	0.880525	2253.44	0.00843993	0.0471865	0.178863	0.858045	0.985992	2253.44	-0.0418489	0.0259935	-1.60997	0.107403	0.698274
MARCH5|ENSG00000198060	10	92291163	92353964	protein_coding	2025-03-05	ENSG00000198060	489.467	-0.0594545	0.0747605	-0.795266	0.426459	0.998532	576.138	0.0906508	0.0712243	1.27275	0.203107	0.999326	795.482	0.0093135	0.0667383	0.139552	0.889014	0.982756	795.482	-0.0508612	0.0697515	-0.729178	0.465893	0.846643	795.482	-0.0293813	0.0328254	-0.895078	0.370745	0.837966	740.317	-0.121196	0.0669184	-1.81111	0.0701246	0.923328	740.317	-0.0498182	0.0817434	-0.609446	0.542229	0.977906	740.317	0.0491752	0.0454621	1.08168	0.279396	0.841517
IDE|ENSG00000119912	10	92451684	92574076	protein_coding	IDE	ENSG00000119912	1265.44	0.0164072	0.0488548	0.335836	0.736994	0.998532	303.602	-0.0439171	0.0987631	-0.444671	0.656557	0.999326	2302.24	0.099717	0.0455823	2.18762	0.028697	0.338928	2302.24	0.0185481	0.0476862	0.388962	0.697304	0.931464	2302.24	-0.0423585	0.0240375	-1.76218	0.0780387	0.538629	489.991	-0.128504	0.0818675	-1.56966	0.116494	0.969862	489.991	0.0527862	0.100035	0.527678	0.597723	0.977906	489.991	0.0966602	0.0535822	1.80396	0.0712376	0.618606
KIF11|ENSG00000138160	10	92593286	92655395	protein_coding	KIF11	ENSG00000138160	2040.7	0.0562039	0.0392184	1.4331	0.151829	0.998532	15.4478	0.144285	0.437985	0.32943	0.741831	0.999326	3670.44	0.02741	0.0353111	0.776243	0.437606	0.850897	3670.44	0.00745626	0.0369326	0.201888	0.840004	0.967902	3670.44	-0.0105124	0.0181895	-0.577935	0.563308	0.916451	23.055	-0.112277	0.352954	-0.318106	0.750405	0.999917	23.055	-0.52795	0.433849	-1.2169	0.223643	0.934935	23.055	-0.161936	0.234873	-0.689462	0.490532	0.928367
EXOC6|ENSG00000138190	10	92834713	93059493	protein_coding	EXOC6	ENSG00000138190	113.618	-0.02246	0.141355	-0.158891	0.873755	0.998532	416.941	-0.0402317	0.0896222	-0.448904	0.653501	0.999326	221.818	0.168743	0.126079	1.3384	0.180767	0.668705	221.818	0.0937838	0.132623	0.707148	0.479475	0.853757	221.818	-0.0425804	0.0626605	-0.679541	0.496795	0.893959	683.679	-0.00550836	0.0619889	-0.0888603	0.929193	0.999917	683.679	-0.0575096	0.0758313	-0.758389	0.448218	0.97602	683.679	-0.0211573	0.0406117	-0.520965	0.602391	0.955859
CYP26C1|ENSG00000187553	10	93060808	93069536	protein_coding	CYP26C1	ENSG00000187553	NA	NA	NA	NA	NA	NA	16.4184	0.161177	0.438329	0.367708	0.713091	0.999326	NA	NA	NA	NA	NA	NA	NA	NA	NA	NA	NA	NA	NA	NA	NA	NA	NA	NA	NA	NA	NA	NA	NA	NA	NA	NA	NA	NA	NA	NA	NA	NA	NA	NA	NA	NA
CYP26A1|ENSG00000095596	10	93073475	93077890	protein_coding	CYP26A1	ENSG00000095596	58.6159	-0.191651	0.19481	-0.983782	0.325223	0.998532	NA	NA	NA	NA	NA	NA	93.3255	0.0970419	0.171282	0.566562	0.571012	0.904499	93.3255	0.28908	0.17934	1.61191	0.106981	0.541517	93.3255	0.0896102	0.0843804	1.06198	0.288245	0.790175	NA	NA	NA	NA	NA	NA	NA	NA	NA	NA	NA	NA	NA	NA	NA	NA	NA	NA
MYOF|ENSG00000138119	10	93306429	93482317	protein_coding	MYOF	ENSG00000138119	81.7506	-0.124772	0.14687	-0.849543	0.395579	0.998532	100.997	1.87884	0.605886	3.10098	0.00192878	0.149449	153.626	0.0507267	0.140979	0.359816	0.718985	0.948071	153.626	0.471164	0.143094	3.2927	0.000992304	0.0466218	153.626	0.205613	0.0720442	2.85398	0.00431751	0.132775	NA	NA	NA	NA	NA	NA	NA	NA	NA	NA	NA	NA	NA	NA	NA	NA	NA	NA
CEP55|ENSG00000138180	10	93496632	93529092	protein_coding	CEP55	ENSG00000138180	444.255	0.0795082	0.0700285	1.13537	0.256221	0.998532	NA	NA	NA	NA	NA	NA	747.957	-0.0233795	0.0630346	-0.3709	0.710712	0.945195	747.957	-0.120746	0.066095	-1.82685	0.0677217	0.453156	747.957	-0.0464233	0.0321329	-1.44473	0.148534	0.657155	NA	NA	NA	NA	NA	NA	NA	NA	NA	NA	NA	NA	NA	NA	NA	NA	NA	NA
RBP4|ENSG00000138207	10	93591687	93601744	protein_coding	RBP4	ENSG00000138207	NA	NA	NA	NA	NA	NA	68.5816	0.134895	0.215096	0.627139	0.530568	0.999326	NA	NA	NA	NA	NA	NA	NA	NA	NA	NA	NA	NA	NA	NA	NA	NA	NA	NA	61.7048	0.121074	0.193021	0.627259	0.53049	0.999917	61.7048	0.288371	0.231841	1.24383	0.213562	0.92628	61.7048	0.0541382	0.127724	0.423869	0.671661	0.964746
FRA10AC1|ENSG00000148690	10	93667883	93702572	protein_coding	FRA10AC1	ENSG00000148690	382.551	0.00226969	0.0769652	0.0294898	0.976474	0.998532	176.515	-0.0423192	0.121929	-0.34708	0.728531	0.999326	790.196	-0.13843	0.0623573	-2.21995	0.0264225	0.327647	790.196	-0.127608	0.0647105	-1.97198	0.0486115	0.39716	790.196	0.00830198	0.0341348	0.243211	0.807842	0.977524	275.114	-0.149306	0.0929584	-1.60616	0.108239	0.96271	275.114	-0.093061	0.112517	-0.827084	0.408189	0.973723	275.114	0.0467891	0.062651	0.746821	0.455172	0.916817
LGI1|ENSG00000108231	10	93757809	93806272	protein_coding	LGI1	ENSG00000108231	NA	NA	NA	NA	NA	NA	337.386	-0.101448	0.107461	-0.944048	0.345145	0.999326	NA	NA	NA	NA	NA	NA	NA	NA	NA	NA	NA	NA	NA	NA	NA	NA	NA	NA	339.867	-0.0944482	0.0841842	-1.12192	0.261895	0.999917	339.867	0.255961	0.101732	2.51603	0.0118686	0.565604	339.867	0.163052	0.055639	2.93054	0.00338375	0.196681
AL157396.1|ENSG00000280660	10	93762453	93771991	sense_intronic	AL157396.1	ENSG00000280660	NA	NA	NA	NA	NA	NA	133.466	-0.234626	0.162477	-1.44406	0.148723	0.999326	NA	NA	NA	NA	NA	NA	NA	NA	NA	NA	NA	NA	NA	NA	NA	NA	NA	NA	156.435	0.0315623	0.130438	0.241972	0.808801	0.999917	156.435	-0.352999	0.157215	-2.24533	0.024747	0.684531	156.435	-0.169899	0.0872836	-1.94652	0.0515923	0.542576
SLC35G1|ENSG00000176273	10	93893973	93956062	protein_coding	SLC35G1	ENSG00000176273	128.627	-0.00397185	0.125222	-0.0317185	0.974697	0.998532	93.2923	-0.0932942	0.166012	-0.561971	0.574135	0.999326	208.319	-0.120407	0.123505	-0.974915	0.329602	0.794258	208.319	-0.0317349	0.127917	-0.248091	0.804064	0.959794	208.319	0.0464491	0.05985	0.776092	0.437695	0.869121	96.9355	-0.273201	0.170727	-1.60022	0.109549	0.963031	96.9355	-0.26131	0.206759	-1.26383	0.206289	0.921962	96.9355	0.0463546	0.117141	0.395717	0.692314	0.965087
PIPSL|ENSG00000180764	10	93958191	93961540	transcribed_processed_pseudogene	PIPSL	ENSG00000180764	32.1864	0.0945307	0.2425	0.389817	0.696672	0.998532	18.0962	-0.102011	0.371798	-0.274372	0.783799	0.999326	47.0283	-0.312522	0.252872	-1.23589	0.2165	0.704479	47.0283	-0.223783	0.255082	-0.877296	0.380326	0.807584	47.0283	0.0455168	0.121685	0.374053	0.708365	0.952932	23.4711	0.137031	0.335416	0.408541	0.682876	0.999917	23.4711	-0.226992	0.418604	-0.54226	0.587639	0.977906	23.4711	-0.174711	0.219015	-0.797712	0.425038	0.906465
PLCE1|ENSG00000138193	10	94030812	94332823	protein_coding	PLCE1	ENSG00000138193	NA	NA	NA	NA	NA	NA	94.9392	0.297788	0.172744	1.72387	0.0847317	0.959788	NA	NA	NA	NA	NA	NA	NA	NA	NA	NA	NA	NA	NA	NA	NA	NA	NA	NA	141.161	-0.0168676	0.133548	-0.126304	0.899491	0.999917	141.161	-0.324296	0.164589	-1.97034	0.0487998	0.78872	141.161	-0.125327	0.0902028	-1.38939	0.164715	0.753044
NOC3L|ENSG00000173145	10	94333226	94362959	protein_coding	NOC3L	ENSG00000173145	953.71	0.0098746	0.0532494	0.185441	0.852883	0.998532	142.086	-0.0393163	0.137114	-0.28674	0.774311	0.999326	1780.06	-0.00480022	0.0510607	-0.0940101	0.925101	0.988637	1780.06	-0.0136216	0.0533794	-0.255184	0.798581	0.959468	1780.06	-0.00417579	0.0255654	-0.163338	0.870253	0.987319	202.338	0.0831462	0.123294	0.674373	0.500075	0.999917	202.338	-0.0119766	0.152496	-0.0785374	0.937401	0.994269	202.338	-0.0534224	0.0806565	-0.662345	0.50775	0.932332
TBC1D12|ENSG00000108239	10	94402504	94535930	protein_coding	TBC1D12	ENSG00000108239	71.605	0.24589	0.161055	1.52674	0.126826	0.998532	568.078	-0.0215575	0.0699895	-0.308011	0.758074	0.999326	128.392	0.0795807	0.149793	0.531272	0.595231	0.912685	128.392	0.0183904	0.156413	0.117576	0.906404	0.983673	128.392	-0.0323621	0.0725468	-0.446085	0.655536	0.939897	675.347	-0.0434458	0.0625305	-0.694794	0.487184	0.999917	675.347	-0.133656	0.0766966	-1.74265	0.0813944	0.851155	675.347	-0.0311508	0.0429309	-0.725603	0.468082	0.922169
HELLS|ENSG00000119969	10	94501434	94613905	protein_coding	HELLS	ENSG00000119969	7410.85	0.053229	0.0319912	1.66386	0.0961395	0.998532	268.004	-0.0581206	0.101228	-0.574157	0.565861	0.999326	14982.1	-0.0232397	0.0277153	-0.838515	0.401742	0.834466	14982.1	-0.0851913	0.0289864	-2.93901	0.00329267	0.0978774	14982.1	-0.0295345	0.0165695	-1.78247	0.0746733	0.530237	467.924	-0.105258	0.0772977	-1.36173	0.173283	0.999917	467.924	-0.0968118	0.0942675	-1.02699	0.304425	0.953199	467.924	0.0200041	0.0524413	0.381456	0.702865	0.966351
AL138759.1|ENSG00000244332	10	94577439	94611238	sense_overlapping	AL138759.1	ENSG00000244332	67.3247	-0.141854	0.17596	-0.806173	0.420143	0.998532	NA	NA	NA	NA	NA	NA	165.09	-0.0715051	0.145204	-0.492446	0.622404	0.92258	165.09	-0.111241	0.149701	-0.743086	0.45743	0.84458	165.09	-0.019167	0.0703676	-0.272385	0.785326	0.971335	NA	NA	NA	NA	NA	NA	NA	NA	NA	NA	NA	NA	NA	NA	NA	NA	NA	NA
CYP2C8|ENSG00000138115	10	95036772	95069497	protein_coding	CYP2C8	ENSG00000138115	NA	NA	NA	NA	NA	NA	220.96	0.0137706	0.114565	0.120199	0.904325	0.999326	29.7874	0.494267	0.333869	1.48042	0.13876	0.608816	29.7874	0.810525	0.338435	2.39492	0.0166239	0.241768	29.7874	0.139892	0.170632	0.819848	0.412303	0.85727	324.168	-0.00133471	0.0985612	-0.0135419	0.989195	0.999917	324.168	-0.248695	0.121518	-2.04658	0.0406994	0.759677	324.168	-0.102867	0.0670124	-1.53504	0.124774	0.717184
AL157834.1|ENSG00000231829	10	95141925	95168425	lincRNA	AL157834.1	ENSG00000231829	NA	NA	NA	NA	NA	NA	71.6977	0.201726	0.19163	1.05268	0.292486	0.999326	NA	NA	NA	NA	NA	NA	NA	NA	NA	NA	NA	NA	NA	NA	NA	NA	NA	NA	108.11	-0.0467922	0.177041	-0.264302	0.791547	0.999917	108.11	-0.0889891	0.217613	-0.408932	0.682589	0.980692	108.11	-0.00966208	0.115694	-0.0835137	0.933443	0.991484
AL157834.2|ENSG00000234026	10	95228243	95231144	antisense	AL157834.2	ENSG00000234026	20.367	-0.251584	0.300408	-0.837477	0.402324	0.998532	78.9475	0.251106	0.177295	1.41631	0.156684	0.999326	32.5649	-0.629435	0.310191	-2.02918	0.0424398	0.392693	32.5649	-0.512735	0.31779	-1.61344	0.106649	0.541517	32.5649	0.0759097	0.162289	0.467743	0.639969	0.936817	105.131	0.0564863	0.171502	0.329362	0.741882	0.999917	105.131	-0.245033	0.210901	-1.16184	0.2453	0.937097	105.131	-0.136148	0.1124	-1.21128	0.225787	0.816506
PDLIM1|ENSG00000107438	10	95237572	95291024	protein_coding	PDLIM1	ENSG00000107438	1896.19	-0.099327	0.0447915	-2.21754	0.0265862	0.85869	249.392	-0.118347	0.221665	-0.5339	0.593411	0.999326	2821.24	-0.163997	0.0434944	-3.77052	0.000162905	0.018744	2821.24	0.0693528	0.0449311	1.54354	0.1227	0.567657	2821.24	0.117567	0.0227173	5.17523	2.27636e-07	5.29073e-05	94.235	-0.244211	0.31165	-0.783607	0.433271	0.999917	94.235	-0.394152	0.384797	-1.02431	0.305687	0.953199	94.235	-0.0262087	0.213278	-0.122885	0.902198	0.987573
SORBS1|ENSG00000095637	10	95311771	95561414	protein_coding	SORBS1	ENSG00000095637	977.399	0.0315882	0.0469692	0.67253	0.501246	0.998532	2710.27	0.00261659	0.0399311	0.0655276	0.947754	0.999326	1555.33	-0.168641	0.0575541	-2.93013	0.00338823	0.123586	1555.33	-0.126664	0.0597625	-2.11946	0.0340519	0.343853	1555.33	0.0251685	0.0336036	0.748983	0.453868	0.877139	3712.1	0.0309264	0.0379996	0.813861	0.415724	0.999917	3712.1	0.0190957	0.0468376	0.407701	0.683494	0.980692	3712.1	-0.0101137	0.0252769	-0.400118	0.68907	0.964895
ALDH18A1|ENSG00000059573	10	95605929	95656706	protein_coding	ALDH18A1	ENSG00000059573	3180.91	0.0456325	0.0318283	1.43371	0.151655	0.998532	574.223	-0.0756007	0.0751912	-1.00545	0.314682	0.999326	4922.65	0.065417	0.0336439	1.94439	0.051848	0.427367	4922.65	0.00746748	0.0351581	0.212397	0.831797	0.965811	4922.65	-0.029979	0.0180017	-1.66534	0.0958442	0.573506	797.563	-0.00656226	0.0580505	-0.113044	0.909996	0.999917	797.563	0.00804249	0.0711575	0.113024	0.910012	0.988613	797.563	0.00717281	0.037806	0.189727	0.849523	0.984917
TCTN3|ENSG00000119977	10	95663396	95694143	protein_coding	TCTN3	ENSG00000119977	689.67	-0.0587004	0.052697	-1.11392	0.265312	0.998532	216.912	-0.0568804	0.113889	-0.499439	0.61747	0.999326	1176.59	0.0600394	0.0553352	1.08501	0.277916	0.760422	1176.59	0.0406786	0.0580285	0.701012	0.483296	0.855606	1176.59	-0.0112815	0.0280399	-0.40234	0.687434	0.948353	313.425	-0.134137	0.0911087	-1.47227	0.140948	0.990204	313.425	-0.0233923	0.111769	-0.209292	0.834221	0.985992	313.425	0.0682384	0.0604699	1.12847	0.259122	0.83186
ENTPD1|ENSG00000138185	10	95711779	95869695	protein_coding	ENTPD1	ENSG00000138185	162.574	-0.0148206	0.110319	-0.134343	0.893131	0.998532	NA	NA	NA	NA	NA	NA	282.219	0.00545991	0.102897	0.0530617	0.957683	0.992804	282.219	-0.150782	0.107545	-1.40204	0.160905	0.629094	282.219	-0.0764324	0.0506617	-1.50868	0.13138	0.632047	NA	NA	NA	NA	NA	NA	NA	NA	NA	NA	NA	NA	NA	NA	NA	NA	NA	NA
ENTPD1-AS1|ENSG00000226688	10	95753206	96090238	antisense	ENTPD1-AS1	ENSG00000226688	195.763	-0.0126943	0.101816	-0.124679	0.900778	0.998532	142.208	-0.222609	0.133241	-1.67073	0.0947746	0.979487	291.903	0.0682874	0.102562	0.665813	0.505531	0.882723	291.903	0.0905655	0.105969	0.854644	0.392748	0.815264	291.903	0.00970609	0.0498864	0.194564	0.845735	0.983969	158.242	0.0295079	0.135858	0.217197	0.828055	0.999917	158.242	0.013997	0.166894	0.0838681	0.933161	0.993877	158.242	-0.0112173	0.0884169	-0.126868	0.899045	0.987573
CCNJ|ENSG00000107443	10	96043394	96060870	protein_coding	CCNJ	ENSG00000107443	657.106	0.0143562	0.0600262	0.239166	0.810977	0.998532	530.83	-0.00812063	0.0724613	-0.112069	0.910769	0.999326	1237.21	0.108207	0.054358	1.99063	0.0465217	0.408085	1237.21	-0.00093014	0.0569571	-0.0163305	0.986971	0.99835	1237.21	-0.0562171	0.0276777	-2.03114	0.0422412	0.429131	842.572	0.036523	0.0564647	0.64683	0.517742	0.999917	842.572	0.12641	0.0692837	1.82453	0.0680725	0.833102	842.572	0.0316824	0.0387691	0.817207	0.41381	0.902785
ZNF518A|ENSG00000177853	10	96129715	96205288	protein_coding	ZNF518A	ENSG00000177853	1729.6	0.0605902	0.0422671	1.43351	0.151713	0.998532	1810.06	0.0414644	0.0480164	0.863547	0.387837	0.999326	3556.78	0.0455207	0.0440407	1.0336	0.301322	0.780699	3556.78	-0.0487728	0.04615	-1.05683	0.290588	0.755209	3556.78	-0.0471139	0.0224108	-2.10228	0.0355287	0.399026	2536.66	0.00635639	0.0394557	0.161102	0.872013	0.999917	2536.66	-0.0511096	0.0484384	-1.05515	0.291358	0.952116	2536.66	-0.0251073	0.0260683	-0.963132	0.335481	0.868115
TLL2|ENSG00000095587	10	96364606	96513918	protein_coding	TLL2	ENSG00000095587	55.8787	0.159442	0.191697	0.831736	0.405558	0.998532	51.3407	-0.327514	0.248379	-1.3186	0.187301	0.999326	77.1037	0.0294991	0.199799	0.147644	0.882624	0.982439	77.1037	0.278392	0.209026	1.33185	0.182909	0.655227	77.1037	0.119297	0.0961038	1.24133	0.214483	0.732734	89.4677	-0.108252	0.201516	-0.53719	0.591137	0.999917	89.4677	-0.133442	0.243473	-0.548079	0.583638	0.977906	89.4677	0.00470669	0.131131	0.035893	0.971368	0.996436
TM9SF3|ENSG00000077147	10	96518109	96587452	protein_coding	TM9SF3	ENSG00000077147	2867.6	0.078667	0.0318644	2.46881	0.0135565	0.784762	2018.75	0.0143776	0.0477954	0.300816	0.763555	0.999326	5657.25	0.0628361	0.0370717	1.69499	0.090078	0.523927	5657.25	0.0415626	0.0387945	1.07135	0.284011	0.74953	5657.25	-0.0122751	0.0202417	-0.606428	0.544231	0.908776	2893.12	0.0175737	0.0441778	0.397794	0.690782	0.999917	2893.12	-0.0943214	0.0544709	-1.73159	0.0833465	0.854171	2893.12	-0.0496449	0.0296869	-1.67228	0.0944684	0.671512
PIK3AP1|ENSG00000155629	10	96593312	96720514	protein_coding	PIK3AP1	ENSG00000155629	81.4421	0.0799775	0.154421	0.517918	0.604516	0.998532	23.963	0.349989	0.350966	0.997217	0.318659	0.999326	135.926	0.0256666	0.153081	0.167666	0.866846	0.980461	135.926	0.0297601	0.160241	0.185721	0.852664	0.971685	135.926	0.00120959	0.0736574	0.0164218	0.986898	0.997946	NA	NA	NA	NA	NA	NA	NA	NA	NA	NA	NA	NA	NA	NA	NA	NA	NA	NA
RPL13AP5|ENSG00000236552	10	96750288	96750899	processed_pseudogene	RPL13AP5	ENSG00000236552	293.187	0.0848505	0.0853677	0.993941	0.320251	0.998532	63.1871	0.0544881	0.201115	0.27093	0.786445	0.999326	220.734	0.214825	0.117649	1.82598	0.0678538	0.471131	220.734	0.330862	0.123895	2.67051	0.00757366	0.15898	220.734	0.047467	0.0635776	0.746599	0.455305	0.877222	43.7181	-0.0188456	0.230351	-0.0818125	0.934796	0.999917	43.7181	0.103063	0.286667	0.35952	0.719206	0.985992	43.7181	0.0531801	0.150652	0.352999	0.724089	0.969425
LCOR|ENSG00000196233	10	96832282	96995959	protein_coding	LCOR	ENSG00000196233	1621.61	0.0526888	0.041674	1.26431	0.20612	0.998532	6988.33	-0.00389765	0.0325551	-0.119725	0.904701	0.999326	2981.08	0.0225945	0.0396064	0.570476	0.568355	0.904182	2981.08	-0.00173397	0.0413479	-0.0419361	0.96655	0.994944	2981.08	-0.0124831	0.0201105	-0.620723	0.534782	0.906584	10666.4	0.0274179	0.0288556	0.950174	0.342024	0.999917	10666.4	-0.0145238	0.0356405	-0.40751	0.683633	0.980692	10666.4	-0.0220504	0.0190023	-1.16041	0.245882	0.826198
SLIT1|ENSG00000187122	10	96998038	97185920	protein_coding	SLIT1	ENSG00000187122	67.2945	-0.146085	0.177008	-0.825303	0.409199	0.998532	2935.43	0.0221902	0.0450801	0.49224	0.62255	0.999326	95.5457	-0.127525	0.193148	-0.660244	0.509097	0.884137	95.5457	-0.189934	0.202402	-0.9384	0.348039	0.791478	95.5457	-0.0239261	0.095284	-0.251103	0.801735	0.976281	3032.48	0.0758363	0.0503955	1.50482	0.13237	0.98862	3032.48	-0.0549194	0.0622958	-0.881592	0.377998	0.970824	3032.48	-0.0671492	0.0332304	-2.02072	0.0433088	0.514826
ARHGAP19-SLIT1|ENSG00000269891	10	97153045	97292637	protein_coding	ARHGAP19-SLIT1	ENSG00000269891	NA	NA	NA	NA	NA	NA	95.3188	-0.174972	0.186861	-0.936373	0.349081	0.999326	NA	NA	NA	NA	NA	NA	NA	NA	NA	NA	NA	NA	NA	NA	NA	NA	NA	NA	131.243	-0.081046	0.149611	-0.541712	0.588017	0.999917	131.243	-0.246415	0.182167	-1.35269	0.176155	0.915431	131.243	-0.0592295	0.100194	-0.591145	0.554423	0.943723
ARHGAP19|ENSG00000213390	10	97222173	97292673	protein_coding	ARHGAP19	ENSG00000213390	1355.88	-0.00439732	0.0482036	-0.0912239	0.927315	0.998532	108.661	-0.159255	0.155841	-1.0219	0.306826	0.999326	2439.74	0.13517	0.04644	2.91065	0.00360682	0.127976	2439.74	-0.0109326	0.0487396	-0.224306	0.822519	0.963041	2439.74	-0.074833	0.0246193	-3.03961	0.00236888	0.0914776	134.011	-0.0904936	0.136424	-0.663324	0.507123	0.999917	134.011	-0.120042	0.165829	-0.723894	0.469131	0.97602	134.011	0.00115747	0.0896004	0.0129182	0.989693	0.999627
FRAT1|ENSG00000165879	10	97319267	97321915	protein_coding	FRAT1	ENSG00000165879	66.0511	0.31288	0.173931	1.79887	0.0720386	0.976792	171.086	0.146832	0.132919	1.10467	0.269303	0.999326	64.6921	0.262345	0.218039	1.2032	0.228899	0.718758	64.6921	0.469532	0.226611	2.07197	0.0382682	0.357228	64.6921	0.0901537	0.109275	0.825017	0.409362	0.856077	143.526	-0.0498236	0.139456	-0.357271	0.720889	0.999917	143.526	0.16888	0.169424	0.996789	0.318867	0.956038	143.526	0.100327	0.0904561	1.10913	0.267375	0.834639
FRAT2|ENSG00000181274	10	97332497	97334709	protein_coding	FRAT2	ENSG00000181274	528.009	0.068396	0.0677678	1.00927	0.312845	0.998532	133.677	0.23283	0.148433	1.56859	0.116744	0.999326	540.999	-0.0639965	0.0854448	-0.748981	0.453868	0.859514	540.999	0.0515476	0.0878758	0.586596	0.557475	0.88603	540.999	0.057861	0.0412821	1.4016	0.161034	0.675362	119.403	0.0468063	0.148788	0.314584	0.753077	0.999917	119.403	0.00830607	0.182538	0.0455033	0.963706	0.996969	119.403	-0.0236032	0.0965891	-0.244367	0.806947	0.978336
RRP12|ENSG00000052749	10	97356358	97426076	protein_coding	RRP12	ENSG00000052749	1618.06	0.00167625	0.0450967	0.0371701	0.970349	0.998532	548.808	-0.0030342	0.0729622	-0.0415859	0.966829	0.999326	2251.61	-0.134332	0.0499176	-2.69108	0.00712209	0.177674	2251.61	-0.09562	0.0519986	-1.83889	0.0659307	0.448934	2251.61	0.0224507	0.0286828	0.782723	0.43379	0.866101	653.429	0.0701658	0.0732738	0.957584	0.338273	0.999917	653.429	0.11816	0.0903818	1.30735	0.191094	0.9186	653.429	0.00860957	0.0499733	0.172283	0.863215	0.987229
PGAM1|ENSG00000171314	10	97426160	97433441	protein_coding	PGAM1	ENSG00000171314	7229.7	0.0143521	0.0690917	0.207725	0.835444	0.998532	1553.54	-0.0295375	0.05377	-0.549331	0.582778	0.999326	9703.53	0.113979	0.0419666	2.71594	0.00660883	0.171445	9703.53	0.0617715	0.0439025	1.40701	0.159423	0.626652	9703.53	-0.0283325	0.0241976	-1.17088	0.241647	0.755451	1689.07	-0.00501074	0.0460736	-0.108755	0.913397	0.999917	1689.07	-0.117426	0.0566947	-2.0712	0.0383403	0.758455	1689.07	-0.0462676	0.0315589	-1.46607	0.142629	0.73117
EXOSC1|ENSG00000171311	10	97436142	97446017	protein_coding	EXOSC1	ENSG00000171311	467.76	0.0193293	0.0699478	0.276338	0.782288	0.998532	178.727	-0.0161565	0.13207	-0.122333	0.902635	0.999326	672.981	0.061884	0.0657538	0.941148	0.346629	0.80658	672.981	-0.0540578	0.0689136	-0.784429	0.432789	0.835598	672.981	-0.0580961	0.032208	-1.80378	0.0712659	0.524065	245.821	-0.0667443	0.0995679	-0.670339	0.502641	0.999917	245.821	0.0984558	0.121016	0.813575	0.415888	0.974134	245.821	0.0802456	0.0645632	1.2429	0.213905	0.807045
ZDHHC16|ENSG00000171307	10	97446131	97457370	protein_coding	ZDHHC16	ENSG00000171307	524.272	-0.0319821	0.0668801	-0.478201	0.632507	0.998532	485.572	-0.0186807	0.0904443	-0.206544	0.836366	0.999326	663.602	-0.00267827	0.0722506	-0.0370692	0.97043	0.995327	663.602	0.080412	0.0755314	1.06462	0.287049	0.75227	663.602	0.0405569	0.0356239	1.13848	0.254921	0.767215	609.38	-0.087987	0.0771948	-1.1398	0.254368	0.999917	609.38	0.119488	0.0943884	1.26592	0.205541	0.921962	609.38	0.101206	0.0503121	2.01156	0.0442662	0.516695
MMS19|ENSG00000155229	10	97458324	97498794	protein_coding	MMS19	ENSG00000155229	2869.83	0.0505813	0.0335186	1.50905	0.131286	0.998532	1374.39	0.01453	0.0496707	0.292527	0.769884	0.999326	4541.51	0.0590443	0.0380695	1.55096	0.120911	0.580376	4541.51	0.0336636	0.0397461	0.846967	0.397014	0.818115	4541.51	-0.0139122	0.0203909	-0.682277	0.495064	0.893959	1761.78	0.011501	0.0511386	0.224899	0.822058	0.999917	1761.78	0.0484109	0.0629842	0.768618	0.44212	0.97602	1761.78	0.0134409	0.0338101	0.397541	0.690969	0.964895
UBTD1|ENSG00000165886	10	97498868	97571209	protein_coding	UBTD1	ENSG00000165886	325.915	0.104184	0.0797381	1.30658	0.191354	0.998532	87.456	0.123629	0.190589	0.64867	0.516552	0.999326	339.382	0.060564	0.0953504	0.635173	0.525316	0.890686	339.382	0.246285	0.0995484	2.47402	0.0133602	0.217628	339.382	0.0886482	0.0490734	1.80644	0.0708491	0.523628	68.3447	-0.0802488	0.215775	-0.37191	0.70996	0.999917	68.3447	-0.539691	0.263617	-2.04725	0.0406333	0.759677	68.3447	-0.180029	0.145826	-1.23455	0.216999	0.808825
MORN4|ENSG00000171160	10	97614553	97633500	protein_coding	MORN4	ENSG00000171160	319.84	-0.101115	0.0827583	-1.22181	0.221781	0.998532	904.209	-0.0940979	0.0599528	-1.56953	0.116524	0.999326	526.145	0.0955749	0.0842479	1.13445	0.256607	0.743261	526.145	0.0131295	0.0884186	0.148493	0.881954	0.97847	526.145	-0.0428624	0.0416233	-1.02977	0.303119	0.800836	1213.32	-0.0028879	0.051445	-0.0561357	0.955234	0.999917	1213.32	-0.0131695	0.0632762	-0.208127	0.83513	0.985992	1213.32	-0.00384729	0.0336035	-0.114491	0.908849	0.988879
PI4K2A|ENSG00000155252	10	97640686	97676434	protein_coding	PI4K2A	ENSG00000155252	376.579	0.0339155	0.0801359	0.423225	0.672131	0.998532	455.779	-0.00524238	0.0786071	-0.0666909	0.946828	0.999326	539.844	-0.171152	0.0841308	-2.03435	0.0419162	0.391807	539.844	-0.170754	0.0871802	-1.95863	0.0501559	0.40067	539.844	0.00328178	0.045489	0.0721444	0.942487	0.995889	549.744	-0.082492	0.0820345	-1.00558	0.314619	0.999917	549.744	0.0143784	0.101148	0.142151	0.88696	0.988437	549.744	0.0537811	0.0537708	1.00019	0.317218	0.861402
AVPI1|ENSG00000119986	10	97677424	97687323	protein_coding	AVPI1	ENSG00000119986	118.972	-0.0136106	0.128771	-0.105696	0.915823	0.998532	54.2255	0.049041	0.232409	0.211012	0.832878	0.999326	166.709	0.0583292	0.139572	0.417915	0.676009	0.936484	166.709	-0.204933	0.147248	-1.39175	0.163997	0.633035	166.709	-0.128139	0.0683498	-1.87475	0.0608276	0.492751	55.9916	0.235449	0.209018	1.12645	0.259975	0.999917	55.9916	0.133424	0.25572	0.521757	0.60184	0.977906	55.9916	-0.0786534	0.137249	-0.573073	0.566595	0.945597
MARVELD1|ENSG00000155254	10	97713173	97718152	protein_coding	MARVELD1	ENSG00000155254	908.33	0.00623635	0.0566684	0.11005	0.91237	0.998532	315.067	-0.0598393	0.112328	-0.532719	0.594228	0.999326	1025.65	-0.0655479	0.0615598	-1.06478	0.286974	0.770815	1025.65	-0.100011	0.0640413	-1.56166	0.118369	0.56061	1025.65	-0.0148647	0.0317986	-0.467463	0.640168	0.936817	325.637	0.0192123	0.0910688	0.210964	0.832915	0.999917	325.637	-0.0652634	0.111796	-0.583771	0.559374	0.977906	325.637	-0.0387774	0.0592553	-0.654412	0.512847	0.934411
ZFYVE27|ENSG00000155256	10	97737121	97760907	protein_coding	ZFYVE27	ENSG00000155256	403.923	-0.0414916	0.0791287	-0.524356	0.600031	0.998532	1063.24	-0.00739225	0.059488	-0.124265	0.901106	0.999326	639.482	-0.217906	0.0756587	-2.88012	0.00397522	0.134912	639.482	-0.121856	0.0781327	-1.5596	0.118854	0.560675	639.482	0.0510525	0.0415709	1.22808	0.219416	0.737063	1331.27	0.0529932	0.0469479	1.12877	0.258997	0.999917	1331.27	0.00316013	0.0576141	0.0548499	0.956258	0.996292	1331.27	-0.0293079	0.0308325	-0.950553	0.341831	0.870198
SFRP5|ENSG00000120057	10	97766751	97771952	protein_coding	SFRP5	ENSG00000120057	29.14	0.0390103	0.246476	0.158273	0.874242	0.998532	NA	NA	NA	NA	NA	NA	41.1988	-1.22447	0.2719	-4.50337	6.68844e-06	0.00166365	41.1988	-0.470376	0.255684	-1.83968	0.0658152	0.448547	41.1988	0.354272	0.152316	2.32589	0.0200242	0.303757	NA	NA	NA	NA	NA	NA	NA	NA	NA	NA	NA	NA	NA	NA	NA	NA	NA	NA
GOLGA7B|ENSG00000155265	10	97850239	97871580	protein_coding	GOLGA7B	ENSG00000155265	NA	NA	NA	NA	NA	NA	1027.83	-0.0751932	0.0554489	-1.35608	0.175073	0.999326	NA	NA	NA	NA	NA	NA	NA	NA	NA	NA	NA	NA	NA	NA	NA	NA	NA	NA	1279.72	-0.00655039	0.0631348	-0.103752	0.917366	0.999917	1279.72	0.12461	0.0777086	1.60356	0.108811	0.869273	1279.72	0.0556547	0.0423362	1.31459	0.188648	0.780949
CRTAC1|ENSG00000095713	10	97865000	98030828	protein_coding	CRTAC1	ENSG00000095713	31.7663	0.0170226	0.252819	0.0673311	0.946318	0.998532	980.101	-0.0669305	0.170411	-0.392759	0.694498	0.999326	41.823	-0.244262	0.270365	-0.903453	0.366286	0.817042	41.823	-0.433015	0.278667	-1.55388	0.120214	0.563239	41.823	-0.0886282	0.13485	-0.657236	0.511029	0.89839	983.585	0.170305	0.12051	1.4132	0.157597	0.999917	983.585	-0.0549644	0.148841	-0.369282	0.711918	0.985892	983.585	-0.122127	0.0781891	-1.56194	0.118302	0.710409
R3HCC1L|ENSG00000166024	10	98134624	98244897	protein_coding	R3HCC1L	ENSG00000166024	384.817	-0.00501541	0.0778471	-0.0644264	0.948631	0.998532	427.952	-0.108167	0.0926466	-1.16752	0.243001	0.999326	697.549	0.0743536	0.0750903	0.99019	0.322081	0.790546	697.549	0.0140206	0.0783459	0.178958	0.857971	0.9727	697.549	-0.0314137	0.0369424	-0.850344	0.395134	0.849232	630.359	0.0455348	0.0699003	0.651424	0.514773	0.999917	630.359	-0.0507739	0.0860181	-0.59027	0.55501	0.977906	630.359	-0.0476172	0.0455483	-1.04542	0.295828	0.852348
AL139241.1|ENSG00000230928	10	98252023	98256575	antisense	AL139241.1	ENSG00000230928	NA	NA	NA	NA	NA	NA	23.7183	0.0690928	0.324439	0.212961	0.831357	0.999326	NA	NA	NA	NA	NA	NA	NA	NA	NA	NA	NA	NA	NA	NA	NA	NA	NA	NA	37.3889	0.13758	0.272353	0.505156	0.613449	0.999917	37.3889	-0.311508	0.334678	-0.930769	0.351973	0.964988	37.3889	-0.209214	0.177587	-1.17809	0.238761	0.822527
PYROXD2|ENSG00000119943	10	98383565	98415184	protein_coding	PYROXD2	ENSG00000119943	145.939	-0.229701	0.115454	-1.98955	0.0466406	0.933694	21.9086	-0.29342	0.341989	-0.85798	0.390904	0.999326	215.985	0.249888	0.125564	1.99013	0.0465768	0.408164	215.985	-0.0549117	0.131982	-0.416053	0.677371	0.925355	215.985	-0.155242	0.0615963	-2.52031	0.0117251	0.234695	25.5811	-0.286791	0.319825	-0.89671	0.369873	0.999917	25.5811	0.0372894	0.380362	0.0980366	0.921903	0.991302	25.5811	0.177999	0.205465	0.866319	0.386315	0.889501
HPS1|ENSG00000107521	10	98416198	98446947	protein_coding	HPS1	ENSG00000107521	437.198	0.0391239	0.0720825	0.542766	0.587291	0.998532	223.954	-0.114097	0.125716	-0.907579	0.364101	0.999326	650.744	-0.132679	0.0779788	-1.70147	0.0888548	0.520571	650.744	0.0505471	0.0804395	0.628387	0.529751	0.87391	650.744	0.0923948	0.0380605	2.42758	0.0152	0.265634	247.926	-0.179118	0.103219	-1.73532	0.0826836	0.94463	247.926	0.0830477	0.124959	0.664598	0.506308	0.977906	247.926	0.138336	0.0672306	2.05763	0.0396254	0.497898
CNNM1|ENSG00000119946	10	99329099	99394330	protein_coding	CNNM1	ENSG00000119946	102.879	-0.00582998	0.139788	-0.041706	0.966733	0.998532	154.331	0.120493	0.137817	0.874297	0.381957	0.999326	109.202	-0.167817	0.191623	-0.875766	0.381157	0.826022	109.202	-0.183677	0.197586	-0.929602	0.352577	0.793865	109.202	-0.00649429	0.0940183	-0.0690747	0.94493	0.996017	160.332	-0.133801	0.154753	-0.86461	0.387253	0.999917	160.332	-0.146811	0.188805	-0.777582	0.436815	0.97602	160.332	0.0142763	0.102581	0.139171	0.889315	0.987573
GOT1|ENSG00000120053	10	99396870	99430624	protein_coding	GOT1	ENSG00000120053	934.053	0.010768	0.0544396	0.197797	0.843204	0.998532	1027.35	0.00775508	0.0622472	0.124585	0.900852	0.999326	1442.46	-0.0439219	0.0579513	-0.75791	0.448505	0.856886	1442.46	-0.00843548	0.0606358	-0.139117	0.889357	0.981078	1442.46	0.0183485	0.0289009	0.634877	0.525509	0.90444	1397.1	0.0200373	0.0537397	0.372858	0.709254	0.999917	1397.1	0.0766365	0.0660808	1.15974	0.246155	0.937097	1397.1	0.0203098	0.0358954	0.565806	0.571525	0.946885
AL391684.1|ENSG00000224934	10	99431191	99461743	lincRNA	AL391684.1	ENSG00000224934	96.8932	-0.141515	0.158364	-0.893611	0.37153	0.998532	59.5863	-0.240025	0.23833	-1.00711	0.313881	0.999326	118.324	-0.0879319	0.153647	-0.572298	0.56712	0.903962	118.324	-0.359043	0.160235	-2.24073	0.0250433	0.295716	118.324	-0.131009	0.0784166	-1.67068	0.0947845	0.573506	67.7925	0.0304325	0.213559	0.142502	0.886684	0.999917	67.7925	0.488647	0.26079	1.87372	0.0609694	0.817871	67.7925	0.190031	0.143262	1.32647	0.184686	0.778118
SLC25A28|ENSG00000155287	10	99610522	99620609	protein_coding	SLC25A28	ENSG00000155287	192.968	0.0202948	0.0962621	0.210829	0.833021	0.998532	235.887	0.0428067	0.110328	0.387996	0.698019	0.999326	270.423	-0.12668	0.102383	-1.23732	0.215967	0.704239	270.423	-0.0833204	0.105964	-0.786307	0.431688	0.834756	270.423	0.0240073	0.0507576	0.472979	0.636228	0.934742	291.639	-0.04973	0.0944098	-0.526746	0.59837	0.999917	291.639	0.122465	0.115373	1.06147	0.288478	0.951691	291.639	0.0803459	0.0614948	1.30655	0.191366	0.781454
ENTPD7|ENSG00000198018	10	99659506	99706240	protein_coding	ENTPD7	ENSG00000198018	286.067	0.174605	0.0879912	1.98435	0.0472172	0.933694	292.158	-0.0703087	0.115903	-0.606615	0.544106	0.999326	496.228	-0.0712681	0.0778887	-0.914999	0.360192	0.814378	496.228	-0.0550746	0.0807816	-0.681772	0.495383	0.860686	496.228	0.00966779	0.0384231	0.251614	0.801339	0.97601	462.434	0.0503887	0.0738039	0.682737	0.494773	0.999917	462.434	0.113903	0.0904913	1.25872	0.208132	0.923776	462.434	0.0181363	0.0494745	0.36658	0.713932	0.967984
CUTC|ENSG00000119929	10	99702558	99756134	protein_coding	CUTC	ENSG00000119929	245.99	0.125563	0.0865737	1.45036	0.146959	0.998532	88.8888	-0.213201	0.176819	-1.20576	0.22791	0.999326	378.932	-0.0138165	0.0889062	-0.155406	0.876502	0.982439	378.932	0.134352	0.0921827	1.45745	0.144993	0.602727	378.932	0.0726197	0.0434106	1.67286	0.0943553	0.573365	102.526	-0.100882	0.175928	-0.573428	0.566355	0.999917	102.526	-0.127497	0.217507	-0.586172	0.55776	0.977906	102.526	0.00534694	0.116262	0.0459905	0.963318	0.995509
COX15|ENSG00000014919	10	99711844	99732100	protein_coding	COX15	ENSG00000014919	988.336	0.00256862	0.0470837	0.0545543	0.956494	0.998532	601.808	0.0106915	0.0728468	0.146767	0.883316	0.999326	1540.47	0.0241545	0.0578418	0.417597	0.676242	0.936484	1540.47	-0.0748869	0.0605432	-1.23692	0.216118	0.692838	1540.47	-0.0488752	0.0289872	-1.68609	0.0917775	0.56736	761.755	-0.0691011	0.0610008	-1.13279	0.257302	0.999917	761.755	0.0378344	0.0747518	0.506134	0.612763	0.977906	761.755	0.0560648	0.039821	1.40792	0.159155	0.747778
ABCC2|ENSG00000023839	10	99782732	99852192	protein_coding	ABCC2	ENSG00000023839	24.1548	-0.163991	0.280253	-0.585153	0.558445	0.998532	NA	NA	NA	NA	NA	NA	32.1719	0.189835	0.344827	0.550522	0.581962	0.909413	32.1719	0.153888	0.350733	0.43876	0.660835	0.920165	32.1719	-0.0189811	0.163399	-0.116164	0.907522	0.991422	NA	NA	NA	NA	NA	NA	NA	NA	NA	NA	NA	NA	NA	NA	NA	NA	NA	NA
DNMBP|ENSG00000107554	10	99875577	100009919	protein_coding	DNMBP	ENSG00000107554	1592.34	-0.0469545	0.045315	-1.03618	0.300118	0.998532	299.994	0.0061429	0.0950272	0.0646436	0.948458	0.999326	2043.21	-0.0637376	0.0600795	-1.06089	0.288741	0.771786	2043.21	-0.219914	0.0629359	-3.49425	0.000475398	0.0309265	2043.21	-0.0754978	0.0344201	-2.19342	0.0282768	0.358795	396.329	0.0321323	0.0864748	0.37158	0.710205	0.999917	396.329	-0.11683	0.106242	-1.09966	0.271478	0.946107	396.329	-0.0679258	0.0565612	-1.20093	0.22978	0.817238
ERLIN1|ENSG00000107566	10	100150094	100188334	protein_coding	ERLIN1	ENSG00000107566	803.491	0.00637014	0.0579181	0.109985	0.912421	0.998532	147.728	0.10973	0.130786	0.839001	0.401469	0.999326	1378.94	0.0885156	0.0527684	1.67743	0.0934576	0.533824	1378.94	0.105539	0.0553252	1.90762	0.0564403	0.422388	1378.94	0.00558894	0.0286396	0.195147	0.845278	0.983969	204.504	0.175447	0.119023	1.47406	0.140467	0.990204	204.504	0.261899	0.146606	1.78641	0.0740331	0.844561	204.504	0.00848834	0.0837946	0.101299	0.919313	0.990121
CHUK|ENSG00000213341	10	100188298	100229619	protein_coding	CHUK	ENSG00000213341	349.12	0.17769	0.0745658	2.383	0.0171723	0.80418	445.932	-0.0701251	0.0912851	-0.768199	0.442369	0.999326	656.54	0.0428522	0.069397	0.617493	0.53691	0.895143	656.54	0.0366449	0.0721496	0.507901	0.611522	0.903642	656.54	-0.00415019	0.0340947	-0.121725	0.903117	0.991349	719.544	-0.0277339	0.0626572	-0.442629	0.658034	0.999917	719.544	0.0337323	0.0765037	0.440924	0.659268	0.980692	719.544	0.0301896	0.0407461	0.740919	0.458742	0.917932
CWF19L1|ENSG00000095485	10	100232298	100267680	protein_coding	CWF19L1	ENSG00000095485	535.336	0.104314	0.0623276	1.67363	0.0942024	0.998532	248.208	0.00510392	0.109952	0.0464194	0.962976	0.999326	1008.22	0.0561831	0.0624237	0.900028	0.368105	0.817722	1008.22	0.101242	0.0652832	1.55081	0.120948	0.565114	1008.22	0.0200251	0.0320235	0.625325	0.531758	0.906269	317.379	0.00576493	0.0972474	0.0592811	0.952728	0.999917	317.379	-0.062855	0.120089	-0.523403	0.600694	0.977906	317.379	-0.0297465	0.063543	-0.468132	0.63969	0.961825
SNORA12|ENSG00000212464	10	100237156	100237302	snoRNA	SNORA12	ENSG00000212464	115.155	0.0154938	0.146887	0.105481	0.915994	0.998532	100.736	-0.206148	0.15783	-1.30614	0.191504	0.999326	159.188	-0.0670545	0.137693	-0.486986	0.626268	0.923186	159.188	-0.075961	0.143731	-0.528495	0.597156	0.901656	159.188	-0.00297509	0.0667133	-0.0445952	0.96443	0.997134	129.421	0.0704069	0.162084	0.434386	0.664008	0.999917	129.421	0.1212	0.201776	0.600664	0.548064	0.977906	129.421	0.00917899	0.106662	0.0860565	0.931422	0.990782
BLOC1S2|ENSG00000196072	10	100273280	100286712	protein_coding	BLOC1S2	ENSG00000196072	311.96	0.232712	0.0805713	2.88828	0.00387358	0.509968	545.015	0.0815896	0.0714358	1.14214	0.253396	0.999326	620.762	0.0718982	0.0921413	0.780303	0.435212	0.850216	620.762	0.021212	0.0963916	0.220061	0.825824	0.963774	620.762	-0.0267532	0.0452594	-0.591108	0.554448	0.913583	838.948	0.00590801	0.0555035	0.106444	0.91523	0.999917	838.948	-0.0400159	0.0682149	-0.586615	0.557462	0.977906	838.948	-0.0201564	0.0363172	-0.555009	0.578889	0.94902
PKD2L1|ENSG00000107593	10	100288154	100330486	protein_coding	PKD2L1	ENSG00000107593	NA	NA	NA	NA	NA	NA	30.0379	-0.401617	0.302706	-1.32676	0.18459	0.999326	NA	NA	NA	NA	NA	NA	NA	NA	NA	NA	NA	NA	NA	NA	NA	NA	NA	NA	NA	NA	NA	NA	NA	NA	NA	NA	NA	NA	NA	NA	NA	NA	NA	NA	NA	NA
SCD|ENSG00000099194	10	100347124	100364834	protein_coding	SCD	ENSG00000099194	29028.2	-0.0188769	0.0283322	-0.66627	0.505239	0.998532	21200.8	-0.0600499	0.0911892	-0.65852	0.510204	0.999326	45610.7	-0.0434738	0.0239173	-1.81767	0.0691142	0.474431	45610.7	-0.0369325	0.0250247	-1.47585	0.139985	0.598937	45610.7	0.00439834	0.0142591	0.308459	0.757733	0.962402	28193.6	-0.0336682	0.0562292	-0.598767	0.549328	0.999917	28193.6	0.162551	0.0695882	2.3359	0.0194965	0.63711	28193.6	0.0871428	0.0388093	2.24541	0.024742	0.427176
OLMALINC|ENSG00000235823	10	100373513	100454043	lincRNA	OLMALINC	ENSG00000235823	708.912	-0.0278713	0.0548872	-0.507792	0.611599	0.998532	501.562	-0.0706867	0.0978457	-0.72243	0.47003	0.999326	971.514	0.0111326	0.0695565	0.160051	0.872841	0.981663	971.514	-0.17373	0.0731243	-2.37582	0.0175101	0.249508	971.514	-0.0904316	0.0357706	-2.5281	0.0114682	0.231253	694.122	0.022963	0.0749613	0.306331	0.759352	0.999917	694.122	0.0761259	0.0924308	0.823599	0.410167	0.973723	694.122	0.0184549	0.0496183	0.371937	0.70994	0.967434
WNT8B|ENSG00000075290	10	100463041	100483744	protein_coding	WNT8B	ENSG00000075290	31.2375	-0.247184	0.253719	-0.974243	0.329936	0.998532	NA	NA	NA	NA	NA	NA	42.0703	-0.310422	0.289272	-1.07311	0.28322	0.766462	42.0703	-0.0351926	0.296905	-0.118532	0.905647	0.983673	42.0703	0.136981	0.142211	0.963222	0.335436	0.81887	NA	NA	NA	NA	NA	NA	NA	NA	NA	NA	NA	NA	NA	NA	NA	NA	NA	NA
SEC31B|ENSG00000075826	10	100486642	100519864	protein_coding	SEC31B	ENSG00000075826	188.247	-0.155159	0.117347	-1.32222	0.186093	0.998532	373.786	-0.154771	0.0836374	-1.8505	0.0642418	0.879575	274.789	-0.0863039	0.114704	-0.752406	0.451807	0.858772	274.789	-0.132373	0.118746	-1.11475	0.264956	0.735269	274.789	-0.020642	0.0560617	-0.368202	0.712722	0.953491	491.078	-0.067845	0.0931235	-0.728549	0.466277	0.999917	491.078	-0.160615	0.11414	-1.40717	0.159376	0.915299	491.078	-0.0272808	0.0629575	-0.433321	0.664782	0.964746
NDUFB8|ENSG00000166136	10	100523740	100530000	protein_coding	NDUFB8	ENSG00000166136	133.534	0.0228084	0.137166	0.166283	0.867934	0.998532	117.004	-0.119393	0.153217	-0.779242	0.435837	0.999326	166.985	-0.121253	0.158748	-0.763812	0.444979	0.85528	166.985	-0.116189	0.165098	-0.703761	0.481582	0.855238	166.985	0.00407056	0.077569	0.0524766	0.958149	0.997001	161.973	-0.101857	0.138178	-0.737146	0.461034	0.999917	161.973	-0.212685	0.169292	-1.25632	0.209	0.924479	161.973	-0.0319218	0.0934761	-0.341497	0.732729	0.969783
HIF1AN|ENSG00000166135	10	100529072	100559998	protein_coding	HIF1AN	ENSG00000166135	2443.12	-0.0530295	0.0338895	-1.56478	0.117635	0.998532	1615.96	-0.115291	0.0442548	-2.60517	0.00918289	0.370549	3872.36	-0.110945	0.0327226	-3.39047	0.000697728	0.0483549	3872.36	-0.0486252	0.033964	-1.43167	0.152239	0.614844	3872.36	0.0331507	0.0197583	1.67781	0.0933836	0.571658	2223.07	-0.0394428	0.0500464	-0.788124	0.430624	0.999917	2223.07	-0.0172117	0.0616054	-0.279386	0.779949	0.985992	2223.07	0.0157045	0.0330821	0.474713	0.634991	0.961691
PAX2|ENSG00000075891	10	100735603	100829941	protein_coding	PAX2	ENSG00000075891	NA	NA	NA	NA	NA	NA	43.911	-0.0847546	0.26185	-0.323676	0.746183	0.999326	NA	NA	NA	NA	NA	NA	NA	NA	NA	NA	NA	NA	NA	NA	NA	NA	NA	NA	59.7357	-0.0210211	0.228094	-0.0921602	0.926571	0.999917	59.7357	-0.0316331	0.274594	-0.115199	0.908287	0.988613	59.7357	-0.00176162	0.14757	-0.0119375	0.990475	0.999627
AL138762.1|ENSG00000272572	10	100911103	100912739	antisense	AL138762.1	ENSG00000272572	19.3735	-0.304415	0.313216	-0.971901	0.3311	0.998532	40.9606	0.318196	0.266496	1.194	0.232479	0.999326	NA	NA	NA	NA	NA	NA	NA	NA	NA	NA	NA	NA	NA	NA	NA	NA	NA	NA	35.764	0.325763	0.263858	1.23461	0.216975	0.999917	35.764	-0.195152	0.330901	-0.589759	0.555352	0.977906	35.764	-0.273364	0.1726	-1.58381	0.113238	0.707019
SLF2|ENSG00000119906	10	100912569	100965136	protein_coding	SLF2	ENSG00000119906	552.075	0.0598245	0.0619475	0.965729	0.33418	0.998532	963.345	-0.050483	0.0680807	-0.741517	0.45838	0.999326	1024.13	-0.0133811	0.0550441	-0.243097	0.80793	0.96863	1024.13	-0.0783727	0.0576064	-1.36049	0.173676	0.640739	1024.13	-0.0311153	0.0277633	-1.12074	0.2624	0.772721	1442.66	-0.00920999	0.0451127	-0.204155	0.838232	0.999917	1442.66	0.00893996	0.0552746	0.161737	0.871513	0.985992	1442.66	0.00911711	0.0294252	0.309841	0.756682	0.973062
MRPL43|ENSG00000055950	10	100969458	100987515	protein_coding	MRPL43	ENSG00000055950	628.422	0.0995665	0.0609951	1.63237	0.102601	0.998532	294.305	0.0725036	0.101761	0.712491	0.476161	0.999326	889.685	0.0674123	0.061952	1.08814	0.276534	0.758933	889.685	0.0504761	0.0645445	0.782036	0.434194	0.836322	889.685	-0.010002	0.0311024	-0.321582	0.74777	0.960146	354.719	-0.177402	0.0824223	-2.15235	0.0313695	0.816887	354.719	-0.102789	0.0999699	-1.0282	0.303858	0.953199	354.719	0.0587154	0.0574515	1.022	0.306782	0.856925
SEMA4G|ENSG00000095539	10	100969518	100985871	protein_coding	SEMA4G	ENSG00000095539	388.941	0.00432776	0.0731858	0.0591339	0.952845	0.998532	1547.87	-0.0409091	0.0503298	-0.812819	0.416322	0.999326	472.221	-0.170334	0.105659	-1.61211	0.106937	0.556875	472.221	-0.103771	0.10971	-0.945867	0.344217	0.788986	472.221	0.0357259	0.0537385	0.66481	0.506172	0.897515	1960.68	-0.0741571	0.056045	-1.32317	0.185778	0.999917	1960.68	-0.0574352	0.069041	-0.831899	0.405466	0.973723	1960.68	0.0193151	0.0381111	0.506811	0.612287	0.956809
TWNK|ENSG00000107815	10	100987367	100994401	protein_coding	TWNK	ENSG00000107815	818.049	-0.0243769	0.0525469	-0.463908	0.642713	0.998532	148.985	0.105933	0.12824	0.826049	0.408776	0.999326	1163.26	-0.0808119	0.0568529	-1.42142	0.155194	0.632429	1163.26	-0.041565	0.0591946	-0.702176	0.482569	0.855238	1163.26	0.0216094	0.0291325	0.741764	0.458231	0.878874	191.84	0.0940385	0.122848	0.765488	0.443981	0.999917	191.84	0.198784	0.151323	1.31364	0.188966	0.917734	191.84	0.0268171	0.0826256	0.324562	0.745513	0.971583
LZTS2|ENSG00000107816	10	100996618	101007836	protein_coding	LZTS2	ENSG00000107816	1924.18	-0.0536261	0.0404029	-1.32728	0.184415	0.998532	651.682	-0.00746871	0.0737533	-0.101266	0.919339	0.999326	2320.49	0.00671187	0.0470272	0.142723	0.886509	0.982439	2320.49	-0.0211465	0.0489845	-0.431697	0.665961	0.921224	2320.49	-0.0136936	0.023698	-0.577839	0.563373	0.916451	610.242	-0.0825366	0.0746539	-1.10559	0.268904	0.999917	610.242	0.0163013	0.0912992	0.178548	0.858293	0.985992	610.242	0.0546552	0.048783	1.12037	0.262555	0.83186
PDZD7|ENSG00000186862	10	101007683	101032295	protein_coding	PDZD7	ENSG00000186862	39.6519	-0.41467	0.208123	-1.99243	0.0463243	0.933694	558.377	-0.000314037	0.0738916	-0.00424997	0.996609	0.999442	62.3891	-0.208977	0.233804	-0.893811	0.371423	0.819464	62.3891	0.182631	0.236866	0.771031	0.440688	0.839703	62.3891	0.195962	0.110682	1.7705	0.0766436	0.535598	510.173	-0.074789	0.0880896	-0.849011	0.395875	0.999917	510.173	-0.0616019	0.108104	-0.569837	0.568788	0.977906	510.173	0.0179343	0.0582627	0.307818	0.758221	0.973062
SFXN3|ENSG00000107819	10	101031234	101041244	protein_coding	SFXN3	ENSG00000107819	35.5801	0.0229305	0.231235	0.0991655	0.921007	0.998532	1844.06	-0.0483372	0.0466986	-1.03509	0.300627	0.999326	55.6483	-0.537352	0.248017	-2.16659	0.0302658	0.348181	55.6483	-0.0224514	0.250853	-0.0895002	0.928684	0.9865	55.6483	0.255539	0.122536	2.08542	0.0370314	0.407249	2208.57	-0.00430232	0.0504799	-0.0852284	0.93208	0.999917	2208.57	0.039454	0.0622055	0.634253	0.525916	0.977906	2208.57	0.0189532	0.0332324	0.570324	0.568458	0.945848
AL133215.2|ENSG00000273162	10	101060029	101061005	lincRNA	AL133215.2	ENSG00000273162	30.1508	-0.0086533	0.256694	-0.0337105	0.973108	0.998532	NA	NA	NA	NA	NA	NA	50.3973	-0.380506	0.277964	-1.3689	0.171029	0.656185	50.3973	0.00692603	0.282555	0.0245121	0.980444	0.997188	50.3973	0.194463	0.133976	1.45148	0.146645	0.656099	NA	NA	NA	NA	NA	NA	NA	NA	NA	NA	NA	NA	NA	NA	NA	NA	NA	NA
KAZALD1|ENSG00000107821	10	101061841	101068131	protein_coding	KAZALD1	ENSG00000107821	21.633	-0.305734	0.290541	-1.05229	0.292665	0.998532	23.6311	-0.351174	0.335452	-1.04687	0.29516	0.999326	26.7154	-0.561731	0.425254	-1.32093	0.186525	0.674724	26.7154	-0.50812	0.434373	-1.16978	0.24209	0.716857	26.7154	0.0639116	0.207692	0.307724	0.758293	0.962751	20.4271	-0.471374	0.391191	-1.20497	0.228214	0.999917	20.4271	-0.247818	0.452236	-0.547983	0.583703	0.977906	20.4271	0.145026	0.253129	0.572935	0.566689	0.945597
TLX1|ENSG00000107807	10	101130505	101137789	protein_coding	TLX1	ENSG00000107807	NA	NA	NA	NA	NA	NA	102.883	-0.0385265	0.170295	-0.226234	0.821019	0.999326	NA	NA	NA	NA	NA	NA	NA	NA	NA	NA	NA	NA	NA	NA	NA	NA	NA	NA	65.6899	-0.472153	0.220614	-2.14017	0.0323407	0.820875	65.6899	-0.225258	0.270917	-0.831466	0.40571	0.973723	65.6899	0.182635	0.153111	1.19282	0.232938	0.818351
BTRC|ENSG00000166167	10	101354033	101557321	protein_coding	BTRC	ENSG00000166167	597.581	0.156292	0.0614677	2.54267	0.011001	0.727725	1831.2	-0.115074	0.0507571	-2.26715	0.0233812	0.594581	1033.65	0.0826619	0.0587013	1.40818	0.159079	0.63746	1033.65	0.0795665	0.0611921	1.30027	0.193507	0.667597	1033.65	-0.00416612	0.0302745	-0.137612	0.890547	0.989653	2665.99	-0.00160409	0.0341413	-0.0469839	0.962526	0.999917	2665.99	-0.0199539	0.0419517	-0.47564	0.634331	0.979679	2665.99	-0.00739923	0.0223737	-0.330711	0.740863	0.971
DPCD|ENSG00000166171	10	101570560	101609668	protein_coding	DPCD	ENSG00000166171	203.084	0.0491263	0.101386	0.484545	0.627999	0.998532	150.468	-0.0162721	0.141209	-0.115235	0.908259	0.999326	270.763	0.129469	0.107687	1.20227	0.22926	0.718758	270.763	0.125089	0.112161	1.11526	0.264737	0.734783	270.763	-0.00493683	0.0534445	-0.092373	0.926402	0.993565	203.024	0.158678	0.118109	1.34349	0.179113	0.999917	203.024	0.251233	0.146928	1.70991	0.0872831	0.859433	203.024	0.0117262	0.0828681	0.141504	0.887472	0.987573
POLL|ENSG00000166169	10	101578882	101588270	protein_coding	POLL	ENSG00000166169	840.712	-0.0602421	0.0517061	-1.16509	0.243984	0.998532	452.119	0.0639866	0.0775073	0.825556	0.409056	0.999326	1222.71	-0.0750483	0.0558526	-1.34368	0.17905	0.666328	1222.71	0.0256212	0.0582552	0.439809	0.660075	0.91995	1222.71	0.0510502	0.0277684	1.83843	0.0659995	0.512307	559.439	0.00610405	0.0670232	0.0910736	0.927434	0.999917	559.439	0.328265	0.0821425	3.99629	6.43439e-05	0.0335066	559.439	0.133996	0.0500716	2.6761	0.00744854	0.274169
FBXW4|ENSG00000107829	10	101610664	101695295	protein_coding	FBXW4	ENSG00000107829	588.003	0.00691506	0.0679803	0.101721	0.918978	0.998532	565.583	0.0225053	0.0709548	0.317179	0.751108	0.999326	807.771	-0.0555411	0.0724945	-0.766143	0.443591	0.854427	807.771	-0.0356625	0.0757887	-0.470552	0.637961	0.912719	807.771	0.0111811	0.0360111	0.31049	0.756188	0.962329	702.93	-0.00216403	0.0749185	-0.0288852	0.976956	0.999917	702.93	0.114751	0.0922509	1.2439	0.213535	0.92628	702.93	0.0496226	0.0495997	1.00046	0.317088	0.861402
FGF8|ENSG00000107831	10	101770130	101780369	protein_coding	FGF8	ENSG00000107831	14.7401	-0.00507091	0.352959	-0.0143669	0.988537	0.998532	13.5488	-0.124494	0.421982	-0.295022	0.767977	0.999326	NA	NA	NA	NA	NA	NA	NA	NA	NA	NA	NA	NA	NA	NA	NA	NA	NA	NA	NA	NA	NA	NA	NA	NA	NA	NA	NA	NA	NA	NA	NA	NA	NA	NA	NA	NA
NPM3|ENSG00000107833	10	101781325	101783413	protein_coding	NPM3	ENSG00000107833	1311.01	-0.0619618	0.0478348	-1.29533	0.195207	0.998532	87.4902	0.140155	0.17122	0.818566	0.413034	0.999326	1957.95	-0.0814011	0.05127	-1.5877	0.112355	0.56695	1957.95	-0.0210037	0.0532952	-0.394101	0.693507	0.931193	1957.95	0.0313615	0.0262892	1.19294	0.232892	0.746755	95.736	-0.339881	0.15129	-2.24655	0.0246686	0.751368	95.736	-0.34115	0.181036	-1.88443	0.0595073	0.817871	95.736	0.0471845	0.109725	0.430024	0.667178	0.964746
MGEA5|ENSG00000198408	10	101784443	101818465	protein_coding	MGEA5	ENSG00000198408	4583.62	-0.00400116	0.0314023	-0.127416	0.898611	0.998532	6779.75	-0.064341	0.0355027	-1.81229	0.0699419	0.899236	7852.89	0.0207157	0.0304063	0.681297	0.495684	0.877297	7852.89	-0.00537218	0.031798	-0.168947	0.865838	0.974474	7852.89	-0.0132503	0.0159227	-0.832165	0.405316	0.853044	8911.49	0.00981099	0.0284512	0.344836	0.730218	0.999917	8911.49	-0.0257327	0.035113	-0.732852	0.463649	0.97602	8911.49	-0.0164204	0.0187226	-0.877035	0.380468	0.886475
KCNIP2-AS1|ENSG00000226009	10	101819078	101828779	antisense	KCNIP2-AS1	ENSG00000226009	16.0659	0.371916	0.355569	1.04598	0.295572	0.998532	NA	NA	NA	NA	NA	NA	NA	NA	NA	NA	NA	NA	NA	NA	NA	NA	NA	NA	NA	NA	NA	NA	NA	NA	NA	NA	NA	NA	NA	NA	NA	NA	NA	NA	NA	NA	NA	NA	NA	NA	NA	NA
KCNIP2|ENSG00000120049	10	101825974	101843920	protein_coding	KCNIP2	ENSG00000120049	113.83	-0.0998086	0.134176	-0.743866	0.456958	0.998532	741.436	-0.132028	0.0845382	-1.56175	0.118346	0.999326	173.529	-0.0449317	0.131162	-0.342565	0.731926	0.952113	173.529	-0.102328	0.136437	-0.750001	0.453254	0.844186	173.529	-0.0266428	0.0634947	-0.419606	0.674773	0.946077	830.789	-0.123934	0.062757	-1.97483	0.0482879	0.894876	830.789	-0.108554	0.076132	-1.42586	0.153908	0.915299	830.789	0.0256874	0.0442425	0.580603	0.561508	0.944801
C10orf76|ENSG00000120029	10	101845599	102056193	protein_coding	C10orf76	ENSG00000120029	389.128	-0.0306773	0.0740974	-0.414013	0.678865	0.998532	706.198	-0.0436621	0.0695892	-0.627426	0.53038	0.999326	606.449	-0.0392259	0.075683	-0.518293	0.604254	0.915852	606.449	0.0103346	0.0789429	0.130913	0.895844	0.981988	606.449	0.0251394	0.0368045	0.683051	0.494574	0.893959	1129.88	0.0657243	0.0569309	1.15446	0.248313	0.999917	1129.88	0.103447	0.0698088	1.48186	0.138378	0.905508	1129.88	0.00496219	0.0393519	0.126098	0.899654	0.987573
HPS6|ENSG00000166189	10	102065390	102068038	protein_coding	HPS6	ENSG00000166189	246.299	0.078544	0.0897699	0.874948	0.381602	0.998532	288.481	-0.0376773	0.096083	-0.392133	0.69496	0.999326	307.924	0.0681747	0.111826	0.609651	0.542093	0.897858	307.924	0.234824	0.116594	2.01404	0.0440057	0.379557	307.924	0.077074	0.0562969	1.36906	0.17098	0.687906	315.809	-0.179804	0.0962398	-1.86829	0.0617211	0.908263	315.809	-0.116964	0.117115	-0.998708	0.317936	0.956038	315.809	0.0538027	0.0663163	0.811304	0.417191	0.904189
LDB1|ENSG00000198728	10	102107560	102120453	protein_coding	LDB1	ENSG00000198728	1721.39	-0.025577	0.0394541	-0.648272	0.516809	0.998532	2109.18	0.00205141	0.044089	0.0465289	0.962889	0.999326	2392.26	0.043403	0.0452021	0.960199	0.336955	0.800682	2392.26	0.0221801	0.0471862	0.470056	0.638315	0.912719	2392.26	-0.0115005	0.0230966	-0.49793	0.618534	0.930689	2555.67	-0.0112675	0.0423317	-0.266173	0.790106	0.999917	2555.67	0.165017	0.052085	3.16823	0.00153369	0.254673	2555.67	0.0752464	0.0303027	2.48315	0.0130224	0.340359
PPRC1|ENSG00000148840	10	102132994	102150331	protein_coding	PPRC1	ENSG00000148840	2245.92	-0.0938463	0.038755	-2.42153	0.0154554	0.797793	590.445	-0.041009	0.0744226	-0.551028	0.581614	0.999326	3219.63	-0.121883	0.0410633	-2.96817	0.00299578	0.113867	3219.63	-0.0748866	0.0427053	-1.75357	0.0795047	0.484767	3219.63	0.0263476	0.0242529	1.08637	0.277316	0.781643	769.356	0.0660723	0.0665134	0.993367	0.320531	0.999917	769.356	0.0495731	0.0814865	0.60836	0.542949	0.977906	769.356	-0.0178268	0.0442723	-0.402664	0.687196	0.964895
NOLC1|ENSG00000166197	10	102152176	102163871	protein_coding	NOLC1	ENSG00000166197	4474	-0.0105043	0.0307203	-0.341935	0.7324	0.998532	1314.58	-0.0157892	0.0599248	-0.263483	0.792178	0.999326	7137.29	0.000666013	0.032382	0.0205674	0.983591	0.997786	7137.29	-0.00529566	0.0338408	-0.156487	0.875649	0.976914	7137.29	-0.00293141	0.0168451	-0.174022	0.861848	0.986841	1724.62	0.0310516	0.0450066	0.689933	0.490236	0.999917	1724.62	-0.0413744	0.0553809	-0.747088	0.45501	0.97602	1724.62	-0.0353458	0.029422	-1.20134	0.22962	0.817238
GBF1|ENSG00000107862	10	102245532	102382899	protein_coding	GBF1	ENSG00000107862	1743.77	0.00247078	0.0398148	0.0620567	0.950518	0.998532	3187.01	-0.00492926	0.0378237	-0.130322	0.896312	0.999326	2434.04	-0.0637762	0.0482065	-1.32298	0.185842	0.674313	2434.04	-0.0861115	0.0503775	-1.70933	0.0873907	0.502885	2434.04	-0.00883675	0.0260051	-0.339808	0.734001	0.958592	4055.21	0.0116604	0.0391725	0.297667	0.765957	0.999917	4055.21	0.0208403	0.04824	0.432012	0.665732	0.980692	4055.21	0.00184026	0.0258589	0.0711656	0.943266	0.992656
NFKB2|ENSG00000077150	10	102394110	102402529	protein_coding	NFKB2	ENSG00000077150	571.866	-0.144609	0.0579529	-2.49528	0.0125859	0.769738	17.7341	0.657126	0.390456	1.68297	0.0923804	0.976784	671.074	-0.122682	0.0777789	-1.57732	0.114721	0.572188	671.074	-0.161697	0.0807337	-2.00284	0.0451943	0.383936	671.074	-0.0167946	0.0414067	-0.4056	0.685036	0.948353	NA	NA	NA	NA	NA	NA	NA	NA	NA	NA	NA	NA	NA	NA	NA	NA	NA	NA
PSD|ENSG00000059915	10	102402617	102421539	protein_coding	PSD	ENSG00000059915	195.903	-0.16362	0.103703	-1.57778	0.114615	0.998532	2852.11	-0.0128469	0.0401006	-0.320368	0.748689	0.999326	214.903	-0.326284	0.140212	-2.32708	0.0199613	0.291489	214.903	-0.38407	0.144452	-2.6588	0.0078419	0.16194	214.903	-0.0284558	0.0787137	-0.36151	0.717718	0.954269	2982.37	0.0302687	0.0467379	0.647626	0.517227	0.999917	2982.37	0.0464512	0.0575588	0.807022	0.419654	0.974516	2982.37	0.0017638	0.03131	0.0563336	0.955076	0.994638
FBXL15|ENSG00000107872	10	102419189	102423136	protein_coding	FBXL15	ENSG00000107872	246.544	-0.0310724	0.0998094	-0.311318	0.755559	0.998532	330.322	0.152301	0.0940378	1.61957	0.105325	0.999326	145.94	-0.117923	0.143289	-0.822974	0.410523	0.838564	145.94	-0.224158	0.148461	-1.50987	0.131076	0.581491	145.94	-0.0485205	0.0723247	-0.670871	0.502302	0.895602	194.716	0.0468826	0.115964	0.404287	0.686002	0.999917	194.716	-0.0473481	0.142984	-0.331141	0.740538	0.985992	194.716	-0.0473531	0.075316	-0.628725	0.529529	0.940423
CUEDC2|ENSG00000107874	10	102423245	102432661	protein_coding	CUEDC2	ENSG00000107874	563.395	-0.0527585	0.0602209	-0.876082	0.380985	0.998532	572.845	0.0517795	0.0748692	0.691599	0.489189	0.999326	801.199	-0.0901003	0.0632399	-1.42474	0.154232	0.631319	801.199	-0.219533	0.066124	-3.32001	0.000900136	0.0434997	801.199	-0.0610275	0.0359478	-1.69767	0.0895702	0.563557	691.119	-0.0898815	0.0599887	-1.49831	0.134053	0.98862	691.119	0.0383165	0.0730296	0.52467	0.599812	0.977906	691.119	0.0681179	0.0391638	1.73931	0.081981	0.64719
RPARP-AS1|ENSG00000269609	10	102449817	102461106	processed_transcript	RPARP-AS1	ENSG00000269609	567.345	0.0741967	0.0612087	1.21219	0.225439	0.998532	354.107	-0.0358184	0.102953	-0.347911	0.727907	0.999326	784.492	0.138034	0.0738887	1.86813	0.0617439	0.455843	784.492	0.117671	0.0775594	1.51717	0.129224	0.57853	784.492	-0.0142728	0.0391416	-0.364644	0.715377	0.953954	411.104	-0.0347126	0.0885901	-0.391834	0.695181	0.999917	411.104	0.236528	0.108704	2.17589	0.0295631	0.706893	411.104	0.119602	0.0595173	2.00953	0.0444811	0.517333
MFSD13A|ENSG00000138111	10	102461395	102477045	protein_coding	MFSD13A	ENSG00000138111	368.283	-0.0287483	0.0756206	-0.380166	0.703823	0.998532	211.178	-0.0401927	0.110147	-0.364901	0.715185	0.999326	510.023	-0.0954391	0.0798014	-1.19596	0.231713	0.720662	510.023	-0.0673872	0.0827431	-0.814415	0.415408	0.827849	510.023	0.0163432	0.0398082	0.410549	0.681403	0.947404	249.24	-0.141975	0.0967659	-1.4672	0.142323	0.993972	249.24	0.00818474	0.118458	0.069094	0.944915	0.99577	249.24	0.0856381	0.063655	1.34535	0.178513	0.771135
ACTR1A|ENSG00000138107	10	102461881	102502711	protein_coding	ACTR1A	ENSG00000138107	2157.09	-0.0263152	0.0371628	-0.708107	0.478879	0.998532	3712.44	-0.0298867	0.0353045	-0.846542	0.397251	0.999326	3277.41	-0.00908578	0.0372651	-0.243815	0.807374	0.96863	3277.41	-0.0239982	0.0387789	-0.618845	0.536019	0.876932	3277.41	-0.00704245	0.0190268	-0.370134	0.711283	0.953375	5027.41	0.0175244	0.0386868	0.452982	0.650562	0.999917	5027.41	0.0689297	0.0477644	1.44312	0.148987	0.913789	5027.41	0.0183555	0.026392	0.695497	0.486744	0.926593
SUFU|ENSG00000107882	10	102503987	102633535	protein_coding	SUFU	ENSG00000107882	509.104	-0.0240123	0.0655304	-0.366431	0.714044	0.998532	566.867	0.0370217	0.0735131	0.503607	0.614538	0.999326	747.741	-0.0289797	0.0728349	-0.397882	0.690717	0.940793	747.741	-0.0221738	0.0755435	-0.293524	0.769122	0.953273	747.741	0.0039926	0.0357481	0.111687	0.911072	0.992024	770.429	0.0317035	0.0582953	0.543843	0.586549	0.999917	770.429	-0.0166705	0.0713105	-0.233774	0.815161	0.985992	770.429	-0.0255124	0.0378785	-0.673532	0.500609	0.930475
TRIM8|ENSG00000171206	10	102642310	102660680	protein_coding	TRIM8	ENSG00000171206	788.936	-0.0647519	0.0589871	-1.09773	0.272322	0.998532	1950.97	0.0512705	0.0435207	1.17807	0.238768	0.999326	787.797	0.0753373	0.0750536	1.00378	0.315485	0.787856	787.797	0.059328	0.0782353	0.758327	0.448255	0.842798	787.797	-0.00955116	0.0375529	-0.254339	0.799234	0.975572	1566.63	0.0135925	0.044026	0.308737	0.757522	0.999917	1566.63	-0.0168562	0.0541226	-0.311444	0.755463	0.985992	1566.63	-0.014963	0.0286954	-0.521442	0.602059	0.955813
ARL3|ENSG00000138175	10	102673731	102714407	protein_coding	ARL3	ENSG00000138175	398.068	-0.0736132	0.069247	-1.06305	0.287758	0.998532	916.04	-0.00874594	0.0610231	-0.143322	0.886036	0.999326	645.603	0.13889	0.074477	1.86487	0.0621992	0.457606	645.603	0.129959	0.0774372	1.67826	0.0932973	0.513682	645.603	-0.00786948	0.0391187	-0.201169	0.840566	0.982539	1308.98	-0.0361098	0.0509286	-0.709027	0.478308	0.999917	1308.98	-0.0013321	0.062624	-0.0212715	0.983029	0.998799	1308.98	0.0204831	0.0333797	0.613639	0.539454	0.942731
SFXN2|ENSG00000156398	10	102714538	102743492	protein_coding	SFXN2	ENSG00000156398	574.488	0.0378859	0.0598744	0.632756	0.526893	0.998532	120.998	-0.122981	0.149587	-0.822136	0.410999	0.999326	988.982	-0.0371789	0.0728426	-0.5104	0.609771	0.918195	988.982	-0.0357879	0.0760011	-0.470886	0.637722	0.912638	988.982	0.00177264	0.0361009	0.0491024	0.960838	0.997001	188.292	0.165308	0.116874	1.4144	0.157243	0.999917	188.292	-0.190977	0.143766	-1.32839	0.184049	0.917734	188.292	-0.176239	0.0759463	-2.32058	0.0203096	0.41099
WBP1L|ENSG00000166272	10	102743970	102816267	protein_coding	WBP1L	ENSG00000166272	541.007	-0.0241387	0.0632173	-0.381837	0.702582	0.998532	719.239	0.0427555	0.0686265	0.623018	0.533273	0.999326	833.232	0.0957942	0.0597882	1.60223	0.109106	0.561116	833.232	0.0935455	0.0621006	1.50635	0.131976	0.583137	833.232	-0.00371874	0.0309487	-0.120158	0.904358	0.991388	976.978	0.0455293	0.0527622	0.862914	0.388185	0.999917	976.978	0.0103968	0.0648335	0.160362	0.872596	0.985992	976.978	-0.0221561	0.0346107	-0.640153	0.522073	0.937467
BORCS7|ENSG00000166275	10	102854223	102864961	protein_coding	BORCS7	ENSG00000166275	18.2675	0.18349	0.328599	0.558402	0.57657	0.998532	85.9435	-0.0233245	0.180615	-0.129139	0.897247	0.999326	48.5386	-0.271604	0.250428	-1.08456	0.278116	0.760432	48.5386	-0.515537	0.258141	-1.99711	0.0458127	0.38613	48.5386	-0.111126	0.125179	-0.887736	0.374683	0.839612	131.773	0.20247	0.140068	1.44551	0.148315	0.99572	131.773	-0.216004	0.174944	-1.23471	0.216939	0.928912	131.773	-0.207932	0.0917746	-2.26568	0.023471	0.422829
CNNM2|ENSG00000148842	10	102918293	103090221	protein_coding	CNNM2	ENSG00000148842	1239.59	-0.0453808	0.0541786	-0.837614	0.402247	0.998532	1510.51	-0.0253197	0.0501063	-0.50532	0.613334	0.999326	1563.15	-0.0590434	0.0550909	-1.07174	0.283835	0.767389	1563.15	-0.0647653	0.0574346	-1.12764	0.259473	0.731155	1563.15	-0.00125002	0.0284439	-0.0439469	0.964947	0.997153	1943.32	0.0146425	0.0480426	0.304782	0.760532	0.999917	1943.32	0.048174	0.0591697	0.814167	0.415549	0.974134	1943.32	0.0114282	0.0318627	0.358669	0.719843	0.969379
NT5C2|ENSG00000076685	10	103088017	103193306	protein_coding	NT5C2	ENSG00000076685	799.673	0.0927204	0.0555666	1.66864	0.0951895	0.998532	1307.39	-0.0174625	0.052453	-0.332918	0.739196	0.999326	1762.03	-0.0302986	0.0490352	-0.617895	0.536645	0.894981	1762.03	-0.0943578	0.0510385	-1.84876	0.064493	0.444793	1762.03	-0.0302493	0.0256545	-1.1791	0.238359	0.752269	2054.26	0.0309877	0.0423498	0.73171	0.464346	0.999917	2054.26	-0.000973579	0.0521919	-0.0186538	0.985117	0.998812	2054.26	-0.0184898	0.0278101	-0.664857	0.506142	0.932108
INA|ENSG00000148798	10	103277163	103290351	protein_coding	INA	ENSG00000148798	319.626	0.0176113	0.082751	0.212822	0.831466	0.998532	17992.7	0.0414764	0.0341187	1.21565	0.224118	0.999326	359.979	0.0172821	0.110375	0.156576	0.875579	0.982439	359.979	0.148696	0.114999	1.29302	0.196005	0.670035	359.979	0.0630619	0.054164	1.16428	0.244312	0.757606	19415.4	0.0157945	0.0292582	0.539832	0.589313	0.999917	19415.4	0.0863063	0.0361816	2.38537	0.0170622	0.628231	19415.4	0.0264775	0.0212409	1.24654	0.212567	0.807045
PCGF6|ENSG00000156374	10	103302796	103351134	protein_coding	PCGF6	ENSG00000156374	243.902	0.060776	0.089741	0.677238	0.498255	0.998532	112.013	-0.0575925	0.155697	-0.369902	0.711456	0.999326	435.411	-0.0351239	0.0813031	-0.432012	0.665733	0.933785	435.411	-0.0834383	0.0845534	-0.986811	0.323735	0.774273	435.411	-0.0226348	0.0399742	-0.566236	0.571234	0.919068	144.109	-0.092828	0.142051	-0.653482	0.513446	0.999917	144.109	0.050803	0.173834	0.292249	0.770096	0.985992	144.109	0.0752198	0.0922677	0.815235	0.414938	0.903838
TAF5|ENSG00000148835	10	103367967	103389065	protein_coding	TAF5	ENSG00000148835	400.573	-0.0378441	0.0785365	-0.481866	0.629901	0.998532	114.28	-0.0971327	0.158259	-0.613756	0.539377	0.999326	606.393	0.0497389	0.080066	0.621223	0.534453	0.894385	606.393	0.0167501	0.0838214	0.199831	0.841613	0.967973	606.393	-0.0172256	0.039193	-0.439506	0.660295	0.940502	157.525	0.131027	0.133599	0.980743	0.32672	0.999917	157.525	0.410203	0.165811	2.47392	0.0133638	0.579862	157.525	0.0904849	0.0954	0.94848	0.342885	0.870988
ATP5MD|ENSG00000173915	10	103389041	103396466	protein_coding	ATP5MD	ENSG00000173915	758.644	0.0825729	0.0537503	1.53623	0.124482	0.998532	634.108	-0.0851198	0.0709958	-1.19894	0.230551	0.999326	1112.87	-0.0081544	0.0633281	-0.128764	0.897544	0.983228	1112.87	-0.0109326	0.0659979	-0.165651	0.868432	0.974552	1112.87	-0.00113059	0.0311778	-0.0362627	0.971073	0.997562	803.269	0.0578049	0.0634298	0.911322	0.362126	0.999917	803.269	0.00159622	0.0782307	0.020404	0.983721	0.998799	803.269	-0.0329879	0.04166	-0.791836	0.428456	0.907567
PDCD11|ENSG00000148843	10	103396648	103446292	protein_coding	PDCD11	ENSG00000148843	3529.63	0.011009	0.0386435	0.284887	0.775731	0.998532	1169.91	-0.068258	0.0567482	-1.20282	0.229045	0.999326	5398.09	-0.0372506	0.0349906	-1.06459	0.287062	0.770815	5398.09	-0.0225141	0.0364755	-0.617238	0.537078	0.876932	5398.09	0.00819836	0.0184462	0.444447	0.656719	0.939897	1596.96	-0.0508864	0.0451209	-1.12778	0.259412	0.999917	1596.96	0.00562371	0.0553881	0.101533	0.919127	0.990522	1596.96	0.0319285	0.0296827	1.07566	0.28208	0.843172
CALHM2|ENSG00000138172	10	103446786	103452402	protein_coding	CALHM2	ENSG00000138172	51.1593	-0.0406657	0.188962	-0.215205	0.829607	0.998532	NA	NA	NA	NA	NA	NA	67.5957	0.108056	0.235287	0.459251	0.646054	0.928491	67.5957	-0.0321369	0.242536	-0.132504	0.894586	0.981988	67.5957	-0.0711642	0.111791	-0.636585	0.524395	0.903759	NA	NA	NA	NA	NA	NA	NA	NA	NA	NA	NA	NA	NA	NA	NA	NA	NA	NA
NEURL1|ENSG00000107954	10	103493979	103592552	protein_coding	NEURL1	ENSG00000107954	13.4588	0.58922	0.847843	0.694964	0.487078	0.998532	1084.92	0.125455	0.0600622	2.08874	0.0367308	0.724132	NA	NA	NA	NA	NA	NA	NA	NA	NA	NA	NA	NA	NA	NA	NA	NA	NA	NA	954.407	0.0462521	0.0627164	0.73748	0.46083	0.999917	954.407	0.0508274	0.077256	0.657909	0.510597	0.977906	954.407	-0.00562959	0.0416175	-0.13527	0.892399	0.987573
SH3PXD2A|ENSG00000107957	10	103594027	103855543	protein_coding	SH3PXD2A	ENSG00000107957	1368.63	0.00396234	0.0527802	0.0750724	0.940157	0.998532	2682.3	0.061103	0.0487343	1.2538	0.209915	0.999326	1898.94	0.0232775	0.044369	0.524635	0.599837	0.914478	1898.94	0.0531433	0.0460798	1.15329	0.248792	0.720808	1898.94	0.013921	0.0227017	0.613215	0.539734	0.907702	3702.31	-0.00694515	0.0377159	-0.184144	0.853901	0.999917	3702.31	-0.0271763	0.0464443	-0.585138	0.558455	0.977906	3702.31	-0.00737802	0.0248377	-0.297049	0.766429	0.975754
AL121929.2|ENSG00000273108	10	103608619	103610050	antisense	AL121929.2	ENSG00000273108	NA	NA	NA	NA	NA	NA	80.2936	-0.0635685	0.176864	-0.35942	0.719281	0.999326	NA	NA	NA	NA	NA	NA	NA	NA	NA	NA	NA	NA	NA	NA	NA	NA	NA	NA	110.517	0.0207753	0.153125	0.135676	0.892078	0.999917	110.517	0.0642091	0.189523	0.338794	0.734765	0.985992	110.517	0.0142067	0.100145	0.141862	0.887189	0.987573
AL133355.1|ENSG00000260461	10	103877374	103879761	sense_overlapping	AL133355.1	ENSG00000260461	29.7385	-0.225045	0.244864	-0.919061	0.358064	0.998532	150.225	0.0794962	0.153775	0.516965	0.605181	0.999326	44.5426	-0.065319	0.28326	-0.230597	0.817628	0.971081	44.5426	-0.0672251	0.298451	-0.225247	0.821787	0.962883	44.5426	0.00214205	0.13562	0.0157945	0.987398	0.997946	176.311	-0.0383944	0.120947	-0.317449	0.750903	0.999917	176.311	0.0748887	0.14963	0.500493	0.616728	0.977906	176.311	0.0537705	0.0792839	0.678203	0.497643	0.930286
STN1|ENSG00000107960	10	103882542	103918205	protein_coding	STN1	ENSG00000107960	233.192	0.0783179	0.0914728	0.856188	0.391894	0.998532	287.929	-0.132837	0.103562	-1.28269	0.199602	0.999326	353.141	0.0523082	0.0994938	0.525743	0.599067	0.914125	353.141	-0.109267	0.102947	-1.06139	0.288513	0.752992	353.141	-0.0802452	0.047886	-1.67575	0.0937866	0.573018	322.018	-0.0797965	0.0930316	-0.857736	0.391039	0.999917	322.018	-0.114445	0.114391	-1.00047	0.317084	0.956038	322.018	-0.00177957	0.0622695	-0.0285785	0.977201	0.997657
SLK|ENSG00000065613	10	103967201	104029233	protein_coding	SLK	ENSG00000065613	976.64	0.0211956	0.053458	0.396491	0.691743	0.998532	1178.5	-0.019804	0.0526511	-0.376138	0.706814	0.999326	1609.2	0.0901813	0.0499145	1.80671	0.0708069	0.48023	1609.2	0.0969135	0.052274	1.85395	0.0637459	0.443785	1609.2	0.000855036	0.0272956	0.0313251	0.97501	0.997806	1375.79	-0.00213988	0.0512633	-0.041743	0.966704	0.999917	1375.79	-0.00348975	0.0630074	-0.0553863	0.955831	0.996292	1375.79	-0.000161903	0.0334966	-0.0048334	0.996144	0.999981
COL17A1|ENSG00000065618	10	104031286	104086002	protein_coding	COL17A1	ENSG00000065618	NA	NA	NA	NA	NA	NA	77.0171	-0.119847	0.197035	-0.608251	0.543021	0.999326	NA	NA	NA	NA	NA	NA	NA	NA	NA	NA	NA	NA	NA	NA	NA	NA	NA	NA	89.3466	-0.139702	0.176862	-0.789892	0.429591	0.999917	89.3466	0.219518	0.211211	1.03933	0.29865	0.952926	89.3466	0.173488	0.114127	1.52013	0.128477	0.723155
SFR1|ENSG00000156384	10	104122058	104126385	protein_coding	SFR1	ENSG00000156384	113.656	0.064011	0.124315	0.514911	0.606615	0.998532	18.2629	0.22957	0.363886	0.630886	0.528115	0.999326	242.872	0.0890789	0.132424	0.672682	0.50115	0.880487	242.872	0.0767708	0.139289	0.551162	0.581523	0.895765	242.872	-0.00795456	0.065307	-0.121803	0.903055	0.991349	23.5818	-0.0554263	0.355786	-0.155785	0.876202	0.999917	23.5818	-0.167377	0.426816	-0.392153	0.694945	0.981461	23.5818	-0.04322	0.230292	-0.187675	0.851132	0.984917
CFAP43|ENSG00000197748	10	104129888	104232362	protein_coding	CFAP43	ENSG00000197748	NA	NA	NA	NA	NA	NA	30.4245	0.265031	0.296641	0.893437	0.371623	0.999326	NA	NA	NA	NA	NA	NA	NA	NA	NA	NA	NA	NA	NA	NA	NA	NA	NA	NA	61.56	0.0822526	0.21835	0.376701	0.706396	0.999917	61.56	-0.32544	0.274215	-1.1868	0.235305	0.934935	61.56	-0.180927	0.144313	-1.25371	0.209948	0.805582
GSTO1|ENSG00000148834	10	104235356	104267459	protein_coding	GSTO1	ENSG00000148834	318.086	0.0764356	0.0764888	0.999304	0.317647	0.998532	166.357	0.0849616	0.133569	0.636086	0.52472	0.999326	500.308	0.117637	0.0826617	1.42311	0.154704	0.632151	500.308	0.125902	0.0868289	1.45	0.147058	0.605649	500.308	0.000864654	0.0426043	0.020295	0.983808	0.997946	162.222	-0.114642	0.147007	-0.779838	0.435486	0.999917	162.222	-0.156203	0.179532	-0.870056	0.38427	0.972198	162.222	-0.00130256	0.09805	-0.0132846	0.989401	0.999627
GSTO2|ENSG00000065621	10	104268873	104304945	protein_coding	GSTO2	ENSG00000065621	475.517	0.0597404	0.083211	0.717938	0.472795	0.998532	179.381	0.204774	0.14096	1.45271	0.146303	0.999326	801.939	-0.121273	0.0695497	-1.74368	0.0812144	0.501723	801.939	-0.241625	0.0722259	-3.34541	0.000821609	0.0408726	801.939	-0.0555367	0.0400424	-1.38695	0.165458	0.682733	229.498	-0.0667544	0.115269	-0.579119	0.562509	0.999917	229.498	-0.187863	0.142205	-1.32107	0.186478	0.917734	229.498	-0.0393102	0.0774115	-0.507808	0.611588	0.956809
ITPRIP|ENSG00000148841	10	104309698	104338404	protein_coding	ITPRIP	ENSG00000148841	495.311	0.0731538	0.0721191	1.01435	0.310417	0.998532	123.26	0.131245	0.151221	0.867905	0.385447	0.999326	627.98	-0.0826022	0.0759591	-1.08746	0.276835	0.759173	627.98	0.00964962	0.079141	0.121929	0.902955	0.983318	627.98	0.047056	0.037379	1.25889	0.20807	0.727043	122.616	-0.209358	0.154789	-1.35254	0.176203	0.999917	122.616	0.171908	0.187984	0.914483	0.360463	0.965105	122.616	0.193737	0.100259	1.93235	0.053316	0.549622
CFAP58|ENSG00000120051	10	104353764	104455090	protein_coding	CFAP58	ENSG00000120051	44.961	-0.12408	0.206662	-0.600399	0.548241	0.998532	NA	NA	NA	NA	NA	NA	71.9045	0.517915	0.19739	2.62382	0.00869498	0.194791	71.9045	0.401132	0.210234	1.90803	0.0563873	0.422388	71.9045	-0.0795674	0.105762	-0.752327	0.451854	0.876352	NA	NA	NA	NA	NA	NA	NA	NA	NA	NA	NA	NA	NA	NA	NA	NA	NA	NA
SORCS3|ENSG00000156395	10	104641101	105265235	protein_coding	SORCS3	ENSG00000156395	NA	NA	NA	NA	NA	NA	307.64	0.0559935	0.095258	0.587809	0.556661	0.999326	NA	NA	NA	NA	NA	NA	NA	NA	NA	NA	NA	NA	NA	NA	NA	NA	NA	NA	459.293	0.179559	0.0817368	2.1968	0.0280347	0.79124	459.293	-0.182007	0.101333	-1.79613	0.0724734	0.839722	459.293	-0.180709	0.0533552	-3.38691	0.000706858	0.0725354
SORCS1|ENSG00000108018	10	106573663	107164534	protein_coding	SORCS1	ENSG00000108018	46.1314	1.061	1.61179	0.658271	0.510364	0.998532	170.005	0.92892	1.3302	0.698333	0.484969	0.999326	117.147	1.34336	0.791132	1.69802	0.0895034	0.522744	117.147	1.59012	0.819354	1.9407	0.0522949	0.408741	117.147	0.0522564	0.437408	0.119468	0.904904	0.991388	364.712	1.18369	0.613604	1.92908	0.0537211	0.900537	364.712	0.567275	0.759183	0.747217	0.454932	0.97602	364.712	-0.439169	0.438533	-1.00145	0.316609	0.861402
XPNPEP1|ENSG00000108039	10	109864766	109923553	protein_coding	XPNPEP1	ENSG00000108039	1151.54	0.0104305	0.0489864	0.212927	0.831384	0.998532	1169.2	-0.0814591	0.0556267	-1.46439	0.143088	0.999326	1785.45	-0.0350289	0.0453593	-0.772252	0.439965	0.85177	1785.45	-0.046885	0.0471306	-0.994788	0.319839	0.773979	1785.45	-0.00497255	0.0231008	-0.215255	0.829569	0.980321	1515.72	0.013075	0.0435563	0.300186	0.764035	0.999917	1515.72	-0.0862099	0.0534523	-1.61284	0.10678	0.865593	1515.72	-0.0437067	0.0289103	-1.5118	0.130584	0.724369
ADD3-AS1|ENSG00000203876	10	109940104	110008381	processed_transcript	ADD3-AS1	ENSG00000203876	28.1218	0.118995	0.249041	0.477815	0.632782	0.998532	85.1081	0.134469	0.172407	0.779947	0.435422	0.999326	52.1919	0.0452182	0.245638	0.184085	0.853947	0.97814	52.1919	-0.00846257	0.257409	-0.0328759	0.973774	0.996214	52.1919	-0.0273356	0.118391	-0.230892	0.817399	0.978961	112.512	-0.211406	0.175818	-1.20242	0.229202	0.999917	112.512	-0.40187	0.214798	-1.87092	0.0613563	0.817871	112.512	-0.0482978	0.122319	-0.394852	0.692952	0.965087
ADD3|ENSG00000148700	10	109996368	110135565	protein_coding	ADD3	ENSG00000148700	2225.99	0.0166478	0.043041	0.386789	0.698912	0.998532	1683.84	0.0700146	0.0462323	1.51441	0.129922	0.999326	4076.11	0.0879885	0.0387072	2.27319	0.023015	0.308081	4076.11	0.0677804	0.0404367	1.67621	0.0936972	0.514878	4076.11	-0.0123182	0.0221038	-0.557289	0.57733	0.920386	2127.82	-0.0468563	0.0501667	-0.934013	0.350297	0.999917	2127.82	-0.0537768	0.0616999	-0.871587	0.383434	0.972198	2127.82	0.00490048	0.0337572	0.145168	0.884578	0.987573
MXI1|ENSG00000119950	10	110207605	110287365	protein_coding	MXI1	ENSG00000119950	419.155	-0.146658	0.0920768	-1.59277	0.111211	0.998532	528.67	0.0221626	0.0712085	0.311236	0.755621	0.999326	665.907	-0.103395	0.0800931	-1.29093	0.196727	0.685011	665.907	-0.0292255	0.082934	-0.352395	0.724542	0.941066	665.907	0.038598	0.0396236	0.974116	0.329999	0.816181	648.911	0.128008	0.0811293	1.57782	0.114606	0.9656	648.911	-0.114038	0.10028	-1.13719	0.255457	0.943289	648.911	-0.122081	0.0530705	-2.30035	0.0214283	0.415734
SMNDC1|ENSG00000119953	10	110290730	110304951	protein_coding	SMNDC1	ENSG00000119953	618.56	0.024101	0.0603159	0.39958	0.689466	0.998532	308.186	-0.102555	0.097351	-1.05345	0.292133	0.999326	1257.32	0.0296317	0.0545141	0.543559	0.586745	0.910537	1257.32	-0.0276199	0.0567905	-0.486347	0.626721	0.908793	1257.32	-0.0286624	0.0269108	-1.06509	0.286836	0.789617	415.971	0.166103	0.0772681	2.14969	0.0315797	0.816887	415.971	0.0263298	0.0953533	0.276129	0.782449	0.985992	415.971	-0.0858885	0.052232	-1.64437	0.100101	0.68042
DUSP5|ENSG00000138166	10	110497838	110511544	protein_coding	DUSP5	ENSG00000138166	689.649	-0.235764	0.0766756	-3.07482	0.00210627	0.360867	239.055	-0.0869154	0.108139	-0.80374	0.421547	0.999326	883.868	-0.153302	0.072048	-2.12777	0.033356	0.362748	883.868	-0.151146	0.0749363	-2.01699	0.0436968	0.37838	883.868	0.00502489	0.0395452	0.127067	0.898887	0.991349	234.635	0.0758176	0.140402	0.540002	0.589196	0.999917	234.635	-0.227478	0.17309	-1.31422	0.188773	0.917734	234.635	-0.138682	0.0927238	-1.49564	0.134747	0.724369
SMC3|ENSG00000108055	10	110567691	110604636	protein_coding	SMC3	ENSG00000108055	2682.96	-0.0125441	0.039546	-0.317203	0.751089	0.998532	1116.02	-0.0731164	0.0624359	-1.17106	0.241574	0.999326	4644.76	0.0817776	0.0385234	2.1228	0.0337704	0.363627	4644.76	0.0435838	0.0402533	1.08274	0.278924	0.746349	4644.76	-0.0208957	0.0213256	-0.979843	0.327164	0.815319	1722.04	-0.0221054	0.0519982	-0.425118	0.670751	0.999917	1722.04	-0.0191085	0.0640878	-0.298162	0.76558	0.985992	1722.04	0.00495167	0.0342291	0.144662	0.884977	0.987573
RBM20|ENSG00000203867	10	110644397	110839469	protein_coding	RBM20	ENSG00000203867	NA	NA	NA	NA	NA	NA	173.938	0.0134187	0.137749	0.0974141	0.922398	0.999326	NA	NA	NA	NA	NA	NA	NA	NA	NA	NA	NA	NA	NA	NA	NA	NA	NA	NA	130.251	0.184067	0.144258	1.27596	0.201969	0.999917	130.251	-0.332489	0.177071	-1.87771	0.0604204	0.817871	130.251	-0.246372	0.0942139	-2.61503	0.00892185	0.299429
PDCD4-AS1|ENSG00000203497	10	110869868	110872233	antisense	PDCD4-AS1	ENSG00000203497	30.2583	-0.230242	0.263236	-0.874659	0.381759	0.998532	NA	NA	NA	NA	NA	NA	34.447	-0.0972429	0.290364	-0.3349	0.737701	0.953328	34.447	0.0774732	0.314519	0.246323	0.805433	0.960231	34.447	0.0876617	0.141261	0.620567	0.534884	0.906584	NA	NA	NA	NA	NA	NA	NA	NA	NA	NA	NA	NA	NA	NA	NA	NA	NA	NA
PDCD4|ENSG00000150593	10	110871795	110900006	protein_coding	PDCD4	ENSG00000150593	477.146	-0.163592	0.0691238	-2.36666	0.0179495	0.804957	411.097	-0.0583169	0.0996861	-0.585005	0.558544	0.999326	849.614	0.0538139	0.0651401	0.826125	0.408733	0.838174	849.614	0.00848546	0.0684572	0.123953	0.901353	0.983026	849.614	-0.0235426	0.0322344	-0.730354	0.465174	0.88337	495.103	0.0966131	0.0931738	1.03691	0.299776	0.999917	495.103	-0.0969859	0.114811	-0.844742	0.398255	0.972575	495.103	-0.09647	0.0607746	-1.58734	0.112436	0.70686
BBIP1|ENSG00000214413	10	110898730	110919274	protein_coding	BBIP1	ENSG00000214413	219.521	0.0925262	0.0964792	0.959028	0.337545	0.998532	381.628	-0.176145	0.087023	-2.02412	0.0429576	0.765319	425.871	-0.0894403	0.0966112	-0.925776	0.354562	0.811369	425.871	-0.0896889	0.10062	-0.891363	0.372735	0.806125	425.871	0.00266612	0.0479572	0.0555937	0.955666	0.996768	596.285	0.0188377	0.0742432	0.253729	0.799705	0.999917	596.285	-0.0898165	0.0912038	-0.984789	0.324728	0.956963	596.285	-0.0486852	0.0486878	-0.999947	0.317336	0.861402
SHOC2|ENSG00000108061	10	110919547	111013667	protein_coding	SHOC2	ENSG00000108061	523.613	0.0241049	0.0688255	0.350232	0.726164	0.998532	1574.43	-0.00225078	0.0474031	-0.0474817	0.962129	0.999326	1105.87	-0.0205789	0.0608365	-0.338266	0.735163	0.952656	1105.87	0.0356472	0.0634196	0.562084	0.574058	0.893383	1105.87	0.0279118	0.0299572	0.931723	0.351479	0.827753	2396.95	0.0187136	0.0395883	0.472705	0.636424	0.999917	2396.95	0.0089591	0.0486743	0.184062	0.853965	0.985992	2396.95	-0.00709408	0.0259645	-0.273223	0.784682	0.975779
ADRA2A|ENSG00000150594	10	111077163	111080907	protein_coding	ADRA2A	ENSG00000150594	32.0352	0.118545	0.281228	0.421527	0.67337	0.998532	544.859	0.10302	0.0858123	1.20052	0.229936	0.999326	NA	NA	NA	NA	NA	NA	NA	NA	NA	NA	NA	NA	NA	NA	NA	NA	NA	NA	489.932	-0.0153365	0.0795544	-0.19278	0.847131	0.999917	489.932	0.248703	0.0980252	2.53713	0.0111765	0.561471	489.932	0.112607	0.0549012	2.05108	0.0402591	0.499038
GPAM|ENSG00000119927	10	112149864	112215377	protein_coding	GPAM	ENSG00000119927	524.154	0.0526349	0.0607827	0.865952	0.386516	0.998532	550.193	-0.0471211	0.0749506	-0.628695	0.529549	0.999326	992.931	0.158279	0.0570319	2.77527	0.00551563	0.156662	992.931	0.168607	0.0598436	2.81747	0.00484038	0.124627	992.931	-0.000455502	0.0337517	-0.0134957	0.989232	0.997946	762.71	-0.0254807	0.0610793	-0.417174	0.676551	0.999917	762.71	-0.0477393	0.07537	-0.633399	0.526473	0.977906	762.71	-0.00508434	0.0403264	-0.12608	0.899669	0.987573
ZDHHC6|ENSG00000023041	10	112424428	112446917	protein_coding	ZDHHC6	ENSG00000023041	379.638	-0.00405903	0.0723093	-0.0561343	0.955235	0.998532	357.332	-0.0169956	0.0894538	-0.189994	0.849314	0.999326	686.69	0.0345932	0.0736732	0.46955	0.638677	0.926533	686.69	0.153997	0.0766527	2.00903	0.0445343	0.381225	686.69	0.0564894	0.0372747	1.51549	0.129648	0.629282	521.233	0.120334	0.0748952	1.6067	0.10812	0.96271	521.233	0.0538558	0.0923708	0.583039	0.559867	0.977906	521.233	-0.0477337	0.0504697	-0.945788	0.344257	0.871589
VTI1A|ENSG00000151532	10	112446998	112818744	protein_coding	VTI1A	ENSG00000151532	330.426	0.0161765	0.0773721	0.209074	0.834391	0.998532	842.866	-0.148827	0.0619305	-2.40314	0.0162551	0.501295	597.322	0.0884133	0.0769253	1.14934	0.250416	0.736838	597.322	0.0631039	0.0805573	0.783342	0.433426	0.835666	597.322	-0.0151756	0.0384992	-0.39418	0.693448	0.948655	1219.02	0.0152825	0.0505414	0.302375	0.762366	0.999917	1219.02	-0.0163996	0.0621661	-0.263803	0.791931	0.985992	1219.02	-0.0156242	0.0329674	-0.473928	0.635552	0.961765
AL158212.3|ENSG00000260917	10	112823490	112827726	sense_overlapping	AL158212.3	ENSG00000260917	114.693	-0.06069	0.136321	-0.445198	0.656177	0.998532	511.346	-0.0826606	0.076817	-1.07607	0.281895	0.999326	190.418	-0.0534929	0.157437	-0.339773	0.734028	0.952353	190.418	-0.00493711	0.163997	-0.0301048	0.975983	0.996639	190.418	0.0250606	0.0759525	0.32995	0.741437	0.959699	752.091	0.0934425	0.0610651	1.53021	0.125964	0.985094	752.091	0.0277123	0.0750992	0.369009	0.712121	0.985892	752.091	-0.0428265	0.0408379	-1.04869	0.294319	0.852348
AL158212.4|ENSG00000279315	10	112831169	112832454	TEC	AL158212.4	ENSG00000279315	27.3696	-0.123055	0.266737	-0.461336	0.644558	0.998532	28.3728	0.214156	0.303577	0.705441	0.480536	0.999326	44.2386	0.288454	0.312715	0.922418	0.356311	0.813092	44.2386	0.351224	0.335493	1.04689	0.295151	0.756857	44.2386	0.0135682	0.15346	0.088415	0.929547	0.993759	44.723	-0.152044	0.231747	-0.656076	0.511775	0.999917	44.723	0.400207	0.280219	1.42819	0.153236	0.915299	44.723	0.258011	0.151141	1.70709	0.0878054	0.660291
AL158212.1|ENSG00000225292	10	112888735	112906111	sense_intronic	AL158212.1	ENSG00000225292	NA	NA	NA	NA	NA	NA	16.7446	-0.141099	0.400942	-0.351919	0.724899	0.999326	NA	NA	NA	NA	NA	NA	NA	NA	NA	NA	NA	NA	NA	NA	NA	NA	NA	NA	NA	NA	NA	NA	NA	NA	NA	NA	NA	NA	NA	NA	NA	NA	NA	NA	NA	NA
TCF7L2|ENSG00000148737	10	112950250	113167678	protein_coding	TCF7L2	ENSG00000148737	1640.62	-0.0518138	0.0510669	-1.01463	0.310284	0.998532	211.341	0.238994	0.128348	1.86208	0.0625916	0.873953	2677.41	-0.17994	0.0414929	-4.33665	1.44668e-05	0.00291444	2677.41	-0.0822698	0.0429317	-1.91629	0.0553277	0.418896	2677.41	0.0519593	0.0265341	1.95821	0.0502051	0.459164	322.557	0.494212	0.109868	4.49825	6.85162e-06	0.00307238	322.557	0.503589	0.137278	3.66839	0.000244085	0.0897589	322.557	-0.0862393	0.135418	-0.636839	0.52423	0.937827
RPS15AP30|ENSG00000227560	10	112987476	112987865	processed_pseudogene	RPS15AP30	ENSG00000227560	42.9427	-0.0555661	0.244983	-0.226816	0.820567	0.998532	NA	NA	NA	NA	NA	NA	63.0324	-0.610626	0.2339	-2.61063	0.00903754	0.197909	63.0324	-0.526644	0.237486	-2.21757	0.026584	0.304635	63.0324	0.0421263	0.127321	0.330868	0.740745	0.959485	NA	NA	NA	NA	NA	NA	NA	NA	NA	NA	NA	NA	NA	NA	NA	NA	NA	NA
CASP7|ENSG00000165806	10	113679162	113730907	protein_coding	CASP7	ENSG00000165806	97.4467	0.125059	0.138394	0.903645	0.366184	0.998532	NA	NA	NA	NA	NA	NA	171.364	-0.0601468	0.130685	-0.460243	0.645342	0.928447	171.364	0.253166	0.135558	1.86758	0.0618209	0.438433	171.364	0.154417	0.0639643	2.41411	0.0157736	0.26949	NA	NA	NA	NA	NA	NA	NA	NA	NA	NA	NA	NA	NA	NA	NA	NA	NA	NA
DCLRE1A|ENSG00000198924	10	113834725	113854383	protein_coding	DCLRE1A	ENSG00000198924	379.582	0.0789394	0.0732755	1.0773	0.281348	0.998532	153.142	0.0998052	0.130555	0.764471	0.444587	0.999326	755.622	0.230202	0.0711993	3.2332	0.00122411	0.0668612	755.622	0.124042	0.074993	1.65404	0.0981194	0.526513	755.622	-0.0579824	0.0405366	-1.43037	0.15261	0.664415	218.276	-0.0729772	0.129589	-0.563142	0.573338	0.999917	218.276	-0.118177	0.158878	-0.743824	0.456983	0.97602	218.276	-0.00820872	0.0858253	-0.0956445	0.923803	0.990121
NHLRC2|ENSG00000196865	10	113854661	113917194	protein_coding	NHLRC2	ENSG00000196865	1430.4	0.0034865	0.0430873	0.0809173	0.935508	0.998532	891.923	0.0638265	0.0581946	1.09678	0.272739	0.999326	2751.79	-0.0251364	0.03833	-0.655789	0.51196	0.884393	2751.79	-0.120902	0.0399689	-3.0249	0.00248717	0.0838007	2751.79	-0.0459351	0.0215676	-2.12982	0.0331865	0.386581	1282.84	0.0333841	0.0520934	0.640851	0.52162	0.999917	1282.84	-0.0286413	0.0640253	-0.447343	0.654628	0.980692	1282.84	-0.031409	0.0339921	-0.924008	0.355482	0.876051
CCDC186|ENSG00000165813	10	114120862	114174220	protein_coding	CCDC186	ENSG00000165813	862.189	0.130577	0.05412	2.41272	0.0158338	0.797793	648.166	0.039355	0.0743342	0.529434	0.596505	0.999326	1721.62	0.0558448	0.0546625	1.02163	0.306956	0.784738	1721.62	-0.0475628	0.0572148	-0.831303	0.405803	0.822318	1721.62	-0.0518357	0.0272817	-1.90001	0.0574312	0.482168	1014.29	0.0416853	0.0622703	0.669426	0.503224	0.999917	1014.29	-0.05001	0.0766002	-0.652871	0.51384	0.977906	1014.29	-0.045035	0.0407239	-1.10586	0.268786	0.83504
VWA2|ENSG00000165816	10	114239330	114291513	protein_coding	VWA2	ENSG00000165816	41.5224	0.187631	0.203169	0.923523	0.355735	0.998532	NA	NA	NA	NA	NA	NA	72.1338	-0.0302476	0.203677	-0.148508	0.881942	0.982439	72.1338	-0.0682823	0.209303	-0.326237	0.744245	0.94665	72.1338	-0.0179785	0.0972141	-0.184937	0.853279	0.985204	NA	NA	NA	NA	NA	NA	NA	NA	NA	NA	NA	NA	NA	NA	NA	NA	NA	NA
AFAP1L2|ENSG00000169129	10	114294824	114404756	protein_coding	AFAP1L2	ENSG00000169129	105.856	-0.0799398	0.148422	-0.538596	0.590165	0.998532	230.333	-0.178557	0.111272	-1.6047	0.10856	0.999326	145.379	-0.184096	0.154027	-1.19522	0.232001	0.720853	145.379	0.114171	0.155418	0.734605	0.46258	0.845492	145.379	0.149344	0.0736511	2.02773	0.0425882	0.430832	246.187	-0.144485	0.116935	-1.23561	0.216605	0.999917	246.187	0.0364924	0.142636	0.255844	0.798071	0.985992	246.187	0.0987334	0.0765862	1.28918	0.197335	0.789317
AL133384.2|ENSG00000279796	10	114424445	114427398	TEC	AL133384.2	ENSG00000279796	NA	NA	NA	NA	NA	NA	32.6166	0.223274	0.277839	0.803612	0.421621	0.999326	NA	NA	NA	NA	NA	NA	NA	NA	NA	NA	NA	NA	NA	NA	NA	NA	NA	NA	55.2578	-0.20035	0.276073	-0.725712	0.468016	0.999917	55.2578	0.0154674	0.334977	0.0461746	0.963171	0.996969	55.2578	0.120891	0.179498	0.673498	0.500631	0.930475
ABLIM1|ENSG00000099204	10	114431113	114685003	protein_coding	ABLIM1	ENSG00000099204	1816.12	0.023078	0.0406656	0.567506	0.57037	0.998532	4878.97	0.0120965	0.0345943	0.349667	0.726589	0.999326	2954.97	-0.0105063	0.0406058	-0.25874	0.795836	0.964972	2954.97	0.00187074	0.0421887	0.0443421	0.964632	0.994827	2954.97	0.00628789	0.0205177	0.306461	0.759253	0.962999	6496.48	-0.0447177	0.0398088	-1.12331	0.261305	0.999917	6496.48	0.0133311	0.0490959	0.271533	0.785981	0.985992	6496.48	0.0316474	0.0263513	1.20098	0.229758	0.817238
PPIAP19|ENSG00000228169	10	114690143	114690634	processed_pseudogene	PPIAP19	ENSG00000228169	NA	NA	NA	NA	NA	NA	16.4586	-0.235728	0.395283	-0.596353	0.55094	0.999326	NA	NA	NA	NA	NA	NA	NA	NA	NA	NA	NA	NA	NA	NA	NA	NA	NA	NA	NA	NA	NA	NA	NA	NA	NA	NA	NA	NA	NA	NA	NA	NA	NA	NA	NA	NA
FAM160B1|ENSG00000151553	10	114821744	114899832	protein_coding	FAM160B1	ENSG00000151553	553.332	-0.0179958	0.0673676	-0.267129	0.78937	0.998532	1018.81	-0.0106462	0.0578927	-0.183896	0.854095	0.999326	1121.69	0.0175328	0.0628946	0.278765	0.780425	0.96108	1121.69	-0.0434041	0.0656529	-0.661114	0.508539	0.864756	1121.69	-0.0300262	0.0311068	-0.965262	0.334414	0.818378	1403.44	-0.0198357	0.0476736	-0.416072	0.677357	0.999917	1403.44	-0.0046221	0.0585641	-0.0789237	0.937093	0.994249	1403.44	0.00958163	0.0311609	0.30749	0.758471	0.973062
TRUB1|ENSG00000165832	10	114938193	114977676	protein_coding	TRUB1	ENSG00000165832	458.512	0.0135875	0.069646	0.195093	0.84532	0.998532	612.292	0.0477687	0.0705375	0.67721	0.498273	0.999326	899.004	-0.087336	0.0628372	-1.38988	0.164566	0.645579	899.004	0.000191268	0.0656035	0.00291552	0.997674	0.999599	899.004	0.0449914	0.0312701	1.4388	0.150208	0.660351	820.159	-0.126126	0.133358	-0.945769	0.344266	0.999917	820.159	0.0767049	0.164524	0.466222	0.641057	0.980438	820.159	0.105453	0.0860078	1.22608	0.220167	0.811788
ATRNL1|ENSG00000107518	10	115093365	115948992	protein_coding	ATRNL1	ENSG00000107518	245.831	-0.269558	0.0885387	-3.04452	0.00233054	0.380278	2978.93	0.0627762	0.0402634	1.55914	0.118964	0.999326	457.185	-0.115275	0.0935835	-1.23179	0.218027	0.705916	457.185	0.00911665	0.0972677	0.0937274	0.925326	0.985278	457.185	0.0633333	0.0457691	1.38376	0.166433	0.683761	4214.95	0.03577	0.0420524	0.850605	0.394989	0.999917	4214.95	-0.13519	0.0519864	-2.60048	0.00930924	0.522651	4214.95	-0.0773314	0.0288622	-2.67933	0.00737702	0.274169
GFRA1|ENSG00000151892	10	116056925	116273467	protein_coding	GFRA1	ENSG00000151892	95.089	-0.348341	0.149523	-2.32968	0.0198233	0.829606	3038.67	-0.0121111	0.084885	-0.142677	0.886546	0.999326	143.196	-0.384703	0.183145	-2.10053	0.0356822	0.368384	143.196	0.257699	0.188715	1.36554	0.172082	0.640011	143.196	0.321521	0.0885072	3.63271	0.000280464	0.0204473	4167.05	-0.0866684	0.0540679	-1.60296	0.108945	0.963031	4167.05	-0.0892426	0.0666791	-1.33839	0.18077	0.915431	4167.05	0.0125326	0.0481693	0.260178	0.794727	0.976055
CCDC172|ENSG00000182645	10	116324428	116380029	protein_coding	CCDC172	ENSG00000182645	20.0914	-0.368128	0.2977	-1.23657	0.216245	0.998532	NA	NA	NA	NA	NA	NA	38.2938	-0.317238	0.288325	-1.10028	0.27121	0.753861	38.2938	-0.106881	0.292448	-0.36547	0.71476	0.937894	38.2938	0.107537	0.139556	0.770567	0.440963	0.870854	NA	NA	NA	NA	NA	NA	NA	NA	NA	NA	NA	NA	NA	NA	NA	NA	NA	NA
C10orf82|ENSG00000165863	10	116663696	116670264	protein_coding	C10orf82	ENSG00000165863	104.002	-0.192783	0.130539	-1.47682	0.139723	0.998532	74.7448	0.0763936	0.180695	0.422777	0.672458	0.999326	206.097	0.0132484	0.121988	0.108604	0.913517	0.986945	206.097	-0.00492187	0.126137	-0.0390199	0.968875	0.995513	206.097	-0.00919394	0.058468	-0.157247	0.87505	0.988112	73.1214	0.142219	0.221182	0.642997	0.520226	0.999917	73.1214	-0.482722	0.268626	-1.797	0.0723352	0.839722	73.1214	-0.288195	0.145387	-1.98226	0.0474497	0.532989
HSPA12A|ENSG00000165868	10	116671192	116850236	protein_coding	HSPA12A	ENSG00000165868	336.561	-0.0576806	0.0805509	-0.716077	0.473944	0.998532	3578.66	0.0132884	0.0496982	0.267383	0.789175	0.999326	537.268	-0.0745948	0.0810967	-0.919825	0.357664	0.813676	537.268	-0.0518722	0.0839576	-0.617838	0.536682	0.876932	537.268	0.0127004	0.0399191	0.318152	0.75037	0.960569	4331.73	-0.0277325	0.0341133	-0.812954	0.416244	0.999917	4331.73	-0.0327211	0.0420442	-0.778254	0.436419	0.97602	4331.73	0.00251097	0.0229333	0.10949	0.912814	0.989694
ENO4|ENSG00000188316	10	116849512	116911788	protein_coding	ENO4	ENSG00000188316	13.3615	-0.145458	0.369261	-0.393915	0.693644	0.998532	26.4107	-0.145351	0.347204	-0.418634	0.675483	0.999326	23.5833	0.130726	0.387786	0.337108	0.736035	0.952656	23.5833	0.200131	0.404309	0.494995	0.620604	0.906444	23.5833	0.0277078	0.186556	0.148523	0.88193	0.989538	49.3832	0.359519	0.211513	1.69975	0.0891778	0.947037	49.3832	0.430054	0.260697	1.64963	0.0990189	0.860481	49.3832	-0.0284871	0.146406	-0.194576	0.845725	0.984359
SHTN1|ENSG00000187164	10	116881482	117126586	protein_coding	SHTN1	ENSG00000187164	449.809	0.0343573	0.0763201	0.450174	0.652585	0.998532	1965.19	-0.0562099	0.0436089	-1.28895	0.197414	0.999326	823.099	-0.0633632	0.0613116	-1.03346	0.301387	0.780699	823.099	0.0540579	0.0640755	0.843659	0.39886	0.819811	823.099	0.0588364	0.0302471	1.94519	0.0517525	0.465012	2640.48	0.00208732	0.0381764	0.0546756	0.956397	0.999917	2640.48	-0.0208804	0.0468893	-0.445312	0.656094	0.980692	2640.48	-0.0099166	0.0250054	-0.396578	0.691678	0.964895
SLC18A2|ENSG00000165646	10	117241073	117279430	protein_coding	SLC18A2	ENSG00000165646	161.913	-0.13058	0.114893	-1.13654	0.255732	0.998532	22.9004	1.0079	0.366707	2.74852	0.00598647	0.294049	263.884	-0.115774	0.107484	-1.07713	0.281424	0.764223	263.884	0.0717416	0.110598	0.648667	0.516553	0.868265	263.884	0.0941267	0.0518019	1.81705	0.0692091	0.519004	24.2579	0.415239	0.58906	0.704917	0.480862	0.999917	24.2579	-0.21506	0.728941	-0.295031	0.76797	0.985992	24.2579	-0.331472	0.296575	-1.11767	0.26371	0.83275
AL391988.1|ENSG00000277879	10	117267116	117268668	antisense	AL391988.1	ENSG00000277879	NA	NA	NA	NA	NA	NA	27.5028	0.394139	0.32051	1.22973	0.218799	0.999326	NA	NA	NA	NA	NA	NA	NA	NA	NA	NA	NA	NA	NA	NA	NA	NA	NA	NA	39.1063	0.350849	0.269342	1.30262	0.192705	0.999917	39.1063	0.356282	0.329648	1.08079	0.279789	0.948475	39.1063	-0.053058	0.182365	-0.290944	0.771094	0.975779
PDZD8|ENSG00000165650	10	117277274	117375467	protein_coding	PDZD8	ENSG00000165650	1946.58	0.0685413	0.0427068	1.60493	0.10851	0.998532	1448.04	-0.00595531	0.0523401	-0.113781	0.909411	0.999326	3223.22	-0.055038	0.0363173	-1.51548	0.129652	0.597407	3223.22	-0.032531	0.0377391	-0.861999	0.388688	0.813724	3223.22	0.0123169	0.019356	0.636338	0.524556	0.903759	1826.44	0.0168015	0.0469133	0.35814	0.720239	0.999917	1826.44	-0.088067	0.0577123	-1.52597	0.127019	0.892395	1826.44	-0.0465967	0.0311596	-1.49542	0.134805	0.724369
EMX2OS|ENSG00000229847	10	117473215	117545068	antisense	EMX2OS	ENSG00000229847	NA	NA	NA	NA	NA	NA	NA	NA	NA	NA	NA	NA	NA	NA	NA	NA	NA	NA	NA	NA	NA	NA	NA	NA	NA	NA	NA	NA	NA	NA	38.0992	0.468341	0.260928	1.79491	0.0726685	0.925315	38.0992	0.367867	0.332102	1.10769	0.267994	0.944206	38.0992	-0.132979	0.181173	-0.733989	0.462955	0.919961
RAB11FIP2|ENSG00000107560	10	118004916	118046603	protein_coding	RAB11FIP2	ENSG00000107560	462.081	0.0773224	0.0687208	1.12517	0.260518	0.998532	1290.61	-0.0353116	0.05384	-0.655861	0.511914	0.999326	881.145	0.0626956	0.0767087	0.81732	0.413746	0.840144	881.145	-0.035045	0.0803892	-0.435941	0.66288	0.920858	881.145	-0.0493091	0.0377823	-1.30509	0.191864	0.709024	1814.18	0.0231539	0.0534028	0.43357	0.664601	0.999917	1814.18	0.0561677	0.0657834	0.853827	0.393201	0.972575	1814.18	0.0100362	0.0355161	0.282581	0.777498	0.975779
CASC2|ENSG00000177640	10	118046279	118210153	antisense	CASC2	ENSG00000177640	15.6829	-0.214591	0.369324	-0.581037	0.561215	0.998532	58.7117	0.00408175	0.220805	0.0184857	0.985251	0.999326	34.0976	-0.0544192	0.296712	-0.183408	0.854478	0.9785	34.0976	-0.0739629	0.311493	-0.237447	0.81231	0.961427	34.0976	-0.00729662	0.144672	-0.0504355	0.959775	0.997001	85.3717	0.295043	0.190852	1.54593	0.122122	0.983072	85.3717	0.0440038	0.236634	0.185957	0.852478	0.985992	85.3717	-0.155019	0.126912	-1.22147	0.221909	0.813907
FAM204A|ENSG00000165669	10	118297930	118342328	protein_coding	FAM204A	ENSG00000165669	413.855	-0.0178723	0.0696278	-0.256684	0.797423	0.998532	601.837	0.0556979	0.0698746	0.797113	0.425386	0.999326	779.396	0.00454742	0.077152	0.0589411	0.952999	0.992538	779.396	-0.0863993	0.0808814	-1.06822	0.28542	0.75021	779.396	-0.0439528	0.0381595	-1.15182	0.249396	0.762799	951.639	0.0154071	0.056676	0.271845	0.785741	0.999917	951.639	-0.0615075	0.0695087	-0.884889	0.376216	0.97003	951.639	-0.0347765	0.0370799	-0.937878	0.348307	0.872834
PRLHR|ENSG00000119973	10	118589989	118595699	protein_coding	PRLHR	ENSG00000119973	NA	NA	NA	NA	NA	NA	548.355	-0.197561	0.141101	-1.40014	0.161471	0.999326	NA	NA	NA	NA	NA	NA	NA	NA	NA	NA	NA	NA	NA	NA	NA	NA	NA	NA	1063.15	-0.149565	0.0734573	-2.03608	0.0417425	0.878406	1063.15	-0.1392	0.0894256	-1.55661	0.119564	0.884074	1063.15	0.0270549	0.0525907	0.514443	0.606942	0.956622
CACUL1|ENSG00000151893	10	118674167	118755249	protein_coding	CACUL1	ENSG00000151893	1761.93	0.0649916	0.0390451	1.66453	0.0960073	0.998532	1634.78	-0.0409963	0.0507022	-0.80857	0.418762	0.999326	3090.22	-0.022699	0.0383242	-0.592288	0.553658	0.901739	3090.22	0.00254928	0.0399783	0.0637665	0.949156	0.990439	3090.22	0.0129163	0.0195032	0.662264	0.507802	0.898227	2121.75	0.00700648	0.0397343	0.176333	0.860032	0.999917	2121.75	-0.0344726	0.0487153	-0.707634	0.479172	0.977906	2121.75	-0.0185783	0.026029	-0.713755	0.475379	0.925586
AL139407.1|ENSG00000277687	10	118692361	118693535	sense_intronic	AL139407.1	ENSG00000277687	49.2583	0.159939	0.197742	0.808826	0.418615	0.998532	48.1489	0.187302	0.252158	0.742795	0.457606	0.999326	165.767	0.0138468	0.149703	0.0924948	0.926305	0.988935	165.767	0.00602398	0.155821	0.0386596	0.969162	0.995513	165.767	-0.0043706	0.0717153	-0.0609437	0.951404	0.996768	68.4485	-0.0501024	0.187069	-0.267829	0.788831	0.999917	68.4485	-0.120402	0.229284	-0.52512	0.599499	0.977906	68.4485	-0.0215323	0.12241	-0.175903	0.86037	0.987041
RPL17P36|ENSG00000236058	10	118872054	118872602	processed_pseudogene	RPL17P36	ENSG00000236058	22.1098	-0.0812933	0.288111	-0.282159	0.777821	0.998532	NA	NA	NA	NA	NA	NA	45.9441	-0.042496	0.254686	-0.166856	0.867483	0.980461	45.9441	0.0664997	0.268027	0.248108	0.804051	0.959794	45.9441	0.0543207	0.122322	0.44408	0.656985	0.939897	NA	NA	NA	NA	NA	NA	NA	NA	NA	NA	NA	NA	NA	NA	NA	NA	NA	NA
NANOS1|ENSG00000188613	10	119029716	119033732	protein_coding	NANOS1	ENSG00000188613	68.8152	0.2309	0.167846	1.37566	0.168926	0.998532	754.147	-0.0739465	0.0701469	-1.05417	0.291806	0.999326	64.1193	-0.0644151	0.234326	-0.274895	0.783397	0.96108	64.1193	0.0066277	0.244889	0.0270641	0.978409	0.996639	64.1193	0.0358707	0.113508	0.316019	0.751988	0.961571	553.009	-0.13367	0.0765646	-1.74585	0.0808368	0.942882	553.009	0.0878522	0.0932017	0.942603	0.345884	0.964988	553.009	0.114105	0.0500287	2.28079	0.0225607	0.419099
EIF3A|ENSG00000107581	10	119033670	119080823	protein_coding	EIF3A	ENSG00000107581	9631.64	-0.012018	0.029097	-0.413033	0.679583	0.998532	2101.18	-0.0515104	0.0458782	-1.12276	0.261537	0.999326	15087.3	0.0341714	0.028346	1.20551	0.228007	0.718293	15087.3	0.0720329	0.0296431	2.43	0.0150987	0.231952	15087.3	0.0174089	0.0167195	1.04123	0.297767	0.796025	2827.69	-0.0583405	0.0407908	-1.43024	0.152649	0.999917	2827.69	-0.0353049	0.0502457	-0.702644	0.482278	0.977906	2827.69	0.0192738	0.0277786	0.693835	0.487786	0.927135
FAM45A|ENSG00000119979	10	119104086	119137984	protein_coding	FAM45A	ENSG00000119979	653.98	0.0940775	0.053962	1.7434	0.0812634	0.996532	403.377	-0.174358	0.0898405	-1.94075	0.0522881	0.824756	1064.65	0.0569111	0.0645216	0.882047	0.377751	0.823559	1064.65	0.0715521	0.0673131	1.06298	0.287793	0.752936	1064.65	0.005205	0.0325552	0.159882	0.872974	0.987922	499.61	-0.0846765	0.079599	-1.06379	0.287425	0.999917	499.61	-0.157823	0.0969912	-1.62719	0.103698	0.862091	499.61	-0.0184411	0.0550743	-0.334841	0.737745	0.971
SFXN4|ENSG00000183605	10	119140767	119165667	protein_coding	SFXN4	ENSG00000183605	179.039	0.0819014	0.101929	0.80351	0.42168	0.998532	159.973	0.0445473	0.129345	0.344408	0.73054	0.999326	284.436	0.0421552	0.105173	0.400817	0.688555	0.939545	284.436	-0.0398458	0.109381	-0.364284	0.715646	0.937932	284.436	-0.041072	0.0507336	-0.809562	0.418192	0.860813	191.012	-0.0762469	0.120343	-0.633581	0.526354	0.999917	191.012	-0.0289382	0.147289	-0.196473	0.84424	0.985992	191.012	0.0318647	0.0785223	0.405805	0.684886	0.964757
PRDX3|ENSG00000165672	10	119167703	119178833	protein_coding	PRDX3	ENSG00000165672	2487.5	0.0202841	0.0342782	0.591748	0.55402	0.998532	849.232	0.0604286	0.0602402	1.00313	0.315799	0.999326	4333.61	0.08921	0.0336369	2.65215	0.00799818	0.187891	4333.61	0.0215799	0.0352169	0.612771	0.540028	0.878383	4333.61	-0.0354558	0.0187807	-1.88788	0.0590415	0.487229	1145.89	-0.038135	0.0514693	-0.740927	0.458738	0.999917	1145.89	-0.0265035	0.063177	-0.419513	0.674842	0.980692	1145.89	0.0110558	0.0339197	0.325939	0.74447	0.97157
GRK5|ENSG00000198873	10	119207589	119459742	protein_coding	GRK5	ENSG00000198873	51.5503	-0.149881	0.190428	-0.787073	0.431239	0.998532	941.629	-0.0135737	0.0568416	-0.238799	0.811261	0.999326	76.4418	-0.213005	0.204062	-1.04383	0.296565	0.777889	76.4418	-0.16856	0.213051	-0.791174	0.428843	0.834497	76.4418	0.0303875	0.100744	0.30163	0.762934	0.963102	1117.56	-0.103454	0.0598468	-1.72864	0.0838733	0.945654	1117.56	0.0150626	0.0733584	0.205328	0.837316	0.985992	1117.56	0.0664488	0.0396729	1.67492	0.0939504	0.670713
GRK5-IT1|ENSG00000228485	10	119208531	119211760	sense_intronic	GRK5-IT1	ENSG00000228485	NA	NA	NA	NA	NA	NA	19.3673	-0.00568412	0.369813	-0.0153702	0.987737	0.999326	NA	NA	NA	NA	NA	NA	NA	NA	NA	NA	NA	NA	NA	NA	NA	NA	NA	NA	32.0804	-0.259882	0.328771	-0.790464	0.429257	0.999917	32.0804	0.136831	0.404181	0.338539	0.734957	0.985992	32.0804	0.208677	0.21512	0.970053	0.33202	0.866908
RGS10|ENSG00000148908	10	119499828	119542708	protein_coding	RGS10	ENSG00000148908	74.9461	0.0469299	0.160775	0.291898	0.770365	0.998532	454.706	-0.0912603	0.088747	-1.02832	0.303799	0.999326	107.67	-0.0466232	0.171417	-0.271988	0.785632	0.961824	107.67	-0.0455648	0.176924	-0.257539	0.796762	0.959175	107.67	0.00181173	0.0824004	0.0219869	0.982458	0.997946	451.43	0.0644464	0.0998442	0.64547	0.518623	0.999917	451.43	-0.0975852	0.123665	-0.789111	0.430047	0.97602	451.43	-0.0782748	0.0654174	-1.19654	0.231485	0.817693
TIAL1|ENSG00000151923	10	119571802	119597029	protein_coding	TIAL1	ENSG00000151923	2000.35	0.0639065	0.0406941	1.57041	0.116319	0.998532	1440.98	0.0241523	0.0470647	0.513173	0.60783	0.999326	3562.68	0.0496175	0.0352402	1.40798	0.159137	0.63746	3562.68	-0.0373105	0.0368097	-1.0136	0.310772	0.766535	3562.68	-0.0436492	0.0180207	-2.42218	0.0154278	0.267912	1976.08	0.00228879	0.0398185	0.0574806	0.954162	0.999917	1976.08	-0.0162733	0.0487957	-0.333498	0.738758	0.985992	1976.08	-0.0080983	0.0259902	-0.31159	0.755352	0.973062
BAG3|ENSG00000151929	10	119651370	119677819	protein_coding	BAG3	ENSG00000151929	292.702	0.00586508	0.0856526	0.0684752	0.945407	0.998532	116.831	0.0130884	0.157686	0.0830028	0.933849	0.999326	390.242	-0.0372353	0.0874639	-0.425722	0.67031	0.935448	390.242	-0.221427	0.0912497	-2.42661	0.0152406	0.232238	390.242	-0.088832	0.04519	-1.96574	0.0493281	0.455695	101.336	-0.508314	0.168435	-3.01786	0.0025457	0.273968	101.336	-0.0668538	0.202647	-0.329903	0.741473	0.985992	101.336	0.261585	0.116622	2.24301	0.0248962	0.42754
INPP5F|ENSG00000198825	10	119726097	119829278	protein_coding	INPP5F	ENSG00000198825	3428.38	-0.108436	0.0375381	-2.88871	0.00386829	0.509968	6511.35	-0.114284	0.038718	-2.95171	0.00316018	0.198609	6611.59	-0.0285384	0.0417542	-0.683486	0.4943	0.876624	6611.59	0.0753865	0.0436058	1.72882	0.0838413	0.494799	6611.59	0.0512521	0.0216864	2.36332	0.0181119	0.289626	9843	-0.0461702	0.0343615	-1.34366	0.179059	0.999917	9843	-0.0394916	0.0423827	-0.931787	0.351447	0.964988	9843	0.0103562	0.023773	0.435629	0.663106	0.964746
RN7SL846P|ENSG00000242818	10	119768247	119768538	misc_RNA	RN7SL846P	ENSG00000242818	NA	NA	NA	NA	NA	NA	16.0349	0.0214915	0.397689	0.054041	0.956903	0.999326	NA	NA	NA	NA	NA	NA	NA	NA	NA	NA	NA	NA	NA	NA	NA	NA	NA	NA	25.4238	-0.168921	0.349982	-0.482656	0.62934	0.999917	25.4238	0.218054	0.413992	0.526711	0.598394	0.977906	25.4238	0.189361	0.223921	0.84566	0.397742	0.893132
MCMBP|ENSG00000197771	10	119829404	119892556	protein_coding	MCMBP	ENSG00000197771	1646.64	0.0545089	0.041141	1.32493	0.185195	0.998532	532.991	0.00820972	0.0744523	0.110268	0.912197	0.999326	2694.7	-0.00450567	0.0436922	-0.103123	0.917865	0.987376	2694.7	0.0249556	0.0456697	0.546436	0.584766	0.896469	2694.7	0.0144229	0.0220872	0.652999	0.513757	0.898902	771.43	0.0601154	0.068343	0.879613	0.379069	0.999917	771.43	-0.0221069	0.0843139	-0.262198	0.793169	0.985992	771.43	-0.0441802	0.0447013	-0.988341	0.322986	0.864794
SEC23IP|ENSG00000107651	10	119892711	119944658	protein_coding	SEC23IP	ENSG00000107651	1728.8	-0.0108451	0.0386967	-0.280258	0.77928	0.998532	724.173	-0.00818121	0.0748301	-0.10933	0.91294	0.999326	2919.67	0.0599508	0.0366396	1.63623	0.101792	0.54858	2919.67	0.0386578	0.0382979	1.0094	0.312785	0.768775	2919.67	-0.0120113	0.0196077	-0.612581	0.540153	0.907702	1076.44	-0.0616561	0.0550113	-1.12079	0.262378	0.999917	1076.44	0.08442	0.0673769	1.25295	0.210223	0.925686	1076.44	0.0712684	0.0358994	1.98522	0.0471197	0.531153
RPL21P16|ENSG00000220842	10	120354701	120355183	processed_pseudogene	RPL21P16	ENSG00000220842	66.5582	0.0863382	0.158604	0.544364	0.586191	0.998532	NA	NA	NA	NA	NA	NA	36.1907	-0.116301	0.277917	-0.418476	0.675599	0.936458	36.1907	-0.335631	0.288346	-1.16399	0.24443	0.718645	36.1907	-0.108911	0.135986	-0.800895	0.423193	0.862782	NA	NA	NA	NA	NA	NA	NA	NA	NA	NA	NA	NA	NA	NA	NA	NA	NA	NA
WDR11-AS1|ENSG00000227165	10	120761812	120851345	antisense	WDR11-AS1	ENSG00000227165	NA	NA	NA	NA	NA	NA	94.7539	-0.131783	0.163957	-0.80377	0.42153	0.999326	NA	NA	NA	NA	NA	NA	NA	NA	NA	NA	NA	NA	NA	NA	NA	NA	NA	NA	136.306	-0.0909745	0.166735	-0.545623	0.585325	0.999917	136.306	0.0592915	0.203202	0.291785	0.770451	0.985992	136.306	0.0780779	0.108324	0.72078	0.471045	0.924043
WDR11|ENSG00000120008	10	120851175	120909524	protein_coding	WDR11	ENSG00000120008	1497.54	-0.00179305	0.039336	-0.0455829	0.963643	0.998532	1326.75	0.017687	0.0539813	0.327651	0.743176	0.999326	2802.39	0.0409312	0.0448297	0.913038	0.361223	0.814521	2802.39	0.0247668	0.0468256	0.528916	0.596864	0.901656	2802.39	-0.00892012	0.0229949	-0.387917	0.698077	0.950284	1852.81	-0.0434759	0.0404588	-1.07457	0.282566	0.999917	1852.81	-0.0383163	0.049722	-0.770611	0.440937	0.97602	1852.81	0.00919852	0.0272562	0.337484	0.735752	0.970102
FGFR2|ENSG00000066468	10	121478334	121598458	protein_coding	FGFR2	ENSG00000066468	2246.62	0.0496203	0.0451774	1.09834	0.272054	0.998532	22.1249	0.22714	0.379237	0.59894	0.549213	0.999326	3373.76	-0.0283661	0.0389553	-0.728171	0.466509	0.86377	3373.76	-0.00772281	0.0405824	-0.1903	0.849074	0.970995	3373.76	0.0107479	0.0199813	0.537896	0.590649	0.923315	40.2288	0.166444	0.248862	0.668822	0.503609	0.999917	40.2288	-0.401671	0.316491	-1.26914	0.204391	0.921962	40.2288	-0.261126	0.163941	-1.59281	0.111204	0.705367
ATE1|ENSG00000107669	10	121740421	121928801	protein_coding	ATE1	ENSG00000107669	631.971	0.109157	0.0565475	1.93037	0.0535615	0.952726	749.634	0.0671059	0.0654827	1.02479	0.305464	0.999326	1175.28	0.0343598	0.0571813	0.600892	0.547912	0.89953	1175.28	-0.00332763	0.059653	-0.0557832	0.955515	0.992083	1175.28	-0.0192242	0.0282245	-0.681118	0.495797	0.893959	1078.34	-0.0240348	0.0526557	-0.456451	0.648065	0.999917	1078.34	0.0272441	0.0646065	0.421693	0.673249	0.980692	1078.34	0.0254432	0.0343305	0.741125	0.458618	0.917932
ATE1-AS1|ENSG00000226864	10	121928312	121951965	transcribed_unitary_pseudogene	ATE1-AS1	ENSG00000226864	NA	NA	NA	NA	NA	NA	19.0991	0.40773	0.416049	0.980004	0.327084	0.999326	NA	NA	NA	NA	NA	NA	NA	NA	NA	NA	NA	NA	NA	NA	NA	NA	NA	NA	NA	NA	NA	NA	NA	NA	NA	NA	NA	NA	NA	NA	NA	NA	NA	NA	NA	NA
NSMCE4A|ENSG00000107672	10	121957088	121975217	protein_coding	NSMCE4A	ENSG00000107672	771.833	0.0981042	0.0577437	1.69896	0.0893267	0.998532	227.029	-0.032158	0.111224	-0.289128	0.772483	0.999326	1149.62	0.0398804	0.0608929	0.654926	0.512515	0.884901	1149.62	0.0737115	0.0633815	1.16298	0.244837	0.718725	1149.62	0.0156034	0.030685	0.508502	0.611102	0.927021	255.969	0.0422471	0.0999362	0.42274	0.672485	0.999917	255.969	-0.186475	0.122292	-1.52483	0.127301	0.892395	255.969	-0.103221	0.0657744	-1.56932	0.116574	0.709244
TACC2|ENSG00000138162	10	121989174	122254545	protein_coding	TACC2	ENSG00000138162	1106.82	-0.0567915	0.0514088	-1.1047	0.269288	0.998532	3277.34	-0.0365006	0.0394858	-0.924398	0.355279	0.999326	1550.13	-0.0866173	0.0579324	-1.49514	0.134877	0.602765	1550.13	-0.0444634	0.0600559	-0.740366	0.459078	0.84548	1550.13	0.0225734	0.0297229	0.759461	0.447577	0.873495	3966.78	0.005719	0.0428539	0.133453	0.893835	0.999917	3966.78	0.0122333	0.0528448	0.231494	0.816931	0.985992	3966.78	0.00170916	0.028229	0.0605463	0.951721	0.994363
BTBD16|ENSG00000138152	10	122271306	122338162	protein_coding	BTBD16	ENSG00000138152	NA	NA	NA	NA	NA	NA	25.2903	0.846011	0.332462	2.54468	0.0109378	0.406569	NA	NA	NA	NA	NA	NA	NA	NA	NA	NA	NA	NA	NA	NA	NA	NA	NA	NA	54.7125	-0.000813941	0.216377	-0.00376168	0.996999	0.999917	54.7125	-0.190635	0.265982	-0.716721	0.473546	0.977559	54.7125	-0.0786048	0.141591	-0.555154	0.57879	0.94902
PLEKHA1|ENSG00000107679	10	122374696	122442602	protein_coding	PLEKHA1	ENSG00000107679	786.865	0.0444834	0.062259	0.714489	0.474925	0.998532	1206.15	-0.0150685	0.0573374	-0.262804	0.792702	0.999326	1455.93	0.00508526	0.053964	0.0942344	0.924923	0.988637	1455.93	-0.0279024	0.0565979	-0.492994	0.622017	0.907019	1455.93	-0.0160871	0.0269087	-0.597841	0.549946	0.911725	1509.85	0.059821	0.0576475	1.0377	0.299409	0.999917	1509.85	-0.114698	0.0711138	-1.61289	0.106769	0.865593	1509.85	-0.0827032	0.0380628	-2.17281	0.0297948	0.455534
HTRA1|ENSG00000166033	10	122461525	122514908	protein_coding	HTRA1	ENSG00000166033	140.453	0.0819564	0.125506	0.653008	0.513751	0.998532	57.4843	0.811877	0.251186	3.23217	0.00122854	0.112136	158.854	0.0741714	0.154308	0.48067	0.630751	0.924514	158.854	-0.176635	0.160757	-1.09877	0.271869	0.739304	158.854	-0.124748	0.0748687	-1.66623	0.0956678	0.573506	35.8824	0.0228948	0.247224	0.0926075	0.926215	0.999917	35.8824	0.0344611	0.304823	0.113053	0.909989	0.988613	35.8824	0.00104893	0.160925	0.00651817	0.994799	0.999981
CUZD1|ENSG00000138161	10	122832149	122850793	protein_coding	CUZD1	ENSG00000138161	29.2994	0.773908	0.315364	2.45402	0.014127	0.784762	NA	NA	NA	NA	NA	NA	NA	NA	NA	NA	NA	NA	NA	NA	NA	NA	NA	NA	NA	NA	NA	NA	NA	NA	NA	NA	NA	NA	NA	NA	NA	NA	NA	NA	NA	NA	NA	NA	NA	NA	NA	NA
C10orf88|ENSG00000119965	10	122930903	122954403	protein_coding	C10orf88	ENSG00000119965	144.306	0.105693	0.12402	0.852225	0.394089	0.998532	279.207	-0.133353	0.0982449	-1.35735	0.17467	0.999326	263.949	0.12555	0.109295	1.14872	0.25067	0.736838	263.949	-0.000675443	0.115078	-0.00586941	0.995317	0.999599	263.949	-0.0654676	0.053483	-1.22408	0.220921	0.739641	373.404	0.0648731	0.088998	0.728928	0.466046	0.999917	373.404	0.00161272	0.109616	0.0147125	0.988262	0.999072	373.404	-0.0371275	0.0581661	-0.638301	0.523277	0.937816
PSTK|ENSG00000179988	10	122954381	122997513	protein_coding	PSTK	ENSG00000179988	49.7485	0.0889105	0.187658	0.47379	0.63565	0.998532	108.94	-0.0770527	0.173789	-0.44337	0.657498	0.999326	100.596	0.132487	0.215943	0.613531	0.539526	0.896888	100.596	0.0766886	0.227231	0.337492	0.735746	0.944117	100.596	-0.0310196	0.105002	-0.295419	0.767674	0.964525	148.529	0.023091	0.156221	0.14781	0.882493	0.999917	148.529	0.143523	0.190039	0.755228	0.450112	0.97602	148.529	0.0489808	0.101504	0.482553	0.629413	0.960723
IKZF5|ENSG00000095574	10	122990806	123008817	protein_coding	IKZF5	ENSG00000095574	259.117	-0.0200169	0.0882106	-0.226921	0.820485	0.998532	305.137	0.13209	0.100689	1.31185	0.189569	0.999326	552.966	0.0594297	0.0998592	0.595136	0.551753	0.901328	552.966	0.0530494	0.104235	0.508942	0.610793	0.903068	552.966	-0.00452625	0.0490429	-0.0922916	0.926466	0.993565	461.169	0.0835662	0.0953884	0.876062	0.380996	0.999917	461.169	0.0208811	0.11753	0.177665	0.858986	0.985992	461.169	-0.0400013	0.0627162	-0.637815	0.523594	0.937827
ACADSB|ENSG00000196177	10	123008979	123058311	protein_coding	ACADSB	ENSG00000196177	288.433	0.125306	0.0805453	1.55572	0.119776	0.998532	413.68	-0.0409116	0.0827676	-0.494295	0.621098	0.999326	593.428	0.181217	0.0893133	2.029	0.0424579	0.392693	593.428	-0.0189421	0.0941696	-0.201148	0.840582	0.967973	593.428	-0.102982	0.044737	-2.30195	0.0213381	0.314407	634.558	0.0513207	0.0718127	0.714646	0.474828	0.999917	634.558	-0.0938594	0.0888009	-1.05696	0.290528	0.952035	634.558	-0.0689803	0.0470258	-1.46686	0.142414	0.731146
HMX2|ENSG00000188816	10	123148122	123150672	protein_coding	HMX2	ENSG00000188816	110.942	0.0806392	0.150783	0.534804	0.592785	0.998532	NA	NA	NA	NA	NA	NA	65.7686	0.272014	0.238313	1.14141	0.253698	0.740729	65.7686	0.170128	0.25081	0.678315	0.497572	0.861022	65.7686	-0.0624655	0.116909	-0.534307	0.593129	0.923951	NA	NA	NA	NA	NA	NA	NA	NA	NA	NA	NA	NA	NA	NA	NA	NA	NA	NA
BUB3|ENSG00000154473	10	123154277	123170467	protein_coding	BUB3	ENSG00000154473	3999.38	-0.0045137	0.0354018	-0.127499	0.898546	0.998532	744.752	-0.0794175	0.0618148	-1.28476	0.198875	0.999326	6278.88	0.0742373	0.0331605	2.23872	0.0251739	0.321659	6278.88	-0.0101455	0.0347934	-0.291594	0.770597	0.953529	6278.88	-0.0432234	0.0177345	-2.43724	0.0147998	0.262575	1053.55	0.0528994	0.0653747	0.809173	0.418416	0.999917	1053.55	-0.138283	0.0805026	-1.71775	0.0858424	0.859116	1053.55	-0.0884821	0.0432914	-2.04387	0.040966	0.502303
AL160290.2|ENSG00000230131	10	123356450	123517708	lincRNA	AL160290.2	ENSG00000230131	78.8541	0.205286	0.155211	1.32263	0.185959	0.998532	NA	NA	NA	NA	NA	NA	113.751	-0.192149	0.188061	-1.02174	0.306905	0.784738	113.751	-0.302178	0.198249	-1.52424	0.127449	0.575768	113.751	-0.046241	0.0954449	-0.484478	0.628046	0.933263	NA	NA	NA	NA	NA	NA	NA	NA	NA	NA	NA	NA	NA	NA	NA	NA	NA	NA
GPR26|ENSG00000154478	10	123666355	123694607	protein_coding	GPR26	ENSG00000154478	NA	NA	NA	NA	NA	NA	133.414	0.211234	0.165083	1.27956	0.2007	0.999326	NA	NA	NA	NA	NA	NA	NA	NA	NA	NA	NA	NA	NA	NA	NA	NA	NA	NA	131.912	-0.157229	0.141949	-1.10764	0.268015	0.999917	131.912	0.0580345	0.174255	0.333044	0.739101	0.985992	131.912	0.115713	0.0925146	1.25076	0.211023	0.805582
CPXM2|ENSG00000121898	10	123706207	123940267	protein_coding	CPXM2	ENSG00000121898	261.316	-0.213766	0.0903549	-2.36585	0.0179887	0.804957	NA	NA	NA	NA	NA	NA	352.063	-0.0659196	0.0957987	-0.688105	0.491386	0.875682	352.063	0.052652	0.0982358	0.535976	0.591975	0.89915	352.063	0.0594349	0.0459624	1.29312	0.195969	0.713039	NA	NA	NA	NA	NA	NA	NA	NA	NA	NA	NA	NA	NA	NA	NA	NA	NA	NA
CHST15|ENSG00000182022	10	124007666	124093607	protein_coding	CHST15	ENSG00000182022	178.963	0.122956	0.106251	1.15723	0.24718	0.998532	467.426	-0.0310912	0.0768242	-0.404706	0.685694	0.999326	265.49	-0.0302773	0.132727	-0.228116	0.819556	0.97155	265.49	-0.106874	0.137916	-0.774923	0.438385	0.838499	265.49	-0.0366312	0.0647469	-0.565759	0.571557	0.919068	415.509	0.0343891	0.0769115	0.447126	0.654784	0.999917	415.509	-0.152702	0.0944041	-1.61754	0.105762	0.865593	415.509	-0.08389	0.0507425	-1.65325	0.0982803	0.678037
OAT|ENSG00000065154	10	124397303	124418976	protein_coding	OAT	ENSG00000065154	876.021	-0.00785303	0.0586844	-0.133818	0.893546	0.998532	749.995	-0.037882	0.0632776	-0.598663	0.549397	0.999326	1515.34	-0.0100586	0.0571044	-0.176143	0.860181	0.97954	1515.34	0.0806773	0.0595785	1.35413	0.175694	0.644477	1515.34	0.04422	0.0286695	1.54241	0.122975	0.618828	1011.99	0.0651008	0.0529793	1.2288	0.219147	0.999917	1011.99	0.0912495	0.0652689	1.39805	0.162097	0.915299	1011.99	1.4265e-06	0.0364304	3.91569e-05	0.999969	0.999981
NKX1-2|ENSG00000229544	10	124445239	124450184	protein_coding	NKX1-2	ENSG00000229544	148.773	0.167192	0.128754	1.29854	0.194102	0.998532	17.5479	-0.428639	0.387367	-1.10654	0.268492	0.999326	161.702	-0.0391927	0.151141	-0.259311	0.795395	0.964533	161.702	0.016323	0.156274	0.104451	0.916811	0.984738	161.702	0.0282914	0.0729786	0.387668	0.698262	0.950459	29.7513	-0.314248	0.357673	-0.878591	0.379623	0.999917	29.7513	-0.0276799	0.42894	-0.0645311	0.948547	0.996039	29.7513	0.162092	0.233165	0.69518	0.486943	0.926629
LHPP|ENSG00000107902	10	124461834	124617888	protein_coding	LHPP	ENSG00000107902	605.126	-0.0086941	0.0579566	-0.150011	0.880756	0.998532	187.81	0.0650728	0.128721	0.505533	0.613185	0.999326	780.922	0.00335758	0.0685694	0.0489662	0.960946	0.993813	780.922	0.049736	0.071147	0.699059	0.484515	0.856263	780.922	0.0224524	0.0335224	0.669772	0.503003	0.895652	204.35	0.00651733	0.107216	0.0607868	0.951529	0.999917	204.35	-0.187388	0.132455	-1.41473	0.157147	0.915299	204.35	-0.0821436	0.0713045	-1.15201	0.249317	0.828155
AC068896.1|ENSG00000258539	10	124617080	124791727	protein_coding	AC068896.1	ENSG00000258539	NA	NA	NA	NA	NA	NA	23.5398	0.358937	0.347805	1.03201	0.302069	0.999326	NA	NA	NA	NA	NA	NA	NA	NA	NA	NA	NA	NA	NA	NA	NA	NA	NA	NA	42.732	-0.342448	0.244266	-1.40194	0.160932	0.999917	42.732	-0.346945	0.298568	-1.16203	0.245222	0.937097	42.732	0.0556573	0.166157	0.334968	0.737649	0.970962
FAM53B|ENSG00000189319	10	124619292	124744269	protein_coding	FAM53B	ENSG00000189319	478.045	-0.0384279	0.0636008	-0.604204	0.545708	0.998532	644.557	0.0640472	0.0724582	0.883919	0.37674	0.999326	695.759	0.0326719	0.0800267	0.408262	0.683081	0.938859	695.759	-0.0626932	0.0837095	-0.748938	0.453894	0.844186	695.759	-0.0472743	0.0392071	-1.20576	0.227911	0.745037	872.995	-0.00870404	0.0693067	-0.125587	0.900059	0.999917	872.995	0.0627117	0.0855391	0.733135	0.463476	0.97602	872.995	0.0312222	0.0455559	0.68536	0.493117	0.929453
EEF1AKMT2|ENSG00000203791	10	124748149	124791870	protein_coding	EEF1AKMT2	ENSG00000203791	132.144	-0.0151741	0.132051	-0.11491	0.908516	0.998532	100.443	0.0523673	0.184469	0.283882	0.776501	0.999326	294.728	0.00839417	0.0995159	0.08435	0.932778	0.989973	294.728	-0.233755	0.104459	-2.23777	0.0252364	0.297038	294.728	-0.118315	0.0498041	-2.3756	0.0175204	0.284702	158.155	0.0191713	0.131579	0.145702	0.884157	0.999917	158.155	-0.411439	0.161391	-2.54933	0.010793	0.55276	158.155	-0.183247	0.0898291	-2.03995	0.0413548	0.504986
ABRAXAS2|ENSG00000165660	10	124801785	124836670	protein_coding	ABRAXAS2	ENSG00000165660	364.857	-0.0282926	0.0837213	-0.337937	0.73541	0.998532	366.267	-0.0013317	0.0871742	-0.0152763	0.987812	0.999326	647.772	-0.0865016	0.0897286	-0.964035	0.335028	0.799788	647.772	-0.0921008	0.0935742	-0.984254	0.324991	0.77533	647.772	-0.00138765	0.0451104	-0.0307612	0.97546	0.997806	469.03	-0.0775739	0.080541	-0.96316	0.335467	0.999917	469.03	0.0148805	0.0991414	0.150093	0.880691	0.986894	469.03	0.0513391	0.0527438	0.973367	0.330371	0.866899
AL731577.2|ENSG00000249456	10	124917143	124942881	sense_overlapping	AL731577.2	ENSG00000249456	31.9066	0.11905	0.236681	0.502998	0.614965	0.998532	32.7255	0.364726	0.291614	1.25071	0.211039	0.999326	NA	NA	NA	NA	NA	NA	NA	NA	NA	NA	NA	NA	NA	NA	NA	NA	NA	NA	NA	NA	NA	NA	NA	NA	NA	NA	NA	NA	NA	NA	NA	NA	NA	NA	NA	NA
ZRANB1|ENSG00000019995	10	124942123	124988189	protein_coding	ZRANB1	ENSG00000019995	682.941	-0.0205758	0.05931	-0.34692	0.728652	0.998532	1096.61	0.0557999	0.0563918	0.989503	0.322417	0.999326	1269.37	0.0700067	0.0598798	1.16912	0.242355	0.730172	1269.37	0.0656972	0.0625719	1.04995	0.293742	0.756117	1269.37	-0.00449532	0.0306834	-0.146506	0.883522	0.989653	1534.28	0.0471234	0.0528215	0.892125	0.372326	0.999917	1534.28	-0.114789	0.065138	-1.76224	0.0780281	0.849733	1534.28	-0.0752488	0.034988	-2.1507	0.0314998	0.464576
CTBP2|ENSG00000175029	10	124984317	125161170	protein_coding	CTBP2	ENSG00000175029	4282.78	-0.00708369	0.0329142	-0.215217	0.829598	0.998532	1742.18	0.0183871	0.04802	0.382906	0.70179	0.999326	6402.23	-0.0246807	0.0294525	-0.837985	0.402039	0.834674	6402.23	-0.0283345	0.0307413	-0.921708	0.356681	0.797758	6402.23	-0.0010726	0.0157848	-0.0679514	0.945824	0.996017	2199	-0.0659114	0.0389448	-1.69243	0.0905641	0.952619	2199	-0.0204131	0.0478261	-0.426819	0.669511	0.980692	2199	0.0297681	0.026382	1.12835	0.259174	0.83186
MIR4296|ENSG00000264572	10	125032783	125032870	miRNA	MIR4296	ENSG00000264572	22.6419	0.539992	0.27701	1.94936	0.0512526	0.94621	NA	NA	NA	NA	NA	NA	30.3434	-0.0111141	0.362683	-0.0306441	0.975553	0.995613	30.3434	-0.0294278	0.380967	-0.077245	0.938429	0.989285	30.3434	-0.00816667	0.174325	-0.0468475	0.962635	0.997134	NA	NA	NA	NA	NA	NA	NA	NA	NA	NA	NA	NA	NA	NA	NA	NA	NA	NA
EDRF1|ENSG00000107938	10	125719515	125764143	protein_coding	EDRF1	ENSG00000107938	879.962	-0.00311987	0.0503273	-0.0619917	0.950569	0.998532	565.795	0.0090267	0.075537	0.1195	0.904879	0.999326	1622.45	0.00503048	0.0508051	0.0990152	0.921126	0.988032	1622.45	0.00413719	0.0530318	0.0780133	0.937817	0.989165	1622.45	-0.000571464	0.0253248	-0.0225654	0.981997	0.997946	829.07	0.0452092	0.0653368	0.69194	0.488975	0.999917	829.07	0.0185166	0.0803185	0.230539	0.817673	0.985992	829.07	-0.0185567	0.0428483	-0.433079	0.664957	0.964746
UROS|ENSG00000188690	10	125784980	125823248	protein_coding	UROS	ENSG00000188690	596.441	0.0380907	0.0584714	0.651441	0.514762	0.998532	619.45	-0.0773295	0.0771466	-1.00237	0.316164	0.999326	853.982	-0.130623	0.0707133	-1.84722	0.0647148	0.464793	853.982	-0.122023	0.0734366	-1.6616	0.0965921	0.523809	853.982	0.0068703	0.03766	0.18243	0.855246	0.98559	765.75	-0.0250405	0.0687825	-0.364053	0.715818	0.999917	765.75	0.14241	0.0845873	1.68359	0.0922611	0.859613	765.75	0.0741928	0.0457292	1.62244	0.104709	0.693039
BCCIP|ENSG00000107949	10	125823546	125853695	protein_coding	BCCIP	ENSG00000107949	1264.48	0.0787785	0.048028	1.64026	0.10095	0.998532	359.449	-0.12217	0.096361	-1.26784	0.204856	0.999326	2209.82	0.0764544	0.0430899	1.7743	0.076014	0.49359	2209.82	0.0619639	0.0449568	1.3783	0.168111	0.635502	2209.82	-0.00898381	0.0232784	-0.385928	0.69955	0.950911	469.723	0.0234464	0.0715894	0.327513	0.74328	0.999917	469.723	-0.0102411	0.0885448	-0.11566	0.907922	0.988613	469.723	-0.0178439	0.0468163	-0.381147	0.703094	0.966351
DHX32|ENSG00000089876	10	125836337	125896436	protein_coding	DHX32	ENSG00000089876	476.791	0.097894	0.0681673	1.43608	0.150979	0.998532	287.336	0.0483464	0.099543	0.485683	0.627192	0.999326	746.582	0.0712248	0.069285	1.028	0.303951	0.782527	746.582	0.071268	0.0723356	0.98524	0.324506	0.77513	746.582	-0.00156804	0.0347653	-0.0451037	0.964025	0.997134	384.329	-0.0136488	0.0833556	-0.163742	0.869934	0.999917	384.329	0.0462691	0.102164	0.452889	0.650629	0.980692	384.329	0.0273493	0.0542594	0.504047	0.614228	0.957388
FANK1|ENSG00000203780	10	125896539	126009592	protein_coding	FANK1	ENSG00000203780	NA	NA	NA	NA	NA	NA	NA	NA	NA	NA	NA	NA	23.2248	-0.174707	0.433003	-0.403477	0.686597	0.939427	23.2248	-0.12635	0.451814	-0.279651	0.779746	0.955238	23.2248	0.0253576	0.208323	0.121722	0.903119	0.991349	NA	NA	NA	NA	NA	NA	NA	NA	NA	NA	NA	NA	NA	NA	NA	NA	NA	NA
ADAM12|ENSG00000148848	10	126012381	126388455	protein_coding	ADAM12	ENSG00000148848	NA	NA	NA	NA	NA	NA	1263.09	-0.128148	0.0600079	-2.13552	0.0327184	0.695856	NA	NA	NA	NA	NA	NA	NA	NA	NA	NA	NA	NA	NA	NA	NA	NA	NA	NA	1450.25	-0.12629	0.0492023	-2.56676	0.0102653	0.563651	1450.25	0.107514	0.0597523	1.79932	0.0719677	0.839722	1450.25	0.11839	0.0320949	3.68876	0.00022535	0.0302508
DOCK1|ENSG00000150760	10	126905409	127452517	protein_coding	DOCK1	ENSG00000150760	2798.53	0.0469558	0.0343995	1.36501	0.172249	0.998532	154.364	-0.0478472	0.128563	-0.372169	0.709767	0.999326	4344.47	0.00950685	0.0328565	0.289345	0.772317	0.95954	4344.47	-0.0495909	0.0343826	-1.44233	0.14921	0.609452	4344.47	-0.0289277	0.017131	-1.68862	0.0912923	0.566084	199.102	-0.231653	0.117548	-1.97071	0.0487568	0.894876	199.102	-0.277288	0.144195	-1.92301	0.0544786	0.812074	199.102	0.0166141	0.0860569	0.193059	0.846912	0.984359
FAM196A|ENSG00000188916	10	127135426	127196158	protein_coding	FAM196A	ENSG00000188916	NA	NA	NA	NA	NA	NA	698.169	0.304865	0.0736321	4.14039	3.46722e-05	0.0116782	NA	NA	NA	NA	NA	NA	NA	NA	NA	NA	NA	NA	NA	NA	NA	NA	NA	NA	668.497	-0.0870546	0.0745844	-1.1672	0.243131	0.999917	668.497	0.0685696	0.0912257	0.751648	0.452263	0.97602	668.497	0.0792581	0.0485866	1.63128	0.102832	0.690236
PTPRE|ENSG00000132334	10	127907061	128085855	protein_coding	PTPRE	ENSG00000132334	40.027	0.0217644	0.221691	0.0981746	0.921794	0.998532	539.579	0.0850308	0.0795102	1.06943	0.284875	0.999326	64.346	-0.266365	0.216719	-1.22908	0.219042	0.706491	64.346	0.105669	0.21636	0.488394	0.625271	0.908391	64.346	0.185922	0.100382	1.85216	0.0640035	0.505669	672.285	0.0223113	0.0640858	0.348148	0.727729	0.999917	672.285	0.0444318	0.0793154	0.560192	0.575349	0.977906	672.285	0.0052145	0.0422841	0.123321	0.901853	0.987573
MKI67|ENSG00000148773	10	128096659	128126385	protein_coding	MKI67	ENSG00000148773	9790.16	-0.0294145	0.0324111	-0.907545	0.364119	0.998532	17.7122	-0.664206	0.45884	-1.44758	0.147736	0.999326	13510.2	0.0268207	0.0348334	0.76997	0.441318	0.852495	13510.2	0.022601	0.0364738	0.61965	0.535488	0.876932	13510.2	-0.00280209	0.0185103	-0.15138	0.879676	0.989218	NA	NA	NA	NA	NA	NA	NA	NA	NA	NA	NA	NA	NA	NA	NA	NA	NA	NA
MGMT|ENSG00000170430	10	129467184	129768007	protein_coding	MGMT	ENSG00000170430	288.178	0.0241141	0.084291	0.286081	0.774816	0.998532	176.162	0.0874397	0.119891	0.729329	0.465801	0.999326	470.007	0.0453849	0.0846772	0.535975	0.591976	0.911506	470.007	0.0241816	0.0883224	0.273788	0.784248	0.95619	470.007	-0.0115188	0.0411241	-0.280099	0.779401	0.969296	203.606	-0.0783358	0.117687	-0.665628	0.505649	0.999917	203.606	0.0057107	0.143534	0.0397865	0.968263	0.997301	203.606	0.0478411	0.0766552	0.624107	0.532557	0.940423
AL157832.1|ENSG00000227374	10	129768844	129769435	lincRNA	AL157832.1	ENSG00000227374	16.7526	0.07315	0.327568	0.223312	0.823293	0.998532	28.089	-0.00842375	0.338411	-0.024892	0.980141	0.999326	25.6092	0.313379	0.378246	0.828506	0.407384	0.837274	25.6092	0.325576	0.411625	0.790951	0.428973	0.834653	25.6092	-0.00789202	0.187426	-0.0421073	0.966413	0.997562	32.8141	-0.18406	0.294723	-0.624517	0.532288	0.999917	32.8141	-0.0370449	0.360224	-0.102838	0.918091	0.990522	32.8141	0.0924654	0.191997	0.481598	0.630091	0.960969
AL157832.3|ENSG00000283141	10	129784983	129806971	lincRNA	AL157832.3	ENSG00000283141	12.7779	0.0620566	0.412102	0.150586	0.880303	0.998532	34.2645	-0.00146939	0.28611	-0.00513575	0.995902	0.999326	24.4014	-0.257079	0.377213	-0.681523	0.495541	0.877297	24.4014	0.00381089	0.388447	0.00981059	0.992172	0.999143	24.4014	0.132764	0.180163	0.73691	0.461177	0.88086	42.6402	-0.0602175	0.261255	-0.230493	0.817709	0.999917	42.6402	0.168813	0.322948	0.522725	0.601166	0.977906	42.6402	0.105841	0.170682	0.620104	0.535189	0.941706
EBF3|ENSG00000108001	10	129835283	129963841	protein_coding	EBF3	ENSG00000108001	20.7782	-0.00431694	0.280768	-0.0153755	0.987733	0.998532	6629.52	0.0214913	0.0381322	0.5636	0.573026	0.999326	NA	NA	NA	NA	NA	NA	NA	NA	NA	NA	NA	NA	NA	NA	NA	NA	NA	NA	8967.09	0.0914591	0.0397023	2.30362	0.0212438	0.727268	8967.09	0.124139	0.0491163	2.52745	0.0114893	0.562035	8967.09	-0.0021857	0.0311709	-0.07012	0.944098	0.992871
MIR4297|ENSG00000266676	10	129843299	129843374	miRNA	MIR4297	ENSG00000266676	NA	NA	NA	NA	NA	NA	NA	NA	NA	NA	NA	NA	NA	NA	NA	NA	NA	NA	NA	NA	NA	NA	NA	NA	NA	NA	NA	NA	NA	NA	23.467	0.282667	0.310917	0.909141	0.363276	0.999917	23.467	-0.662395	0.389047	-1.70261	0.0886412	0.859433	23.467	-0.439762	0.205018	-2.14499	0.031954	0.466095
C10orf143|ENSG00000237489	10	130020025	130110817	protein_coding	C10orf143	ENSG00000237489	29.3987	0.0791794	0.240436	0.329316	0.741917	0.998532	NA	NA	NA	NA	NA	NA	37.6877	-0.187732	0.354884	-0.528997	0.596808	0.913167	37.6877	-0.257868	0.366941	-0.70275	0.482212	0.855238	37.6877	-0.03831	0.171729	-0.223085	0.82347	0.97952	21.5632	0.255197	0.345073	0.739543	0.459577	0.999917	21.5632	0.744284	0.42002	1.77202	0.0763913	0.849733	21.5632	0.163537	0.234299	0.697984	0.485187	0.926364
GLRX3|ENSG00000108010	10	130136399	130184521	protein_coding	GLRX3	ENSG00000108010	1426.64	0.0278005	0.041892	0.663623	0.506932	0.998532	701.161	0.0601465	0.068695	0.875559	0.38127	0.999326	2430.26	-0.0120584	0.0424772	-0.28388	0.776503	0.960489	2430.26	-0.0420965	0.0443632	-0.948905	0.342669	0.787834	2430.26	-0.0142906	0.0217014	-0.658509	0.510211	0.89839	994.794	0.0491635	0.0587274	0.837147	0.40251	0.999917	994.794	0.0423053	0.0722367	0.585649	0.558112	0.977906	994.794	-0.0110483	0.0389794	-0.283439	0.77684	0.975779
PPP2R2D|ENSG00000175470	10	131900644	131959834	protein_coding	PPP2R2D	ENSG00000175470	807.405	0.0539833	0.0585911	0.921357	0.356864	0.998532	1055.49	0.002374	0.0538426	0.0440915	0.964831	0.999326	1151.38	0.0101624	0.0599189	0.169602	0.865323	0.980237	1151.38	-0.0179999	0.0626635	-0.287247	0.773923	0.954509	1151.38	-0.0139689	0.029575	-0.472323	0.636697	0.934742	1238.33	0.036391	0.0512285	0.710366	0.477477	0.999917	1238.33	0.107377	0.063039	1.70335	0.0885034	0.859433	1238.33	0.023463	0.0353341	0.664032	0.50667	0.932151
BNIP3|ENSG00000176171	10	131966455	131982013	protein_coding	BNIP3	ENSG00000176171	2888.8	-0.138185	0.186098	-0.742537	0.457762	0.998532	497.102	-0.0499835	0.088543	-0.564511	0.572406	0.999326	3338.94	0.274595	0.178795	1.53581	0.124586	0.584741	3338.94	0.133741	0.187241	0.714273	0.475059	0.850627	3338.94	-0.0735468	0.0927083	-0.793314	0.427595	0.864086	677.088	0.1012	0.134185	0.754183	0.450739	0.999917	677.088	-0.250078	0.165891	-1.50749	0.131686	0.899947	677.088	-0.163913	0.0879469	-1.86377	0.062354	0.587654
AL162274.3|ENSG00000279982	10	131996738	131999846	TEC	AL162274.3	ENSG00000279982	17.0743	0.169153	0.356561	0.474402	0.635213	0.998532	15.9313	0.225757	0.433149	0.521201	0.602227	0.999326	29.5444	0.155683	0.321222	0.484659	0.627918	0.92327	29.5444	-0.103964	0.325225	-0.319668	0.74922	0.948896	29.5444	-0.129752	0.151175	-0.858292	0.390731	0.846418	NA	NA	NA	NA	NA	NA	NA	NA	NA	NA	NA	NA	NA	NA	NA	NA	NA	NA
JAKMIP3|ENSG00000188385	10	132104671	132184809	protein_coding	JAKMIP3	ENSG00000188385	94.4676	-0.180965	0.142956	-1.26588	0.205555	0.998532	505.227	0.0045623	0.0760573	0.0599851	0.952167	0.999326	128.374	-0.242369	0.177237	-1.36749	0.171472	0.656312	128.374	0.0322691	0.182807	0.17652	0.859886	0.973022	128.374	0.139304	0.0860822	1.61826	0.105606	0.592815	551.201	-0.00357319	0.0871253	-0.0410121	0.967286	0.999917	551.201	-0.13221	0.106995	-1.23567	0.216582	0.928749	551.201	-0.053335	0.0576511	-0.925135	0.354896	0.876051
AL512622.1|ENSG00000235010	10	132181225	132185962	antisense	AL512622.1	ENSG00000235010	NA	NA	NA	NA	NA	NA	30.0367	-0.109533	0.308642	-0.354888	0.722674	0.999326	NA	NA	NA	NA	NA	NA	NA	NA	NA	NA	NA	NA	NA	NA	NA	NA	NA	NA	NA	NA	NA	NA	NA	NA	NA	NA	NA	NA	NA	NA	NA	NA	NA	NA	NA	NA
DPYSL4|ENSG00000151640	10	132186900	132205776	protein_coding	DPYSL4	ENSG00000151640	359.998	-0.107154	0.163905	-0.653752	0.513271	0.998532	2517.45	0.059719	0.0421731	1.41605	0.156762	0.999326	430.259	-0.187403	0.108481	-1.72751	0.0840753	0.508675	430.259	-0.135333	0.112374	-1.2043	0.228472	0.705178	430.259	0.0286657	0.055637	0.515227	0.606394	0.927021	2896.67	-0.0906645	0.0376388	-2.40881	0.0160048	0.664298	2896.67	0.0414835	0.0461667	0.898558	0.368888	0.969035	2896.67	0.0699996	0.0248754	2.81401	0.00489271	0.225123
STK32C|ENSG00000165752	10	132207492	132331847	protein_coding	STK32C	ENSG00000165752	461.381	-0.00813093	0.070581	-0.1152	0.908287	0.998532	878.805	0.041355	0.0592803	0.697618	0.485416	0.999326	541.222	-0.0388854	0.0869063	-0.447441	0.654557	0.929947	541.222	-0.106434	0.0904279	-1.177	0.239196	0.715543	541.222	-0.0313511	0.0433065	-0.723935	0.469106	0.885142	805.637	-0.0482799	0.0796128	-0.606434	0.544227	0.999917	805.637	-0.0451575	0.0978378	-0.461555	0.644401	0.980692	805.637	0.00872868	0.0524936	0.166281	0.867936	0.987492
LRRC27|ENSG00000148814	10	132332154	132379918	protein_coding	LRRC27	ENSG00000148814	85.1658	-0.117693	0.143803	-0.818429	0.413112	0.998532	224.827	0.0625796	0.112506	0.556233	0.578052	0.999326	134.954	0.148068	0.181645	0.815146	0.414989	0.840595	134.954	0.19784	0.189072	1.04637	0.29539	0.756857	134.954	0.0174244	0.0891528	0.195445	0.845045	0.983969	327.07	-0.142681	0.0882759	-1.61631	0.106028	0.96271	327.07	0.0134702	0.107127	0.125741	0.899937	0.988437	327.07	0.0880166	0.0578902	1.52041	0.128409	0.723155
PWWP2B|ENSG00000171813	10	132397168	132417863	protein_coding	PWWP2B	ENSG00000171813	290.462	0.0178795	0.0890171	0.200855	0.840812	0.998532	449.306	0.0257118	0.0883016	0.291182	0.770912	0.999326	217.266	0.0295502	0.118107	0.250198	0.802435	0.966742	217.266	-0.194499	0.122711	-1.58502	0.112961	0.551566	217.266	-0.109577	0.0584204	-1.87567	0.0607002	0.492178	288.346	-0.193182	0.111477	-1.73293	0.0831075	0.945046	288.346	-0.107181	0.136792	-0.783528	0.433317	0.97602	288.346	0.0665475	0.0759561	0.87613	0.380959	0.886475
INPP5A|ENSG00000068383	10	132537820	132783480	protein_coding	INPP5A	ENSG00000068383	505.612	-0.0509772	0.0657725	-0.775053	0.438308	0.998532	557.164	0.0586695	0.0725159	0.809057	0.418482	0.999326	731.412	0.0730706	0.0702582	1.04003	0.298326	0.77896	731.412	0.10995	0.0730953	1.5042	0.13253	0.584667	731.412	0.0158024	0.0357541	0.441974	0.658508	0.940415	670.132	0.0481168	0.0655554	0.733987	0.462957	0.999917	670.132	-0.077606	0.0808147	-0.960296	0.336906	0.959821	670.132	-0.0604212	0.0428188	-1.41109	0.158218	0.747778
NKX6-2|ENSG00000148826	10	132783179	132786052	protein_coding	NKX6-2	ENSG00000148826	NA	NA	NA	NA	NA	NA	664.155	0.12297	0.125622	0.978888	0.327635	0.999326	NA	NA	NA	NA	NA	NA	NA	NA	NA	NA	NA	NA	NA	NA	NA	NA	NA	NA	708.96	-0.108712	0.131028	-0.829689	0.406715	0.999917	708.96	-0.355725	0.161532	-2.2022	0.0276512	0.694749	708.96	-0.088928	0.100344	-0.886235	0.375491	0.884156
CFAP46|ENSG00000171811	10	132808392	132942823	protein_coding	CFAP46	ENSG00000171811	76.8358	0.0118125	0.173212	0.0681966	0.945629	0.998532	169.22	-0.00626972	0.125428	-0.0499867	0.960133	0.999326	93.2073	-0.0666382	0.192166	-0.346775	0.72876	0.951189	93.2073	0.311128	0.196291	1.58503	0.112959	0.551566	93.2073	0.187657	0.092211	2.03508	0.041843	0.427051	209.167	-0.142253	0.111797	-1.27243	0.203221	0.999917	209.167	-0.201924	0.133857	-1.50851	0.131425	0.899942	209.167	-0.0062758	0.0760639	-0.0825069	0.934244	0.991517
LINC01166|ENSG00000232903	10	132943967	132965289	lincRNA	LINC01166	ENSG00000232903	NA	NA	NA	NA	NA	NA	17.6018	0.0764269	0.402473	0.189893	0.849393	0.999326	NA	NA	NA	NA	NA	NA	NA	NA	NA	NA	NA	NA	NA	NA	NA	NA	NA	NA	NA	NA	NA	NA	NA	NA	NA	NA	NA	NA	NA	NA	NA	NA	NA	NA	NA	NA
ADGRA1|ENSG00000197177	10	133070929	133131675	protein_coding	ADGRA1	ENSG00000197177	NA	NA	NA	NA	NA	NA	330.772	0.338178	0.0968315	3.49244	0.000478636	0.0676923	NA	NA	NA	NA	NA	NA	NA	NA	NA	NA	NA	NA	NA	NA	NA	NA	NA	NA	305.845	-0.125743	0.111864	-1.12407	0.260984	0.999917	305.845	-0.0752754	0.137271	-0.54837	0.583438	0.977906	305.845	0.040166	0.0744874	0.539232	0.589727	0.951982
ADGRA1-AS1|ENSG00000256925	10	133083073	133088491	antisense	ADGRA1-AS1	ENSG00000256925	NA	NA	NA	NA	NA	NA	119.936	0.151814	0.148201	1.02438	0.305655	0.999326	NA	NA	NA	NA	NA	NA	NA	NA	NA	NA	NA	NA	NA	NA	NA	NA	NA	NA	110.171	0.0879949	0.158563	0.554951	0.578928	0.999917	110.171	-0.154823	0.192635	-0.803709	0.421565	0.974627	110.171	-0.115765	0.102349	-1.13108	0.258021	0.83186
KNDC1|ENSG00000171798	10	133160447	133226412	protein_coding	KNDC1	ENSG00000171798	477.526	0.0320582	0.0698079	0.459235	0.646066	0.998532	1286.53	0.16567	0.0498203	3.32535	0.000883086	0.0922433	500.306	-0.202461	0.0865281	-2.33983	0.0192928	0.288012	500.306	-0.114223	0.0896703	-1.27381	0.20273	0.678485	500.306	0.0485521	0.045959	1.05642	0.290776	0.791736	1149	-0.0624552	0.0660234	-0.945955	0.344171	0.999917	1149	-0.0892508	0.0808771	-1.10354	0.269795	0.944761	1149	-0.00148769	0.0445512	-0.0333928	0.973361	0.997107
UTF1|ENSG00000171794	10	133230274	133231558	protein_coding	UTF1	ENSG00000171794	159.786	0.0526758	0.11771	0.447506	0.65451	0.998532	NA	NA	NA	NA	NA	NA	26.5507	0.449306	0.363191	1.23711	0.216048	0.704239	26.5507	-0.534599	0.357299	-1.49622	0.134596	0.589192	26.5507	-0.49163	0.170228	-2.88806	0.00387622	0.123238	NA	NA	NA	NA	NA	NA	NA	NA	NA	NA	NA	NA	NA	NA	NA	NA	NA	NA
VENTX|ENSG00000151650	10	133237404	133241929	protein_coding	VENTX	ENSG00000151650	114.729	0.0946527	0.12791	0.739992	0.459305	0.998532	NA	NA	NA	NA	NA	NA	140.086	-0.110138	0.161966	-0.680006	0.496501	0.877452	140.086	-0.183729	0.169275	-1.08539	0.277749	0.744818	140.086	-0.0320682	0.079402	-0.403872	0.686307	0.948353	NA	NA	NA	NA	NA	NA	NA	NA	NA	NA	NA	NA	NA	NA	NA	NA	NA	NA
ADAM8|ENSG00000151651	10	133262403	133276868	protein_coding	ADAM8	ENSG00000151651	140.694	-0.164142	0.116632	-1.40735	0.159324	0.998532	136.93	0.174106	0.140351	1.2405	0.214789	0.999326	151.871	-0.114334	0.158063	-0.723345	0.469468	0.865082	151.871	-0.125151	0.162481	-0.770254	0.441149	0.839703	151.871	-0.00516158	0.0774462	-0.0666473	0.946862	0.996017	137.407	-0.0452088	0.129461	-0.349207	0.726934	0.999917	137.407	-0.128904	0.157856	-0.816593	0.414161	0.974134	137.407	-0.0283861	0.0845781	-0.33562	0.737158	0.970731
TUBGCP2|ENSG00000130640	10	133278630	133312337	protein_coding	TUBGCP2	ENSG00000130640	1355.71	-0.0498015	0.0415804	-1.19772	0.231028	0.998532	1436.13	-0.00760115	0.0554004	-0.137204	0.89087	0.999326	1899.74	-0.0761716	0.0438797	-1.73592	0.082578	0.504597	1899.74	-0.012247	0.0455689	-0.268757	0.788116	0.956818	1899.74	0.0329632	0.022589	1.45926	0.144494	0.654694	1668.23	-0.0564083	0.0421871	-1.3371	0.18119	0.999917	1668.23	-0.0211514	0.0515669	-0.410175	0.681678	0.980692	1668.23	0.0238028	0.0281242	0.846347	0.397359	0.892924
AL360181.2|ENSG00000235245	10	133295187	133295977	antisense	AL360181.2	ENSG00000235245	87.6898	-0.184015	0.156554	-1.17541	0.23983	0.998532	63.2798	0.0365248	0.210845	0.173231	0.86247	0.999326	101.952	-0.279455	0.167785	-1.66555	0.0958027	0.538823	101.952	-0.148946	0.171176	-0.870136	0.384226	0.810716	101.952	0.0679277	0.0834104	0.814379	0.415428	0.858194	63.5442	0.293199	0.209127	1.40201	0.160912	0.999917	63.5442	0.240582	0.26489	0.908234	0.363755	0.966746	63.5442	-0.0728035	0.142764	-0.509958	0.610081	0.956809
ZNF511|ENSG00000198546	10	133308475	133313162	protein_coding	ZNF511	ENSG00000198546	160.944	-0.0402645	0.113311	-0.355347	0.72233	0.998532	36.6439	-0.221657	0.266549	-0.831581	0.405645	0.999326	193.725	-0.0799882	0.146779	-0.544957	0.585783	0.910338	193.725	-0.110427	0.152763	-0.722865	0.469763	0.849157	193.725	-0.0135495	0.071612	-0.189207	0.84993	0.984194	44.6693	-0.245118	0.266218	-0.920739	0.357187	0.999917	44.6693	0.301237	0.328267	0.91766	0.358797	0.964988	44.6693	0.269457	0.174522	1.54397	0.122595	0.715934
CALY|ENSG00000130643	10	133324072	133336935	protein_coding	CALY	ENSG00000130643	NA	NA	NA	NA	NA	NA	565.16	-0.45221	0.135366	-3.34065	0.000835811	0.0919089	NA	NA	NA	NA	NA	NA	NA	NA	NA	NA	NA	NA	NA	NA	NA	NA	NA	NA	335.202	-0.727134	0.207319	-3.50732	0.000452644	0.0987436	335.202	0.144005	0.254059	0.566816	0.570839	0.977906	335.202	0.474999	0.147008	3.23112	0.00123307	0.102619
AL360181.1|ENSG00000226699	10	133345754	133350726	antisense	AL360181.1	ENSG00000226699	20.8941	0.381657	0.300655	1.26942	0.204292	0.998532	NA	NA	NA	NA	NA	NA	35.5475	-0.149672	0.305618	-0.489734	0.624322	0.92258	35.5475	-0.353169	0.323079	-1.09314	0.274334	0.74213	35.5475	-0.0898335	0.150867	-0.59545	0.551543	0.912355	NA	NA	NA	NA	NA	NA	NA	NA	NA	NA	NA	NA	NA	NA	NA	NA	NA	NA
FUOM|ENSG00000148803	10	133355154	133358035	protein_coding	FUOM	ENSG00000148803	225.109	0.0137254	0.0912046	0.150491	0.880378	0.998532	31.5621	0.0386789	0.293943	0.131586	0.895311	0.999326	296.586	0.102992	0.11416	0.902171	0.366966	0.817042	296.586	-0.0474022	0.11961	-0.396306	0.691879	0.930847	296.586	-0.0760555	0.0553882	-1.37313	0.16971	0.687541	22.7386	0.666014	0.364071	1.82935	0.0673472	0.920162	22.7386	-0.0458086	0.432568	-0.105899	0.915662	0.989625	22.7386	-0.394883	0.236512	-1.66961	0.0949963	0.672149
ECHS1|ENSG00000127884	10	133362480	133373689	protein_coding	ECHS1	ENSG00000127884	1248.82	0.0442166	0.0482114	0.917139	0.35907	0.998532	723.036	-0.0167507	0.0647032	-0.258885	0.795724	0.999326	1801.63	0.0810835	0.0478126	1.69586	0.0899124	0.523655	1801.63	0.036383	0.0499139	0.728916	0.466053	0.846643	1801.63	-0.0240125	0.0248738	-0.965374	0.334358	0.818378	936.298	-0.037541	0.0607321	-0.618141	0.536482	0.999917	936.298	0.0839805	0.0747424	1.1236	0.261183	0.944206	936.298	0.0569944	0.03983	1.43094	0.152446	0.742813
PAOX|ENSG00000148832	10	133379234	133391694	protein_coding	PAOX	ENSG00000148832	92.1815	0.0960292	0.141687	0.677754	0.497928	0.998532	125.043	0.0353137	0.154986	0.227851	0.819762	0.999326	107.639	0.00958276	0.20358	0.0470712	0.962457	0.99426	107.639	-0.266092	0.213762	-1.24481	0.213203	0.688583	107.639	-0.136831	0.0998371	-1.37054	0.170517	0.687822	140.618	-0.101777	0.139907	-0.727458	0.466945	0.999917	140.618	-0.126736	0.169526	-0.747594	0.454705	0.97602	140.618	0.00440387	0.0915885	0.0480833	0.96165	0.995365
MTG1|ENSG00000148824	10	133394094	133421307	protein_coding	MTG1	ENSG00000148824	126.333	-0.0419154	0.12399	-0.338056	0.735321	0.998532	132.078	0.141652	0.143142	0.989596	0.322372	0.999326	172.534	0.0395082	0.134875	0.292924	0.76958	0.958944	172.534	-0.0402445	0.141131	-0.285158	0.775523	0.954518	172.534	-0.0398971	0.0652501	-0.611448	0.540903	0.907702	168.353	-0.103014	0.122966	-0.837743	0.402175	0.999917	168.353	0.100035	0.149823	0.667692	0.50433	0.977906	168.353	0.101435	0.0799257	1.26911	0.204401	0.799134
SPRN|ENSG00000203772	10	133420666	133424572	protein_coding	SPRN	ENSG00000203772	NA	NA	NA	NA	NA	NA	396.279	-0.013955	0.0924074	-0.151016	0.879963	0.999326	NA	NA	NA	NA	NA	NA	NA	NA	NA	NA	NA	NA	NA	NA	NA	NA	NA	NA	400.657	-0.164751	0.0850758	-1.93652	0.0528044	0.900537	400.657	-0.0392096	0.102525	-0.382438	0.702137	0.983507	400.657	0.0778102	0.05687	1.36821	0.171246	0.761551
SCART1|ENSG00000214279	10	133453928	133523558	protein_coding	SCART1	ENSG00000214279	58.5741	-0.178062	0.173687	-1.02519	0.305273	0.998532	188.976	0.0144672	0.136552	0.105946	0.915625	0.999326	85.2329	-0.135859	0.218275	-0.622423	0.533664	0.894283	85.2329	-0.24433	0.22689	-1.07687	0.28154	0.747697	85.2329	-0.0495645	0.107305	-0.461902	0.644151	0.937186	154.171	-0.107578	0.150336	-0.715581	0.47425	0.999917	154.171	-0.278562	0.183152	-1.52093	0.128277	0.892575	154.171	-0.0558221	0.101355	-0.55076	0.581798	0.949209
CYP2E1|ENSG00000130649	10	133520406	133561220	protein_coding	CYP2E1	ENSG00000130649	NA	NA	NA	NA	NA	NA	40.8136	-0.056517	0.271767	-0.207961	0.83526	0.999326	NA	NA	NA	NA	NA	NA	NA	NA	NA	NA	NA	NA	NA	NA	NA	NA	NA	NA	36.4504	0.498498	0.264745	1.88294	0.0597091	0.903358	36.4504	0.0399098	0.321923	0.123973	0.901337	0.988437	36.4504	-0.273635	0.175001	-1.56362	0.117907	0.710069
LINC01001|ENSG00000230724	11	127204	139612	lincRNA	LINC01001	ENSG00000230724	145.504	-0.0144549	0.304497	-0.0474713	0.962138	0.998532	96.4603	0.114585	0.387969	0.295346	0.767729	0.999326	203.493	0.183942	0.38605	0.476471	0.633739	0.925274	203.493	0.245165	0.404293	0.606404	0.544247	0.880145	203.493	0.0293388	0.186934	0.156947	0.875287	0.988112	109.412	0.0153367	0.193295	0.0793432	0.93676	0.999917	109.412	-0.524264	0.236172	-2.21984	0.0264296	0.685922	109.412	-0.230843	0.131132	-1.76039	0.0783411	0.638184
BET1L|ENSG00000177951	11	167784	207428	protein_coding	BET1L	ENSG00000177951	843.785	-0.0721415	0.0559223	-1.29003	0.197039	0.998532	424.397	0.0563796	0.0798996	0.705631	0.480418	0.999326	1147.21	-0.0951024	0.0585696	-1.62375	0.104429	0.552635	1147.21	-0.0860076	0.0609059	-1.41214	0.157909	0.62535	1147.21	0.00694325	0.0307909	0.225497	0.821593	0.979518	496.957	0.117075	0.0783385	1.49447	0.135053	0.98862	496.957	0.0316127	0.0963543	0.328088	0.742845	0.985992	496.957	-0.0549353	0.0519911	-1.05663	0.290682	0.849116
RIC8A|ENSG00000177963	11	207511	215113	protein_coding	RIC8A	ENSG00000177963	1018.12	0.0311732	0.0545463	0.571499	0.567661	0.998532	1205.5	0.0291311	0.0494923	0.588599	0.55613	0.999326	1477.13	-0.0447414	0.0547864	-0.816652	0.414127	0.84041	1477.13	0.0186899	0.0570664	0.327512	0.743281	0.946359	1477.13	0.0320907	0.0271893	1.18027	0.237892	0.751565	1401.95	0.0136412	0.0617541	0.220895	0.825174	0.999917	1401.95	0.0373096	0.0759867	0.491002	0.623425	0.977906	1401.95	0.00759143	0.0406364	0.186814	0.851807	0.984917
SIRT3|ENSG00000142082	11	215458	236931	protein_coding	SIRT3	ENSG00000142082	342.697	0.026028	0.0791376	0.328896	0.742234	0.998532	363.988	-0.0919898	0.0925225	-0.994243	0.320105	0.999326	453.599	-0.0872926	0.0953882	-0.91513	0.360123	0.814378	453.599	-0.113676	0.0989292	-1.14906	0.250531	0.721789	453.599	-0.0109525	0.0475867	-0.230158	0.817969	0.978961	458.135	-0.0487961	0.0770104	-0.63363	0.526322	0.999917	458.135	-0.0390293	0.0936815	-0.416616	0.676959	0.980692	458.135	0.0116941	0.0502663	0.232643	0.816038	0.980019
PSMD13|ENSG00000185627	11	236546	252984	protein_coding	PSMD13	ENSG00000185627	1627.13	-0.0155523	0.0467389	-0.33275	0.739323	0.998532	857.275	-0.107763	0.0605868	-1.77866	0.0752962	0.92256	2411.3	-0.00542423	0.043767	-0.123934	0.901367	0.984501	2411.3	0.00806536	0.045728	0.176377	0.859998	0.973022	2411.3	0.0067069	0.0219903	0.304994	0.760371	0.963102	1129.24	-0.00274203	0.0603618	-0.0454265	0.963767	0.999917	1129.24	0.0371122	0.0742587	0.499769	0.617238	0.977906	1129.24	0.0169506	0.0395595	0.428484	0.668299	0.964746
AC136475.3|ENSG00000255026	11	287305	288987	antisense	AC136475.3	ENSG00000255026	45.9706	-0.329827	0.203637	-1.61968	0.105302	0.998532	NA	NA	NA	NA	NA	NA	39.8996	0.273489	0.300914	0.908861	0.363424	0.815863	39.8996	0.214759	0.320573	0.669922	0.502908	0.862954	39.8996	-0.0458333	0.146362	-0.313151	0.754166	0.962042	NA	NA	NA	NA	NA	NA	NA	NA	NA	NA	NA	NA	NA	NA	NA	NA	NA	NA
PGGHG|ENSG00000142102	11	289135	296107	protein_coding	PGGHG	ENSG00000142102	2044.62	-0.0623367	0.0553395	-1.12644	0.259979	0.998532	279.811	0.264515	0.129186	2.04756	0.0406035	0.745722	2954.83	-0.0385435	0.0526461	-0.732123	0.464093	0.863192	2954.83	-0.191243	0.055128	-3.46908	0.00052225	0.032908	2954.83	-0.0729624	0.0299411	-2.43686	0.0148153	0.262575	206.354	0.0148802	0.12017	0.123825	0.901453	0.999917	206.354	-0.385962	0.147626	-2.61446	0.00893698	0.522651	206.354	-0.171108	0.083277	-2.05469	0.039909	0.498611
IFITM2|ENSG00000185201	11	307631	315272	protein_coding	IFITM2	ENSG00000185201	1733.88	-0.0385127	0.0456601	-0.843464	0.398969	0.998532	NA	NA	NA	NA	NA	NA	2076.43	0.0996782	0.0550541	1.81055	0.0702106	0.478462	2076.43	0.104429	0.0575731	1.81385	0.0697005	0.460462	2076.43	-0.000485849	0.0300757	-0.0161542	0.987111	0.997946	NA	NA	NA	NA	NA	NA	NA	NA	NA	NA	NA	NA	NA	NA	NA	NA	NA	NA
AC136475.2|ENSG00000254910	11	310139	311141	antisense	AC136475.2	ENSG00000254910	46.5137	0.249892	0.200901	1.24386	0.213553	0.998532	NA	NA	NA	NA	NA	NA	67.1968	0.37288	0.243729	1.5299	0.126042	0.588266	67.1968	0.232823	0.255726	0.910439	0.362591	0.800081	67.1968	-0.0753785	0.121829	-0.618721	0.5361	0.90718	NA	NA	NA	NA	NA	NA	NA	NA	NA	NA	NA	NA	NA	NA	NA	NA	NA	NA
IFITM1|ENSG00000185885	11	313506	315272	protein_coding	IFITM1	ENSG00000185885	772.822	-0.182665	0.0537396	-3.39907	0.000676149	0.214527	NA	NA	NA	NA	NA	NA	1126.28	-0.0745432	0.0600099	-1.24218	0.21417	0.701757	1126.28	-0.0346559	0.062336	-0.555953	0.578243	0.895149	1126.28	0.0208966	0.0302617	0.69053	0.489861	0.892529	NA	NA	NA	NA	NA	NA	NA	NA	NA	NA	NA	NA	NA	NA	NA	NA	NA	NA
AC136475.1|ENSG00000251661	11	318640	325631	antisense	AC136475.1	ENSG00000251661	18.8768	-0.183423	0.301919	-0.607522	0.543504	0.998532	NA	NA	NA	NA	NA	NA	NA	NA	NA	NA	NA	NA	NA	NA	NA	NA	NA	NA	NA	NA	NA	NA	NA	NA	NA	NA	NA	NA	NA	NA	NA	NA	NA	NA	NA	NA	NA	NA	NA	NA	NA	NA
IFITM3|ENSG00000142089	11	319669	327537	protein_coding	IFITM3	ENSG00000142089	665.991	-0.141502	0.0622285	-2.27392	0.022971	0.85869	NA	NA	NA	NA	NA	NA	798.234	-0.0898378	0.07617	-1.17944	0.238224	0.726653	798.234	0.00782966	0.079214	0.0988419	0.921264	0.984993	798.234	0.0498193	0.0376496	1.32324	0.185757	0.703007	NA	NA	NA	NA	NA	NA	NA	NA	NA	NA	NA	NA	NA	NA	NA	NA	NA	NA
B4GALNT4|ENSG00000182272	11	369796	382116	protein_coding	B4GALNT4	ENSG00000182272	1086.55	-0.0268219	0.0538869	-0.497744	0.618664	0.998532	3729.73	0.07753	0.046794	1.65684	0.0975528	0.989195	847.595	-0.0868016	0.0617077	-1.40666	0.159529	0.637905	847.595	-0.0611357	0.063822	-0.957908	0.338109	0.784561	847.595	0.0145264	0.0315277	0.460751	0.644977	0.937372	2684.59	-0.0211184	0.0559743	-0.377288	0.705959	0.999917	2684.59	-0.013189	0.0690569	-0.190988	0.848535	0.985992	2684.59	0.0067479	0.036907	0.182835	0.854927	0.985401
PKP3|ENSG00000184363	11	392614	404908	protein_coding	PKP3	ENSG00000184363	205.72	-0.0735105	0.1098	-0.669492	0.503182	0.998532	NA	NA	NA	NA	NA	NA	217.626	-0.336631	0.129548	-2.5985	0.00936333	0.199223	217.626	-0.0021804	0.13119	-0.0166201	0.98674	0.99835	217.626	0.16898	0.0644343	2.62251	0.00872841	0.201408	NA	NA	NA	NA	NA	NA	NA	NA	NA	NA	NA	NA	NA	NA	NA	NA	NA	NA
SIGIRR|ENSG00000185187	11	405716	417455	protein_coding	SIGIRR	ENSG00000185187	552.911	-0.0198536	0.0650943	-0.304997	0.760368	0.998532	69.7404	-0.0501664	0.207534	-0.241726	0.808992	0.999326	591.318	0.0961379	0.0808817	1.18862	0.234588	0.723112	591.318	-0.0204242	0.0846185	-0.241367	0.80927	0.96094	591.318	-0.0596015	0.0397289	-1.50021	0.133561	0.636135	63.002	0.119014	0.196771	0.604835	0.545288	0.999917	63.002	-0.119831	0.23167	-0.51725	0.604981	0.977906	63.002	-0.119788	0.125102	-0.957519	0.338305	0.868115
ANO9|ENSG00000185101	11	417933	442011	protein_coding	ANO9	ENSG00000185101	295.435	-0.00996877	0.0950765	-0.10485	0.916495	0.998532	NA	NA	NA	NA	NA	NA	399.83	0.000326032	0.0930191	0.003505	0.997203	0.999643	399.83	-0.0689335	0.0970096	-0.710584	0.477342	0.852652	399.83	-0.0339457	0.0454254	-0.747285	0.454892	0.877222	NA	NA	NA	NA	NA	NA	NA	NA	NA	NA	NA	NA	NA	NA	NA	NA	NA	NA
PTDSS2|ENSG00000174915	11	448268	491399	protein_coding	PTDSS2	ENSG00000174915	798.503	-0.00890969	0.0586706	-0.15186	0.879298	0.998532	538.092	0.0222385	0.076586	0.290373	0.771531	0.999326	987.569	-0.0372845	0.0568112	-0.656288	0.511639	0.884393	987.569	-0.0969737	0.058811	-1.6489	0.0991672	0.528212	987.569	-0.0284398	0.029024	-0.979873	0.327149	0.815319	620.913	-0.0331483	0.0755697	-0.438645	0.660919	0.999917	620.913	0.00293785	0.0926129	0.0317218	0.974694	0.997807	620.913	0.0205279	0.0493255	0.416172	0.677284	0.964746
RNH1|ENSG00000023191	11	494512	507300	protein_coding	RNH1	ENSG00000023191	810.414	0.0290934	0.0690788	0.421163	0.673636	0.998532	780.357	0.0443004	0.0594771	0.744832	0.456374	0.999326	1015.37	0.0488925	0.0666523	0.733546	0.463226	0.86288	1015.37	-0.136761	0.0705349	-1.93891	0.0525124	0.408852	1015.37	-0.0908845	0.0336661	-2.69958	0.0069427	0.174205	846.483	-0.0062742	0.0587572	-0.106782	0.914962	0.999917	846.483	0.119549	0.0723194	1.65307	0.0983166	0.860481	846.483	0.0537931	0.0392771	1.36958	0.170819	0.761051
HRAS|ENSG00000174775	11	532242	537287	protein_coding	HRAS	ENSG00000174775	236.771	0.0140114	0.090715	0.154455	0.877251	0.998532	546.63	0.0977462	0.0772938	1.26461	0.206013	0.999326	239.017	0.0600357	0.132639	0.452624	0.650819	0.928657	239.017	-0.0199618	0.137784	-0.144878	0.884808	0.979723	239.017	-0.0403252	0.063843	-0.631631	0.527628	0.905345	607.312	-0.00893642	0.0673754	-0.132636	0.894481	0.999917	607.312	-0.131923	0.0828984	-1.59139	0.111522	0.872241	607.312	-0.0502967	0.0452545	-1.11142	0.266389	0.833871
LRRC56|ENSG00000161328	11	537527	554916	protein_coding	LRRC56	ENSG00000161328	54.9162	0.0516655	0.190493	0.27122	0.786222	0.998532	169.754	0.00417306	0.13582	0.0307249	0.975489	0.999326	61.605	-0.211857	0.23611	-0.897281	0.369569	0.818376	61.605	0.0573399	0.240649	0.238272	0.81167	0.961427	61.605	0.135776	0.112888	1.20275	0.229074	0.746155	191.339	-0.0540148	0.144065	-0.374935	0.707709	0.999917	191.339	-0.00930066	0.176359	-0.052737	0.957941	0.996292	191.339	0.0269425	0.093718	0.287485	0.773741	0.975779
LMNTD2|ENSG00000185522	11	554855	560779	protein_coding	LMNTD2	ENSG00000185522	34.2365	0.00623363	0.2258	0.0276069	0.977976	0.998532	NA	NA	NA	NA	NA	NA	34.3354	-0.154963	0.317064	-0.488743	0.625024	0.922724	34.3354	0.152154	0.333814	0.455805	0.64853	0.915487	34.3354	0.15354	0.151548	1.01314	0.310992	0.809086	NA	NA	NA	NA	NA	NA	NA	NA	NA	NA	NA	NA	NA	NA	NA	NA	NA	NA
AP006284.1|ENSG00000254815	11	557595	560107	antisense	AP006284.1	ENSG00000254815	101.767	-0.217454	0.139247	-1.56164	0.118372	0.998532	229.232	0.0207946	0.115675	0.179768	0.857334	0.999326	129.222	-0.443747	0.189029	-2.34751	0.0188996	0.284401	129.222	-0.131676	0.194167	-0.678161	0.49767	0.861022	129.222	0.154401	0.0961236	1.60628	0.108213	0.595805	179.28	0.172536	0.115706	1.49116	0.13592	0.98862	179.28	-0.240984	0.142684	-1.68893	0.0912327	0.859433	179.28	-0.200859	0.0752873	-2.6679	0.0076327	0.277204
RASSF7|ENSG00000099849	11	560404	564021	protein_coding	RASSF7	ENSG00000099849	278.997	-0.00539286	0.0921767	-0.0585057	0.953346	0.998532	233.442	0.173953	0.109847	1.58359	0.113288	0.999326	313.455	0.0647382	0.108295	0.597795	0.549977	0.900426	313.455	0.190876	0.112528	1.69625	0.0898382	0.50878	313.455	0.0595439	0.0542351	1.09788	0.272255	0.779042	162.713	-0.134978	0.124434	-1.08473	0.278041	0.999917	162.713	-0.274952	0.153357	-1.79289	0.07299	0.839722	162.713	-0.0381469	0.0864489	-0.441265	0.659021	0.964746
MIR210HG|ENSG00000247095	11	565660	568457	lincRNA	MIR210HG	ENSG00000247095	241.692	-0.169055	0.250509	-0.674846	0.499774	0.998532	38.8508	0.177733	0.255539	0.695521	0.486729	0.999326	260.539	0.0546779	0.136144	0.401617	0.687966	0.939427	260.539	0.23024	0.141011	1.63278	0.102515	0.533028	260.539	0.0862866	0.0672332	1.28339	0.199354	0.717268	52.2957	0.383576	0.251507	1.52511	0.127232	0.987931	52.2957	-0.0414359	0.312052	-0.132785	0.894363	0.988437	52.2957	-0.243729	0.165245	-1.47496	0.140224	0.726924
PHRF1|ENSG00000070047	11	576486	612222	protein_coding	PHRF1	ENSG00000070047	1896.98	-0.0889535	0.0379402	-2.34457	0.019049	0.81505	1228.85	0.0901196	0.0521391	1.72845	0.0839081	0.959005	2272.59	-0.0757771	0.0442451	-1.71267	0.086774	0.515342	2272.59	-0.125685	0.0459924	-2.73273	0.00628114	0.145849	2272.59	-0.0224173	0.0255506	-0.877368	0.380287	0.840963	1318.72	-0.0216875	0.0502934	-0.431219	0.666309	0.999917	1318.72	0.0648116	0.0615769	1.05253	0.292556	0.952116	1318.72	0.0396957	0.0330219	1.2021	0.229324	0.817238
IRF7|ENSG00000185507	11	612553	615999	protein_coding	IRF7	ENSG00000185507	144.522	-0.154038	0.113076	-1.36225	0.173119	0.998532	55.0669	0.182038	0.2285	0.796665	0.425646	0.999326	121.154	0.194176	0.169897	1.14291	0.253077	0.73997	121.154	-0.0594428	0.178521	-0.332973	0.739154	0.945689	121.154	-0.128284	0.0822941	-1.55885	0.119033	0.61158	44.926	-0.233673	0.230754	-1.01265	0.311227	0.999917	44.926	-0.0461777	0.285122	-0.161958	0.871339	0.985992	44.926	0.116585	0.152697	0.763504	0.445163	0.913237
DRD4|ENSG00000069696	11	637293	640706	protein_coding	DRD4	ENSG00000069696	50.9863	0.0415945	0.192809	0.215729	0.829199	0.998532	69.5201	-0.0130212	0.220865	-0.0589554	0.952988	0.999326	NA	NA	NA	NA	NA	NA	NA	NA	NA	NA	NA	NA	NA	NA	NA	NA	NA	NA	21.4851	0.427254	0.328207	1.30178	0.192991	0.999917	21.4851	-0.407054	0.40311	-1.00979	0.312598	0.955628	21.4851	-0.419377	0.212078	-1.97747	0.0479883	0.534173
DEAF1|ENSG00000177030	11	644233	706715	protein_coding	DEAF1	ENSG00000177030	950.108	0.0711098	0.0533332	1.33331	0.182429	0.998532	1686.23	0.06741	0.0473882	1.42251	0.15488	0.999326	1166.85	0.0136284	0.0515502	0.264371	0.791494	0.963359	1166.85	-0.0696149	0.0537943	-1.2941	0.195633	0.670035	1166.85	-0.040819	0.0257288	-1.58651	0.112623	0.602629	1708.49	-0.00311916	0.0483726	-0.064482	0.948586	0.999917	1708.49	0.0183745	0.0595184	0.30872	0.757534	0.985992	1708.49	0.00955166	0.0316371	0.301913	0.762719	0.974481
EPS8L2|ENSG00000177106	11	694438	727727	protein_coding	EPS8L2	ENSG00000177106	344.446	-0.0992726	0.0786354	-1.26244	0.20679	0.998532	114.939	0.393633	0.15697	2.5077	0.0121521	0.42134	405.594	0.0325141	0.100928	0.322152	0.747338	0.955468	405.594	0.109607	0.104883	1.04504	0.296004	0.756857	405.594	0.0370282	0.0496542	0.745723	0.455835	0.877222	120.773	-0.380498	0.150987	-2.52008	0.0117328	0.585132	120.773	0.0917297	0.181216	0.506189	0.612724	0.977906	120.773	0.257163	0.0988023	2.6028	0.00924649	0.302821
TMEM80|ENSG00000177042	11	695428	705028	protein_coding	TMEM80	ENSG00000177042	147.979	0.130999	0.1131	1.15826	0.24676	0.998532	131.435	-0.057765	0.14628	-0.394894	0.692921	0.999326	200.567	-0.20702	0.137095	-1.51004	0.131033	0.598306	200.567	-0.170618	0.141324	-1.20729	0.227321	0.704114	200.567	0.0206453	0.0688387	0.299908	0.764247	0.963102	170.593	-0.000982965	0.132871	-0.0073979	0.994097	0.999917	170.593	0.00862285	0.163089	0.052872	0.957834	0.996292	170.593	0.00415269	0.0864254	0.0480494	0.961677	0.995365
TALDO1|ENSG00000177156	11	747329	765024	protein_coding	TALDO1	ENSG00000177156	2492.69	0.0251656	0.034917	0.720726	0.471078	0.998532	598.974	-0.00407848	0.0786433	-0.0518605	0.95864	0.999326	3692.96	-0.0200356	0.0336939	-0.594635	0.552087	0.901384	3692.96	0.0294593	0.0350798	0.83978	0.401032	0.820696	3692.96	0.0246189	0.0172133	1.43023	0.152652	0.664424	844.277	-0.0513149	0.0743551	-0.690134	0.49011	0.999917	844.277	0.0580038	0.0917726	0.632038	0.527362	0.977906	844.277	0.0539477	0.0487531	1.10655	0.26849	0.83504
GATD1|ENSG00000177225	11	767220	777488	protein_coding	GATD1	ENSG00000177225	1208.04	0.00539862	0.044684	0.120818	0.903836	0.998532	922.833	0.0177711	0.0597805	0.297272	0.766259	0.999326	1775.71	-0.0128706	0.0473496	-0.271822	0.785759	0.961824	1775.71	-0.0560017	0.0493563	-1.13464	0.256525	0.728763	1775.71	-0.0205765	0.0240034	-0.857234	0.391316	0.846707	1115.28	0.131372	0.0535307	2.45414	0.0141222	0.633261	1115.28	0.0658854	0.0662698	0.9942	0.320125	0.956038	1115.28	-0.0499382	0.0381456	-1.30915	0.190484	0.781454
AP006621.3|ENSG00000255284	11	777578	784297	lincRNA	AP006621.3	ENSG00000255284	64.0979	-0.214226	0.179133	-1.1959	0.231734	0.998532	64.1927	-0.0202412	0.221014	-0.0915835	0.927029	0.999326	78.5377	0.0946304	0.210507	0.449535	0.653045	0.929765	78.5377	-0.174998	0.221586	-0.78975	0.429674	0.834691	78.5377	-0.133269	0.10152	-1.31273	0.189274	0.707355	60.6347	0.274583	0.223587	1.22808	0.219417	0.999917	60.6347	0.264219	0.278093	0.950109	0.342057	0.96339	60.6347	-0.0470143	0.149755	-0.313941	0.753566	0.972787
AP006621.5|ENSG00000279672	11	779617	780755	TEC	AP006621.5	ENSG00000279672	101.949	-0.21412	0.1406	-1.5229	0.127785	0.998532	76.3384	-0.316302	0.196889	-1.60649	0.108165	0.999326	130.474	0.244115	0.165933	1.47117	0.141246	0.61218	130.474	0.109049	0.172679	0.631511	0.527706	0.873776	130.474	-0.0711203	0.0812351	-0.875488	0.381309	0.841033	93.9639	0.276739	0.179284	1.54358	0.12269	0.983072	93.9639	0.378169	0.224102	1.68749	0.0915098	0.859433	93.9639	-0.00480287	0.126637	-0.0379263	0.969746	0.996336
AP006621.2|ENSG00000255142	11	781645	782105	lincRNA	AP006621.2	ENSG00000255142	25.3013	-0.0149093	0.276862	-0.053851	0.957054	0.998532	16.9292	0.116723	0.388039	0.300802	0.763565	0.999326	34.5745	0.271184	0.309431	0.876395	0.380816	0.826022	34.5745	-0.116043	0.32394	-0.358223	0.720177	0.939607	34.5745	-0.196421	0.148373	-1.32383	0.185559	0.703007	NA	NA	NA	NA	NA	NA	NA	NA	NA	NA	NA	NA	NA	NA	NA	NA	NA	NA
CEND1|ENSG00000184524	11	787104	790123	protein_coding	CEND1	ENSG00000184524	NA	NA	NA	NA	NA	NA	646.667	0.0433706	0.0676001	0.641577	0.521148	0.999326	NA	NA	NA	NA	NA	NA	NA	NA	NA	NA	NA	NA	NA	NA	NA	NA	NA	NA	555.273	0.0494448	0.0814585	0.606994	0.543855	0.999917	555.273	0.0696937	0.10012	0.6961	0.486366	0.977906	555.273	0.00042996	0.0537552	0.00799848	0.993618	0.999848
SLC25A22|ENSG00000177542	11	790475	798333	protein_coding	SLC25A22	ENSG00000177542	585.287	-0.018814	0.0634336	-0.296594	0.766776	0.998532	882.555	0.056987	0.0669094	0.851704	0.394379	0.999326	642.715	-0.145061	0.0714148	-2.03125	0.0422301	0.392461	642.715	0.00646352	0.0733055	0.0881723	0.92974	0.986985	642.715	0.0768685	0.0354851	2.16622	0.0302944	0.369696	963.798	-0.00570342	0.0591379	-0.0964428	0.923169	0.999917	963.798	0.0587587	0.0726796	0.808462	0.418825	0.974516	963.798	0.0278488	0.0388152	0.717472	0.473083	0.924916
PANO1|ENSG00000274897	11	797511	799190	protein_coding	PANO1	ENSG00000274897	NA	NA	NA	NA	NA	NA	38.6382	0.174335	0.259081	0.672899	0.501012	0.999326	NA	NA	NA	NA	NA	NA	NA	NA	NA	NA	NA	NA	NA	NA	NA	NA	NA	NA	34.8552	0.377396	0.269433	1.4007	0.161303	0.999917	34.8552	-0.40812	0.347942	-1.17296	0.240814	0.934935	34.8552	-0.388513	0.178818	-2.17268	0.0298045	0.455534
PIDD1|ENSG00000177595	11	799179	809753	protein_coding	PIDD1	ENSG00000177595	540.417	-0.00859208	0.0645505	-0.133106	0.894109	0.998532	232.497	0.218327	0.11224	1.94518	0.0517539	0.823383	685.587	-0.183195	0.12683	-1.44442	0.148622	0.622997	685.587	-0.314903	0.132327	-2.37973	0.0173253	0.248128	685.587	-0.0596753	0.0758063	-0.787208	0.43116	0.865287	215.081	0.0400994	0.120896	0.331686	0.740126	0.999917	215.081	0.00995802	0.146696	0.067882	0.94588	0.995783	215.081	-0.0192026	0.0781685	-0.245657	0.805948	0.978192
RPLP2|ENSG00000177600	11	809647	812880	protein_coding	RPLP2	ENSG00000177600	6439.76	-0.0119808	0.0339911	-0.352467	0.724488	0.998532	1403.61	0.0869164	0.0558277	1.55687	0.119502	0.999326	8963.21	0.0720674	0.0329157	2.18945	0.0285641	0.338092	8963.21	0.0692026	0.034436	2.0096	0.0444736	0.381202	8963.21	-0.00347414	0.0195217	-0.177963	0.858752	0.986444	1635.92	-0.0273117	0.0569492	-0.479581	0.631525	0.999917	1635.92	-0.0427505	0.0702607	-0.608455	0.542886	0.977906	1635.92	-0.00186874	0.0377368	-0.0495202	0.960505	0.995341
PNPLA2|ENSG00000177666	11	818902	825573	protein_coding	PNPLA2	ENSG00000177666	896.597	-0.0563313	0.0526236	-1.07046	0.284413	0.998532	295.133	0.0976273	0.100908	0.967493	0.333298	0.999326	800.589	-0.0313286	0.061487	-0.509516	0.61039	0.918436	800.589	-0.0569794	0.0637014	-0.894476	0.371067	0.805058	800.589	-0.011704	0.0306452	-0.38192	0.702521	0.951307	260.833	-0.0587709	0.118326	-0.496687	0.61941	0.999917	260.833	-0.0793827	0.145032	-0.547345	0.584142	0.977906	260.833	0.000862639	0.0778581	0.0110796	0.99116	0.999627
AP006621.1|ENSG00000255108	11	823634	832883	antisense	AP006621.1	ENSG00000255108	NA	NA	NA	NA	NA	NA	52.726	0.209723	0.236464	0.886913	0.375126	0.999326	NA	NA	NA	NA	NA	NA	NA	NA	NA	NA	NA	NA	NA	NA	NA	NA	NA	NA	NA	NA	NA	NA	NA	NA	NA	NA	NA	NA	NA	NA	NA	NA	NA	NA	NA	NA
CRACR2B|ENSG00000177685	11	826144	831991	protein_coding	CRACR2B	ENSG00000177685	398.772	-0.0918569	0.0838257	-1.09581	0.273163	0.998532	168.528	0.0933083	0.151066	0.617665	0.536796	0.999326	315.212	0.00252654	0.106598	0.0237015	0.981091	0.997295	315.212	-0.126271	0.111191	-1.13563	0.256113	0.728763	315.212	-0.0627728	0.0524867	-1.19598	0.231706	0.746229	86.5901	0.0891467	0.229302	0.388774	0.697443	0.999917	86.5901	-0.244287	0.28398	-0.860226	0.389665	0.972575	86.5901	-0.156063	0.150245	-1.03872	0.298936	0.852753
CD151|ENSG00000177697	11	832843	839831	protein_coding	CD151	ENSG00000177697	989.837	0.0155123	0.0523199	0.29649	0.766856	0.998532	976.419	0.0749001	0.0554594	1.35054	0.176843	0.999326	1263.61	-0.0470328	0.0512531	-0.917658	0.358798	0.814378	1263.61	-0.105201	0.0534383	-1.96865	0.0489935	0.397833	1263.61	-0.0270047	0.0269873	-1.00065	0.316998	0.811929	1024.17	0.00822166	0.0612226	0.134291	0.893172	0.999917	1024.17	0.0484199	0.0753364	0.642716	0.520408	0.977906	1024.17	0.0154158	0.0402686	0.382825	0.701849	0.966351
POLR2L|ENSG00000177700	11	837356	842545	protein_coding	POLR2L	ENSG00000177700	742.406	-0.0329846	0.0567431	-0.581297	0.56104	0.998532	283.298	0.118592	0.114531	1.03545	0.300458	0.999326	916.783	-0.0575548	0.0675251	-0.852348	0.394021	0.831985	916.783	0.0625138	0.0698143	0.89543	0.370557	0.804777	916.783	0.0599415	0.0329046	1.82168	0.0685041	0.517104	381.486	-0.0623558	0.0901612	-0.691603	0.489187	0.999917	381.486	0.317788	0.11067	2.87149	0.00408543	0.398066	381.486	0.168984	0.0617679	2.73579	0.00622309	0.255622
TSPAN4|ENSG00000214063	11	842808	867116	protein_coding	TSPAN4	ENSG00000214063	996.235	-0.023145	0.048739	-0.474876	0.634875	0.998532	394.678	0.0896651	0.0881208	1.01753	0.308904	0.999326	1168.34	-0.0362606	0.0564059	-0.642851	0.520321	0.887823	1168.34	0.000389301	0.0583643	0.00667019	0.994678	0.999599	1168.34	0.0186978	0.0277877	0.67288	0.501024	0.895048	394.959	-0.188566	0.0936405	-2.01373	0.0440382	0.889313	394.959	-0.0325961	0.114415	-0.284894	0.775725	0.985992	394.959	0.0956123	0.0630392	1.51671	0.129339	0.723951
AP006623.1|ENSG00000250397	11	856880	859795	antisense	AP006623.1	ENSG00000250397	NA	NA	NA	NA	NA	NA	35.2133	-0.0680475	0.270466	-0.251594	0.801355	0.999326	NA	NA	NA	NA	NA	NA	NA	NA	NA	NA	NA	NA	NA	NA	NA	NA	NA	NA	50.3048	-0.0829061	0.245321	-0.33795	0.735401	0.999917	50.3048	-0.370031	0.298627	-1.23911	0.215305	0.927886	50.3048	-0.108502	0.161154	-0.673282	0.500768	0.930475
CHID1|ENSG00000177830	11	867860	915058	protein_coding	CHID1	ENSG00000177830	1115.14	0.0161238	0.0461827	0.349131	0.726991	0.998532	551.805	-0.00507906	0.0736295	-0.0689813	0.945004	0.999326	1662.35	0.0513746	0.0545886	0.941122	0.346642	0.80658	1662.35	-0.00707264	0.0570156	-0.124047	0.901278	0.983026	1662.35	-0.0300035	0.0273126	-1.09852	0.271978	0.77904	695.518	0.0651589	0.0634705	1.0266	0.304608	0.999917	695.518	-0.0765674	0.0784691	-0.975765	0.329181	0.957042	695.518	-0.0700478	0.0415117	-1.68742	0.0915221	0.669557
AP2A2|ENSG00000183020	11	924894	1012245	protein_coding	AP2A2	ENSG00000183020	1210.26	-0.0506168	0.0445529	-1.1361	0.255913	0.998532	3130.41	0.030809	0.0391613	0.786721	0.431445	0.999326	1554.93	-0.00876634	0.0497263	-0.176292	0.860065	0.97954	1554.93	-0.0718632	0.0520166	-1.38154	0.167112	0.634561	1554.93	-0.0304341	0.0252565	-1.205	0.228203	0.745134	3759.75	-0.0112703	0.0337117	-0.334315	0.738142	0.999917	3759.75	0.015547	0.0414006	0.375526	0.70727	0.985027	3759.75	0.0130223	0.0220354	0.590971	0.55454	0.943723
TOLLIP|ENSG00000078902	11	1274371	1309654	protein_coding	TOLLIP	ENSG00000078902	426.75	0.0955831	0.0701835	1.3619	0.173229	0.998532	866.982	0.0402768	0.0611381	0.658785	0.510034	0.999326	529.348	0.0748274	0.0899764	0.831634	0.405616	0.836147	529.348	-0.0870015	0.0940509	-0.925047	0.354941	0.795927	529.348	-0.0807075	0.0440794	-1.83096	0.0671066	0.515226	999.925	0.0129958	0.0615331	0.2112	0.832731	0.999917	999.925	0.0663592	0.0755678	0.878141	0.379867	0.971844	999.925	0.0203137	0.0405116	0.50143	0.616069	0.957414
TOLLIP-AS1|ENSG00000255153	11	1309769	1310707	antisense	TOLLIP-AS1	ENSG00000255153	26.0946	0.0610233	0.258184	0.236356	0.813157	0.998532	NA	NA	NA	NA	NA	NA	NA	NA	NA	NA	NA	NA	NA	NA	NA	NA	NA	NA	NA	NA	NA	NA	NA	NA	NA	NA	NA	NA	NA	NA	NA	NA	NA	NA	NA	NA	NA	NA	NA	NA	NA	NA
BRSK2|ENSG00000174672	11	1389899	1462689	protein_coding	BRSK2	ENSG00000174672	525.542	-0.0759263	0.0697486	-1.08857	0.276344	0.998532	2696.03	0.0260103	0.041711	0.623585	0.5329	0.999326	486.521	0.0268578	0.0891623	0.301224	0.763244	0.95877	486.521	-0.103033	0.0930987	-1.10671	0.268421	0.737773	486.521	-0.0637153	0.0436906	-1.45833	0.14475	0.654976	2514.61	-0.0598543	0.039396	-1.5193	0.128687	0.98862	2514.61	-0.0559924	0.0483771	-1.15741	0.247103	0.937097	2514.61	0.0113515	0.0273973	0.414327	0.678635	0.964746
MOB2|ENSG00000182208	11	1469457	1501247	protein_coding	MOB2	ENSG00000182208	270.098	-0.0425573	0.0854684	-0.49793	0.618533	0.998532	191.777	0.157488	0.119356	1.31948	0.187008	0.999326	325.111	0.0576613	0.0992927	0.580721	0.561429	0.903577	325.111	0.268137	0.103179	2.59875	0.00935649	0.18107	325.111	0.101027	0.0509914	1.98126	0.0475619	0.451256	230.92	-0.0820662	0.113525	-0.722889	0.469748	0.999917	230.92	-0.00788735	0.139041	-0.0567268	0.954763	0.996039	230.92	0.0442597	0.0740785	0.597471	0.550193	0.943723
DUSP8|ENSG00000184545	11	1554044	1571920	protein_coding	DUSP8	ENSG00000184545	NA	NA	NA	NA	NA	NA	3841.5	0.0589698	0.0402412	1.46541	0.14281	0.999326	NA	NA	NA	NA	NA	NA	NA	NA	NA	NA	NA	NA	NA	NA	NA	NA	NA	NA	3263.51	-0.0973163	0.0406076	-2.39651	0.0165522	0.67461	3263.51	-0.00921631	0.0498516	-0.184875	0.853327	0.985992	3263.51	0.0526614	0.0279165	1.88639	0.0592421	0.577996
KRTAP5-AS1|ENSG00000233930	11	1571353	1599184	antisense	KRTAP5-AS1	ENSG00000233930	NA	NA	NA	NA	NA	NA	603.342	0.0211406	0.0726244	0.291095	0.770979	0.999326	NA	NA	NA	NA	NA	NA	NA	NA	NA	NA	NA	NA	NA	NA	NA	NA	NA	NA	705.064	-0.0563	0.0620571	-0.907228	0.364286	0.999917	705.064	0.0678106	0.0760309	0.891882	0.372456	0.969817	705.064	0.0611714	0.0403749	1.51508	0.129751	0.723951
IFITM10|ENSG00000244242	11	1732410	1750591	protein_coding	IFITM10	ENSG00000244242	NA	NA	NA	NA	NA	NA	43.5499	-0.285964	0.265486	-1.07713	0.281421	0.999326	NA	NA	NA	NA	NA	NA	NA	NA	NA	NA	NA	NA	NA	NA	NA	NA	NA	NA	47.3137	0.0738627	0.235578	0.313538	0.753872	0.999917	47.3137	0.467741	0.28773	1.62562	0.10403	0.862091	47.3137	0.152339	0.156856	0.971204	0.331446	0.866899
AC068580.4|ENSG00000250644	11	1734821	1763954	protein_coding	AC068580.4	ENSG00000250644	NA	NA	NA	NA	NA	NA	29.4648	0.0455899	0.316095	0.144228	0.88532	0.999326	NA	NA	NA	NA	NA	NA	NA	NA	NA	NA	NA	NA	NA	NA	NA	NA	NA	NA	36.2026	-0.25123	0.276742	-0.907815	0.363976	0.999917	36.2026	-0.0793601	0.337393	-0.235216	0.814041	0.985992	36.2026	0.112779	0.180665	0.624243	0.532468	0.940423
CTSD|ENSG00000117984	11	1752752	1764573	protein_coding	CTSD	ENSG00000117984	664.161	0.0463499	0.0556208	0.83332	0.404664	0.998532	289.985	0.0752026	0.125639	0.59856	0.549467	0.999326	753.502	-0.0373799	0.0645701	-0.578905	0.562653	0.903577	753.502	-0.0254235	0.0671115	-0.378825	0.704818	0.934563	753.502	0.00688208	0.0318655	0.215973	0.829009	0.980199	353.531	-0.0170096	0.109749	-0.154986	0.876832	0.999917	353.531	0.0274496	0.135077	0.203215	0.838967	0.985992	353.531	0.0214031	0.071597	0.298939	0.764987	0.975754
MRPL23|ENSG00000214026	11	1947278	1984522	protein_coding	MRPL23	ENSG00000214026	108.061	0.179021	0.137573	1.30128	0.193163	0.998532	37.3077	0.217323	0.263735	0.82402	0.409928	0.999326	103.791	-0.250145	0.168143	-1.4877	0.136831	0.606646	103.791	-0.141004	0.173238	-0.813927	0.415687	0.827849	103.791	0.0594907	0.0833771	0.713514	0.475528	0.887418	30.2963	0.139673	0.304907	0.458083	0.646892	0.999917	30.2963	-0.0969045	0.379245	-0.25552	0.798322	0.985992	30.2963	-0.12155	0.198104	-0.613568	0.539501	0.942731
TH|ENSG00000180176	11	2163929	2171877	protein_coding	TH	ENSG00000180176	NA	NA	NA	NA	NA	NA	162.999	0.258333	0.143564	1.79943	0.0719514	0.903451	NA	NA	NA	NA	NA	NA	NA	NA	NA	NA	NA	NA	NA	NA	NA	NA	NA	NA	88.5491	-0.058952	0.191417	-0.307977	0.7581	0.999917	88.5491	-0.468403	0.233005	-2.01027	0.0444028	0.775245	88.5491	-0.167849	0.129059	-1.30055	0.193411	0.784086
CD81-AS1|ENSG00000238184	11	2328749	2377992	antisense	CD81-AS1	ENSG00000238184	62.3128	-0.0737575	0.185181	-0.398299	0.69041	0.998532	36.6115	0.0862503	0.28192	0.305938	0.759652	0.999326	49.3994	-0.14967	0.276978	-0.540367	0.588944	0.911215	49.3994	-0.0382775	0.282371	-0.135558	0.892171	0.981626	49.3994	0.0560769	0.130061	0.43116	0.666352	0.943627	NA	NA	NA	NA	NA	NA	NA	NA	NA	NA	NA	NA	NA	NA	NA	NA	NA	NA
RPL26P30|ENSG00000236264	11	2335132	2335776	transcribed_processed_pseudogene	RPL26P30	ENSG00000236264	13.5814	-0.349476	0.374531	-0.933103	0.350767	0.998532	NA	NA	NA	NA	NA	NA	24.9226	-0.0838578	0.344185	-0.243642	0.807508	0.96863	24.9226	-0.404229	0.360205	-1.12222	0.261769	0.732501	24.9226	-0.150648	0.170726	-0.882397	0.377562	0.840509	NA	NA	NA	NA	NA	NA	NA	NA	NA	NA	NA	NA	NA	NA	NA	NA	NA	NA
CD81|ENSG00000110651	11	2376177	2397419	protein_coding	CD81	ENSG00000110651	3095.98	0.00689602	0.0374561	0.18411	0.853927	0.998532	2257.38	-0.010359	0.0456063	-0.227139	0.820316	0.999326	4037.03	-0.0533516	0.0405087	-1.31704	0.187825	0.676971	4037.03	-0.000678663	0.0422408	-0.0160665	0.987181	0.99835	4037.03	0.0272761	0.0209553	1.30163	0.193043	0.710736	2284.21	-0.00722938	0.0463482	-0.15598	0.876049	0.999917	2284.21	0.0676523	0.0570415	1.18602	0.235615	0.934935	2284.21	0.0325839	0.0307126	1.06093	0.288723	0.847474
TSSC4|ENSG00000184281	11	2400488	2403878	protein_coding	TSSC4	ENSG00000184281	341.024	-0.0527144	0.0758286	-0.695178	0.486944	0.998532	305.021	0.0599288	0.0999716	0.599458	0.548867	0.999326	470.819	0.0417133	0.0951406	0.438438	0.661069	0.931497	470.819	0.0954886	0.0991124	0.963438	0.335328	0.781877	470.819	0.0242711	0.0468807	0.517721	0.604653	0.926539	348.602	0.0172813	0.0902615	0.191458	0.848167	0.999917	348.602	0.00533596	0.110899	0.0481157	0.961624	0.996949	348.602	-0.00809486	0.0587681	-0.137742	0.890444	0.987573
KCNQ1|ENSG00000053918	11	2444684	2849110	protein_coding	KCNQ1	ENSG00000053918	74.5686	-0.0976737	0.155551	-0.62792	0.530056	0.998532	NA	NA	NA	NA	NA	NA	75.9702	0.0707271	0.209032	0.338355	0.735096	0.952656	75.9702	-0.0302472	0.221206	-0.136737	0.891238	0.981626	75.9702	-0.0516561	0.10109	-0.510993	0.609356	0.927021	NA	NA	NA	NA	NA	NA	NA	NA	NA	NA	NA	NA	NA	NA	NA	NA	NA	NA
KCNQ1OT1|ENSG00000269821	11	2608328	2699994	antisense	KCNQ1OT1	ENSG00000269821	5814.17	-0.00445054	0.0281816	-0.157924	0.874517	0.998532	11349.1	-0.095433	0.0417735	-2.28453	0.0223402	0.585242	8878.81	-0.086272	0.0331675	-2.6011	0.00929243	0.19904	8878.81	-0.181494	0.0347304	-5.22581	1.73395e-07	5.70679e-05	8878.81	-0.0439954	0.0242592	-1.81356	0.0697458	0.520178	15548.4	-0.0611686	0.0634273	-0.964389	0.334851	0.999917	15548.4	0.0750169	0.0784652	0.956053	0.339045	0.96173	15548.4	0.0669286	0.0408778	1.63729	0.10157	0.68619
CDKN1C|ENSG00000129757	11	2883213	2885773	protein_coding	CDKN1C	ENSG00000129757	329.084	0.00606735	0.0897289	0.0676188	0.946089	0.998532	807.169	-0.0613718	0.0694681	-0.883453	0.376992	0.999326	162.711	-0.0681691	0.145047	-0.46998	0.638369	0.926533	162.711	-0.478849	0.152764	-3.13456	0.00172112	0.0664636	162.711	-0.194505	0.0774571	-2.51113	0.0120346	0.236414	428.256	-0.0405482	0.095256	-0.425676	0.670344	0.999917	428.256	0.0962314	0.117156	0.821396	0.411421	0.973723	428.256	0.0638682	0.0623194	1.02485	0.305433	0.855265
SLC22A18|ENSG00000110628	11	2899721	2925246	protein_coding	SLC22A18	ENSG00000110628	138.732	-0.169034	0.114285	-1.47905	0.139127	0.998532	93.4709	0.25547	0.174159	1.46688	0.142409	0.999326	137.106	-0.0115771	0.15166	-0.0763359	0.939152	0.990299	137.106	-0.0640818	0.157054	-0.408024	0.683256	0.928091	137.106	-0.025539	0.0730497	-0.349612	0.72663	0.956487	75.1097	0.168597	0.19767	0.852921	0.393703	0.999917	75.1097	-0.0993689	0.241034	-0.41226	0.680148	0.980692	75.1097	-0.139388	0.127603	-1.09235	0.274678	0.837984
PHLDA2|ENSG00000181649	11	2928273	2929455	protein_coding	PHLDA2	ENSG00000181649	19.4133	0.298823	0.297769	1.00354	0.3156	0.998532	35.816	0.0165073	0.272474	0.0605832	0.951691	0.999326	NA	NA	NA	NA	NA	NA	NA	NA	NA	NA	NA	NA	NA	NA	NA	NA	NA	NA	NA	NA	NA	NA	NA	NA	NA	NA	NA	NA	NA	NA	NA	NA	NA	NA	NA	NA
NAP1L4|ENSG00000205531	11	2944431	2992377	protein_coding	NAP1L4	ENSG00000205531	3338.98	-0.0112046	0.0328099	-0.341502	0.732726	0.998532	2123.63	-0.0649309	0.0448345	-1.44824	0.147551	0.999326	5350.64	0.00671397	0.0313567	0.214116	0.830457	0.97369	5350.64	0.00970205	0.032798	0.295812	0.767373	0.952836	5350.64	0.00126019	0.0162764	0.0774244	0.938286	0.994973	2776.51	0.0248831	0.0375038	0.663482	0.507022	0.999917	2776.51	-0.0151076	0.0461408	-0.327423	0.743348	0.985992	2776.51	-0.0207855	0.0245378	-0.847079	0.396951	0.892572
SNORA54|ENSG00000207008	11	2963771	2963893	snoRNA	SNORA54	ENSG00000207008	23.4929	-0.241192	0.283626	-0.850386	0.395111	0.998532	19.4011	-0.461045	0.371297	-1.24171	0.214343	0.999326	33.919	-0.0998401	0.315761	-0.316189	0.751859	0.956327	33.919	-0.113187	0.333242	-0.339653	0.734118	0.944117	33.919	-0.00157235	0.151932	-0.010349	0.991743	0.998235	33.3394	-0.207181	0.266973	-0.776039	0.437726	0.999917	33.3394	0.0126737	0.324021	0.0391139	0.9688	0.997301	33.3394	0.124158	0.17269	0.718964	0.472163	0.924679
CARS|ENSG00000110619	11	3000922	3057613	protein_coding	CARS	ENSG00000110619	1388.4	0.0188024	0.0565158	0.332693	0.739366	0.998532	1153.88	-0.0387803	0.0526223	-0.736957	0.461149	0.999326	2272.41	-0.00812655	0.0615631	-0.132004	0.894981	0.983032	2272.41	0.135415	0.064075	2.11338	0.0345686	0.346177	2272.41	0.0695144	0.0316256	2.19804	0.0279463	0.357147	1555.72	0.0481945	0.0414742	1.16203	0.245221	0.999917	1555.72	0.0169339	0.0508242	0.333185	0.738994	0.985992	1555.72	-0.0208525	0.0274688	-0.759136	0.447771	0.913955
AC108448.2|ENSG00000236710	11	3084393	3085443	processed_pseudogene	AC108448.2	ENSG00000236710	NA	NA	NA	NA	NA	NA	33.3348	-0.232872	0.295587	-0.787828	0.430797	0.999326	NA	NA	NA	NA	NA	NA	NA	NA	NA	NA	NA	NA	NA	NA	NA	NA	NA	NA	39.4955	-0.306979	0.265795	-1.15494	0.248113	0.999917	39.4955	-0.310431	0.323491	-0.959628	0.337243	0.959821	39.4955	0.0412478	0.178245	0.231411	0.816995	0.980199
OSBPL5|ENSG00000021762	11	3087116	3166739	protein_coding	OSBPL5	ENSG00000021762	232.696	-0.0417811	0.0888938	-0.470012	0.638347	0.998532	1695.42	0.186527	0.0534763	3.48803	0.000486591	0.068011	285.539	-0.128152	0.107541	-1.19165	0.233398	0.721701	285.539	-0.142503	0.111014	-1.28366	0.199262	0.674142	285.539	-0.00446254	0.0538844	-0.0828169	0.933997	0.994216	1765.45	0.0242345	0.0498527	0.486123	0.62688	0.999917	1765.45	0.0316652	0.0612542	0.516948	0.605193	0.977906	1765.45	-0.000965409	0.0329132	-0.029332	0.9766	0.997437
ZNF195|ENSG00000005801	11	3339261	3379222	protein_coding	ZNF195	ENSG00000005801	1080.18	0.0299844	0.0523852	0.572383	0.567063	0.998532	936.476	0.0069217	0.0568607	0.121731	0.903112	0.999326	2242.54	-0.0266063	0.0411516	-0.646543	0.517927	0.887021	2242.54	0.0189854	0.0429117	0.442429	0.658179	0.919298	2242.54	0.0228982	0.0207123	1.10554	0.268927	0.777014	1508.96	0.0186051	0.0453107	0.410612	0.681357	0.999917	1508.96	-0.0404156	0.0556087	-0.726784	0.467358	0.97602	1508.96	-0.0276921	0.0295859	-0.935989	0.349279	0.872974
TSSC2|ENSG00000223756	11	3380961	3408978	transcribed_unprocessed_pseudogene	TSSC2	ENSG00000223756	3870.27	0.0234431	0.0393261	0.596121	0.551094	0.998532	223.798	0.012916	0.12966	0.0996149	0.92065	0.999326	5616.86	-0.0619355	0.036339	-1.70438	0.0883104	0.519722	5616.86	-0.192496	0.0379612	-5.07087	3.95992e-07	0.000124033	5616.86	-0.0617822	0.0246998	-2.50132	0.0123731	0.238933	262.391	-0.152785	0.141687	-1.07833	0.280888	0.999917	262.391	-0.135034	0.173875	-0.776613	0.437387	0.97602	262.391	0.0335057	0.094881	0.353134	0.723988	0.969425
AC127526.2|ENSG00000255367	11	3481520	3581211	processed_transcript	AC127526.2	ENSG00000255367	19.3983	-0.0962047	0.298996	-0.321759	0.747635	0.998532	NA	NA	NA	NA	NA	NA	25.9886	-0.266807	0.359785	-0.741575	0.458345	0.860131	25.9886	-0.104494	0.37135	-0.28139	0.778411	0.955002	25.9886	0.0838503	0.173993	0.481917	0.629865	0.933263	NA	NA	NA	NA	NA	NA	NA	NA	NA	NA	NA	NA	NA	NA	NA	NA	NA	NA
ART5|ENSG00000167311	11	3638503	3642316	protein_coding	ART5	ENSG00000167311	113.08	-0.17273	0.121663	-1.41974	0.155684	0.998532	NA	NA	NA	NA	NA	NA	168.159	0.135438	0.137985	0.981542	0.326326	0.79189	168.159	-0.00617604	0.143983	-0.0428943	0.965786	0.994944	168.159	-0.0724439	0.0674806	-1.07355	0.283024	0.786496	NA	NA	NA	NA	NA	NA	NA	NA	NA	NA	NA	NA	NA	NA	NA	NA	NA	NA
CHRNA10|ENSG00000129749	11	3665587	3671384	protein_coding	CHRNA10	ENSG00000129749	NA	NA	NA	NA	NA	NA	27.2527	0.247106	0.31725	0.778902	0.436037	0.999326	NA	NA	NA	NA	NA	NA	NA	NA	NA	NA	NA	NA	NA	NA	NA	NA	NA	NA	34.1439	0.000510934	0.301922	0.00169227	0.99865	0.999917	34.1439	0.326849	0.369007	0.885752	0.375751	0.97003	34.1439	0.137673	0.197617	0.696666	0.486012	0.926406
NUP98|ENSG00000110713	11	3671083	3797792	protein_coding	NUP98	ENSG00000110713	4042.84	0.0266375	0.0328098	0.811876	0.416863	0.998532	1171.69	-0.0342317	0.056043	-0.610812	0.541324	0.999326	6678.31	0.00981999	0.0289049	0.339735	0.734056	0.952353	6678.31	-0.00513775	0.0302126	-0.170053	0.864968	0.974422	6678.31	-0.00755161	0.0151124	-0.499697	0.617288	0.930305	1648.7	-0.117818	0.0431966	-2.72748	0.00638193	0.453848	1648.7	-0.00602625	0.0527523	-0.114237	0.90905	0.988613	1648.7	0.065785	0.0296893	2.21578	0.0267063	0.440561
PGAP2|ENSG00000148985	11	3797724	3826371	protein_coding	PGAP2	ENSG00000148985	665.082	0.0817845	0.0561443	1.45668	0.145204	0.998532	208.027	0.217987	0.112704	1.93416	0.0530938	0.825373	905.275	0.00746328	0.0712725	0.104715	0.916602	0.987376	905.275	-0.0114815	0.0744585	-0.154199	0.877453	0.977361	905.275	-0.00941889	0.0350561	-0.268681	0.788175	0.972054	262.841	0.0590665	0.101044	0.584563	0.558841	0.999917	262.841	-0.0424213	0.124572	-0.340538	0.733452	0.985992	262.841	-0.0521465	0.0657765	-0.792783	0.427904	0.907351
RHOG|ENSG00000177105	11	3826978	3840983	protein_coding	RHOG	ENSG00000177105	339.766	-0.142817	0.096944	-1.47319	0.1407	0.998532	48.6305	0.168474	0.246138	0.684472	0.493677	0.999326	438.56	-0.141813	0.102062	-1.38947	0.164689	0.6457	438.56	-0.0117516	0.105968	-0.110897	0.911698	0.984373	438.56	0.0666662	0.0502796	1.32591	0.184869	0.702039	52.695	-0.0562596	0.231646	-0.242869	0.808107	0.999917	52.695	-0.0474	0.280156	-0.169192	0.865646	0.985992	52.695	0.0121247	0.149763	0.080959	0.935475	0.991713
STIM1|ENSG00000167323	11	3854527	4093210	protein_coding	STIM1	ENSG00000167323	459.11	-0.0269221	0.0656575	-0.410039	0.681778	0.998532	744.473	-0.0278824	0.0694225	-0.401634	0.687954	0.999326	655.495	0.0173911	0.065849	0.264106	0.791698	0.963401	655.495	-0.0928523	0.0694159	-1.33762	0.181019	0.652439	655.495	-0.053833	0.0325089	-1.65595	0.0977324	0.579203	844.381	-0.0936662	0.057688	-1.62367	0.104447	0.961213	844.381	0.0365147	0.0704322	0.518437	0.604153	0.977906	844.381	0.0694698	0.0377671	1.83942	0.0658528	0.604863
AC090587.2|ENSG00000229368	11	3854612	3855399	sense_overlapping	AC090587.2	ENSG00000229368	NA	NA	NA	NA	NA	NA	38.0527	-0.259424	0.285766	-0.907819	0.363974	0.999326	NA	NA	NA	NA	NA	NA	NA	NA	NA	NA	NA	NA	NA	NA	NA	NA	NA	NA	NA	NA	NA	NA	NA	NA	NA	NA	NA	NA	NA	NA	NA	NA	NA	NA	NA	NA
RRM1|ENSG00000167325	11	4094707	4138876	protein_coding	RRM1	ENSG00000167325	1894.85	0.0610919	0.0360726	1.69358	0.0903448	0.998532	468.31	-0.154432	0.0750255	-2.05839	0.0395529	0.738439	3398.67	0.114198	0.0429353	2.65978	0.00781914	0.185228	3398.67	0.162694	0.0449599	3.61865	0.000296145	0.0222622	3398.67	0.0201987	0.0275354	0.733555	0.46322	0.882309	651.552	-0.0132435	0.0644663	-0.205433	0.837234	0.999917	651.552	0.0395191	0.0795391	0.496851	0.619294	0.977906	651.552	0.0240982	0.0421508	0.571712	0.567517	0.945597
TRIM21|ENSG00000132109	11	4384897	4393696	protein_coding	TRIM21	ENSG00000132109	210.698	-0.0777769	0.0998662	-0.778811	0.436091	0.998532	107.413	-0.104848	0.151756	-0.690897	0.48963	0.999326	301.208	-0.0378584	0.126869	-0.298406	0.765394	0.958788	301.208	-0.119166	0.130668	-0.911979	0.36178	0.799368	301.208	-0.0394517	0.0615221	-0.641261	0.521353	0.902705	118.095	-0.156295	0.15366	-1.01715	0.309084	0.999917	118.095	-0.290127	0.18671	-1.55389	0.12021	0.884074	118.095	-0.0334158	0.104531	-0.319673	0.749216	0.971616
TRIM68|ENSG00000167333	11	4598672	4608259	protein_coding	TRIM68	ENSG00000167333	150.468	-0.0741286	0.112375	-0.659656	0.509475	0.998532	216.581	0.165769	0.110775	1.49644	0.134538	0.999326	231.99	0.00826668	0.128694	0.0642351	0.948783	0.991508	231.99	-0.00314909	0.133376	-0.0236107	0.981163	0.997455	231.99	-0.00573702	0.0621069	-0.0923734	0.926401	0.993565	247.322	-0.0684819	0.10138	-0.675499	0.499359	0.999917	247.322	-0.0511455	0.123775	-0.413212	0.679451	0.980692	247.322	0.0181162	0.0664827	0.272494	0.785242	0.975779
OR52A1|ENSG00000182070	11	5143219	5154757	protein_coding	OR52A1	ENSG00000182070	15.323	-0.253985	0.342041	-0.742558	0.45775	0.998532	NA	NA	NA	NA	NA	NA	34.0863	-0.222846	0.36793	-0.605674	0.544731	0.898111	34.0863	-0.346395	0.377138	-0.918482	0.358366	0.798622	34.0863	-0.0605952	0.181152	-0.334499	0.738003	0.959158	NA	NA	NA	NA	NA	NA	NA	NA	NA	NA	NA	NA	NA	NA	NA	NA	NA	NA
TRIM6|ENSG00000121236	11	5596109	5612958	protein_coding	TRIM6	ENSG00000121236	136.095	-0.224504	0.137093	-1.63761	0.101503	0.998532	NA	NA	NA	NA	NA	NA	262.044	-0.0544804	0.115436	-0.471953	0.63696	0.926279	262.044	0.0641426	0.118276	0.542311	0.587604	0.897502	262.044	0.0593185	0.0553392	1.07191	0.283762	0.78707	NA	NA	NA	NA	NA	NA	NA	NA	NA	NA	NA	NA	NA	NA	NA	NA	NA	NA
TRIM5|ENSG00000132256	11	5663557	5938619	protein_coding	TRIM5	ENSG00000132256	325.546	-0.00133538	0.082252	-0.0162352	0.987047	0.998532	36.6894	-0.0345149	0.257843	-0.13386	0.893513	0.999326	561.082	0.0529826	0.0737596	0.718314	0.472564	0.866092	561.082	0.106058	0.0762737	1.39049	0.16438	0.63338	561.082	0.0248577	0.0366611	0.67804	0.497747	0.894387	31.523	0.0645276	0.29463	0.219012	0.826641	0.999917	31.523	-0.316508	0.368448	-0.859031	0.390324	0.972575	31.523	-0.168016	0.194007	-0.866034	0.386472	0.889524
TRIM22|ENSG00000132274	11	5689689	5737089	protein_coding	TRIM22	ENSG00000132274	147.544	0.178954	0.11983	1.4934	0.135334	0.998532	NA	NA	NA	NA	NA	NA	276.977	0.413639	0.114584	3.60993	0.000306279	0.0284638	276.977	0.284753	0.118678	2.39938	0.016423	0.240679	276.977	-0.0735587	0.0671543	-1.09537	0.273355	0.779816	NA	NA	NA	NA	NA	NA	NA	NA	NA	NA	NA	NA	NA	NA	NA	NA	NA	NA
OR56A4|ENSG00000183389	11	5999445	6006946	protein_coding	OR56A4	ENSG00000183389	18.9502	-0.290422	0.34384	-0.844644	0.39831	0.998532	NA	NA	NA	NA	NA	NA	35.8728	-0.101133	0.306637	-0.329814	0.741541	0.953476	35.8728	-0.601076	0.314643	-1.91034	0.0560892	0.422388	35.8728	-0.252022	0.150935	-1.66973	0.0949719	0.573506	NA	NA	NA	NA	NA	NA	NA	NA	NA	NA	NA	NA	NA	NA	NA	NA	NA	NA
OR56A1|ENSG00000180934	11	6019336	6034338	protein_coding	OR56A1	ENSG00000180934	54.6587	0.187031	0.180533	1.03599	0.300205	0.998532	NA	NA	NA	NA	NA	NA	91.8528	0.0413169	0.176861	0.233612	0.815286	0.970808	91.8528	0.000694951	0.187697	0.00370252	0.997046	0.999599	91.8528	-0.0213855	0.0855703	-0.249918	0.802651	0.976476	NA	NA	NA	NA	NA	NA	NA	NA	NA	NA	NA	NA	NA	NA	NA	NA	NA	NA
AC022762.1|ENSG00000254444	11	6108135	6185576	sense_overlapping	AC022762.1	ENSG00000254444	16.5839	0.0160002	0.322609	0.0495961	0.960444	0.998532	NA	NA	NA	NA	NA	NA	24.6456	0.225996	0.355531	0.635658	0.524999	0.890686	24.6456	-0.248822	0.3687	-0.674862	0.499764	0.861096	24.6456	-0.237379	0.172271	-1.37794	0.168221	0.686037	NA	NA	NA	NA	NA	NA	NA	NA	NA	NA	NA	NA	NA	NA	NA	NA	NA	NA
AC022762.2|ENSG00000267940	11	6201901	6203253	lincRNA	AC022762.2	ENSG00000267940	18.0391	0.387181	0.349329	1.10836	0.267708	0.998532	30.2726	0.0134116	0.305198	0.0439439	0.964949	0.999326	25.7493	-0.0132526	0.352329	-0.0376144	0.969995	0.995327	25.7493	0.0753391	0.368452	0.204475	0.837983	0.967088	25.7493	0.0429627	0.170431	0.252082	0.800978	0.975951	51.5901	-0.089248	0.24544	-0.363625	0.716138	0.999917	51.5901	0.190261	0.300046	0.634106	0.526012	0.977906	51.5901	0.132827	0.159699	0.831729	0.405562	0.896937
FAM160A2|ENSG00000051009	11	6211335	6234711	protein_coding	FAM160A2	ENSG00000051009	436.327	0.0448474	0.0644899	0.695417	0.486794	0.998532	588.396	-0.0181319	0.070826	-0.256005	0.797947	0.999326	680.587	-0.127883	0.0747269	-1.71134	0.0870182	0.515946	680.587	0.0387569	0.0772419	0.50176	0.615836	0.904732	680.587	0.0844771	0.0365589	2.31071	0.0208489	0.31115	827.573	0.00803632	0.0603894	0.133075	0.894134	0.999917	827.573	0.0958977	0.0742945	1.29078	0.196781	0.920127	827.573	0.0353097	0.0401898	0.878574	0.379632	0.886075
CNGA4|ENSG00000132259	11	6234765	6244429	protein_coding	CNGA4	ENSG00000132259	22.7689	-0.0729396	0.285459	-0.255517	0.798324	0.998532	NA	NA	NA	NA	NA	NA	28.9013	-0.169004	0.319019	-0.52976	0.596278	0.912966	28.9013	0.115575	0.33212	0.347993	0.727845	0.942035	28.9013	0.142888	0.154111	0.927176	0.353835	0.828686	NA	NA	NA	NA	NA	NA	NA	NA	NA	NA	NA	NA	NA	NA	NA	NA	NA	NA
CCKBR|ENSG00000110148	11	6259736	6272127	protein_coding	CCKBR	ENSG00000110148	94.5748	0.531275	0.163231	3.25475	0.00113492	0.275843	29.2509	0.278967	0.312946	0.891423	0.372702	0.999326	103.417	0.276158	0.193207	1.42934	0.152908	0.629517	103.417	0.471365	0.201175	2.34305	0.0191266	0.261436	103.417	0.090121	0.100653	0.895366	0.370592	0.837881	29.496	0.120756	0.30658	0.393881	0.693669	0.999917	29.496	-0.290231	0.374089	-0.775834	0.437847	0.97602	29.496	-0.193324	0.19837	-0.974565	0.329776	0.866899
CAVIN3|ENSG00000170955	11	6318946	6320647	protein_coding	CAVIN3	ENSG00000170955	165.14	0.11395	0.115858	0.983533	0.325345	0.998532	NA	NA	NA	NA	NA	NA	115.887	-0.00717678	0.172926	-0.0415019	0.966896	0.995187	115.887	0.106346	0.180393	0.58952	0.555513	0.885518	115.887	0.0554792	0.0834082	0.665153	0.505952	0.897418	NA	NA	NA	NA	NA	NA	NA	NA	NA	NA	NA	NA	NA	NA	NA	NA	NA	NA
SMPD1|ENSG00000166311	11	6390431	6394998	protein_coding	SMPD1	ENSG00000166311	21.0898	-0.230265	0.282032	-0.816451	0.414242	0.998532	285.071	0.111084	0.0956217	1.1617	0.245356	0.999326	25.0224	0.345984	0.360609	0.959444	0.337335	0.800915	25.0224	-0.118055	0.371542	-0.317742	0.750681	0.949138	25.0224	-0.233421	0.173371	-1.34637	0.178185	0.694106	359.212	-0.00606528	0.0851298	-0.0712474	0.943201	0.999917	359.212	0.0714393	0.104568	0.683186	0.494489	0.977906	359.212	0.0333584	0.0556344	0.5996	0.548773	0.943694
APBB1|ENSG00000166313	11	6395124	6419414	protein_coding	APBB1	ENSG00000166313	573.81	-0.0175367	0.0598964	-0.292783	0.769688	0.998532	4141.68	0.0399414	0.0375524	1.06362	0.287502	0.999326	774.331	0.101808	0.0669035	1.52172	0.12808	0.593617	774.331	0.0103813	0.0698297	0.148666	0.881817	0.97847	774.331	-0.0472175	0.0334458	-1.41176	0.158019	0.671315	4803.99	-0.0358593	0.0326791	-1.09731	0.272504	0.999917	4803.99	0.00784266	0.0402294	0.194948	0.845433	0.985992	4803.99	0.0241495	0.02154	1.12115	0.262225	0.83186
HPX|ENSG00000110169	11	6431049	6442617	protein_coding	HPX	ENSG00000110169	25.9726	0.231843	0.263672	0.879285	0.379247	0.998532	161.323	0.163288	0.134641	1.21277	0.225218	0.999326	47.6326	-0.061139	0.256123	-0.23871	0.811331	0.96912	47.6326	-0.194935	0.27225	-0.716015	0.473982	0.850255	47.6326	-0.0596793	0.125751	-0.474582	0.635085	0.934742	241.507	-0.284414	0.108555	-2.62001	0.0087928	0.539704	241.507	0.0422827	0.132464	0.319201	0.749574	0.985992	241.507	0.183183	0.0727861	2.51673	0.0118448	0.327546
TRIM3|ENSG00000110171	11	6448613	6474459	protein_coding	TRIM3	ENSG00000110171	234.734	0.0486595	0.0873611	0.556993	0.577532	0.998532	1271.94	0.00074633	0.0484452	0.0154056	0.987709	0.999326	321.787	-0.256614	0.110305	-2.32639	0.0199975	0.291489	321.787	-0.183774	0.114351	-1.6071	0.108031	0.542209	321.787	0.0419907	0.0592427	0.708792	0.478454	0.887927	1472.75	-0.0983917	0.0583669	-1.68574	0.0918451	0.954704	1472.75	0.0111547	0.0716608	0.155659	0.876302	0.985992	1472.75	0.0618621	0.0386757	1.59951	0.109708	0.702695
ARFIP2|ENSG00000132254	11	6474683	6481479	protein_coding	ARFIP2	ENSG00000132254	722.32	0.0214825	0.0623956	0.344295	0.730624	0.998532	550.969	0.0534715	0.076029	0.703303	0.481867	0.999326	1016.65	0.0677937	0.0646166	1.04917	0.294101	0.776284	1016.65	0.0725719	0.0673687	1.07724	0.281375	0.747697	1016.65	1.13647e-05	0.0326641	0.000347927	0.999722	0.9999	734.591	-0.00563042	0.0617532	-0.0911763	0.927353	0.999917	734.591	-0.092838	0.0760334	-1.22102	0.22208	0.932391	734.591	-0.0355659	0.0409008	-0.869564	0.384539	0.888833
TIMM10B|ENSG00000132286	11	6481447	6484679	protein_coding	TIMM10B	ENSG00000132286	523.283	0.0105238	0.0678142	0.155186	0.876675	0.998532	458.709	-0.0819296	0.0821504	-0.997313	0.318613	0.999326	848.988	-0.0297096	0.0614614	-0.483386	0.628821	0.923414	848.988	-0.0779651	0.0643869	-1.21089	0.225939	0.703039	848.988	-0.0225283	0.0308467	-0.730332	0.465187	0.88337	607.369	0.0340348	0.0760798	0.447357	0.654618	0.999917	607.369	-0.0157802	0.0932974	-0.169138	0.865688	0.985992	607.369	-0.0265227	0.0495345	-0.535439	0.592347	0.953006
DNHD1|ENSG00000179532	11	6497260	6593758	protein_coding	DNHD1	ENSG00000179532	1026.14	0.00908438	0.0672421	0.1351	0.892533	0.998532	212.078	0.0724082	0.121997	0.593524	0.55283	0.999326	1539.31	-0.0385987	0.0586201	-0.658455	0.510246	0.884393	1539.31	-0.164023	0.0616141	-2.6621	0.00776549	0.161231	1539.31	-0.0603826	0.0317207	-1.90357	0.0569666	0.481557	324.707	0.0255286	0.100413	0.254237	0.799313	0.999917	324.707	0.0053909	0.12302	0.0438212	0.965047	0.99704	324.707	-0.0127098	0.0653134	-0.194597	0.845708	0.984359
RRP8|ENSG00000132275	11	6595075	6603620	protein_coding	RRP8	ENSG00000132275	264.331	-0.0883273	0.0982694	-0.898828	0.368744	0.998532	499.97	-0.0145368	0.0767107	-0.189502	0.849699	0.999326	469.297	-0.00281357	0.0909863	-0.0309231	0.975331	0.995613	469.297	-0.0123287	0.0955729	-0.128998	0.897359	0.982009	469.297	-0.00448489	0.0444055	-0.100998	0.919552	0.992684	675.833	-0.0326821	0.0672771	-0.485783	0.627121	0.999917	675.833	-0.00825495	0.082591	-0.0999497	0.920384	0.990522	675.833	0.0157172	0.0439747	0.357414	0.720782	0.969379
ILK|ENSG00000166333	11	6603708	6610874	protein_coding	ILK	ENSG00000166333	1410.98	-0.0434595	0.0433354	-1.00286	0.315926	0.998532	767.553	0.0149247	0.0648561	0.230121	0.817998	0.999326	2014.77	0.0474921	0.0497881	0.953884	0.340142	0.801515	2014.77	0.0220173	0.0519304	0.423976	0.671583	0.92332	2014.77	-0.0137823	0.0252266	-0.546338	0.584833	0.921577	879.564	-0.0182304	0.060486	-0.301399	0.76311	0.999917	879.564	-0.0220258	0.0739605	-0.297804	0.765852	0.985992	879.564	0.00127001	0.0394483	0.0321943	0.974317	0.997149
TAF10|ENSG00000166337	11	6606296	6612667	protein_coding	TAF10	ENSG00000166337	102.948	0.0287928	0.134117	0.214684	0.830014	0.998532	123.937	0.161923	0.142947	1.13274	0.257321	0.999326	95.9137	-0.00711315	0.184836	-0.0384837	0.969302	0.995327	95.9137	0.0564686	0.192197	0.293806	0.768906	0.953273	95.9137	0.0307156	0.0887591	0.346055	0.729301	0.9569	172.553	0.109503	0.119573	0.915778	0.359783	0.999917	172.553	0.0477663	0.147635	0.323543	0.746284	0.985992	172.553	-0.0436203	0.0781918	-0.557863	0.576938	0.948817
TPP1|ENSG00000166340	11	6612763	6619485	protein_coding	TPP1	ENSG00000166340	473.315	0.0280806	0.0664742	0.422429	0.672712	0.998532	166.616	0.215718	0.133498	1.61588	0.10612	0.999326	659.762	0.0583387	0.0755903	0.771776	0.440247	0.851789	659.762	-0.0131807	0.0793604	-0.166087	0.868089	0.974552	659.762	-0.0364572	0.0371252	-0.982006	0.326097	0.815319	223.023	-0.0407177	0.118838	-0.342632	0.731875	0.999917	223.023	0.126855	0.145653	0.870937	0.383789	0.972198	223.023	0.0771655	0.0775011	0.995671	0.31941	0.86207
DCHS1|ENSG00000166341	11	6621323	6655854	protein_coding	DCHS1	ENSG00000166341	694.504	-0.0784191	0.068031	-1.1527	0.249034	0.998532	6552.9	0.0473723	0.0388956	1.21793	0.223249	0.999326	783.979	-0.150052	0.0690963	-2.17164	0.029883	0.345719	783.979	0.0501938	0.0713099	0.703882	0.481506	0.855238	783.979	0.101503	0.0341759	2.97001	0.00297787	0.104715	8333.77	0.0156404	0.0360304	0.434089	0.664224	0.999917	8333.77	0.0913835	0.0444876	2.05414	0.0399625	0.758455	8333.77	0.0287338	0.0253033	1.13558	0.256134	0.83186
MRPL17|ENSG00000158042	11	6680782	6683401	protein_coding	MRPL17	ENSG00000158042	699.283	-0.0399743	0.0712092	-0.561364	0.574549	0.998532	165.753	-0.0304494	0.125409	-0.242801	0.808159	0.999326	1047.76	0.0714285	0.0672082	1.06279	0.287875	0.77104	1047.76	0.0750395	0.0701731	1.06935	0.284913	0.750169	1047.76	0.000244959	0.0341282	0.0071776	0.994273	0.998702	207.77	-0.0377279	0.118087	-0.319492	0.749353	0.999917	207.77	-0.0795616	0.144223	-0.551658	0.581182	0.977906	207.77	-0.0115995	0.0772175	-0.150219	0.880592	0.987573
GVINP1|ENSG00000254838	11	6713536	6746439	transcribed_unprocessed_pseudogene	GVINP1	ENSG00000254838	30.6224	0.196247	0.242363	0.809725	0.418098	0.998532	39.3584	0.0859714	0.288879	0.297603	0.766006	0.999326	49.3832	0.190525	0.256823	0.741853	0.458177	0.860131	49.3832	-0.151515	0.273456	-0.554076	0.579527	0.895573	49.3832	-0.172092	0.125558	-1.37062	0.170493	0.687822	55.9494	-0.00184738	0.244248	-0.00756356	0.993965	0.999917	55.9494	0.412602	0.302613	1.36346	0.172736	0.915431	55.9494	0.168857	0.162397	1.03978	0.298444	0.852348
OR6A2|ENSG00000184933	11	6791736	6799689	protein_coding	OR6A2	ENSG00000184933	NA	NA	NA	NA	NA	NA	16.2598	-0.154608	0.424175	-0.364492	0.715491	0.999326	25.3704	0.0408432	0.348401	0.11723	0.906677	0.984845	25.3704	-0.262423	0.360544	-0.727853	0.466703	0.847388	25.3704	-0.151093	0.168131	-0.898665	0.368831	0.8376	NA	NA	NA	NA	NA	NA	NA	NA	NA	NA	NA	NA	NA	NA	NA	NA	NA	NA
AC087280.2|ENSG00000283415	11	6821942	6926877	lincRNA	AC087280.2	ENSG00000283415	21.6178	0.268117	0.280658	0.955319	0.339416	0.998532	23.6123	-0.00820454	0.329229	-0.0249205	0.980118	0.999326	36.3635	-0.274118	0.313694	-0.87384	0.382206	0.826178	36.3635	0.183773	0.303445	0.605622	0.544766	0.880429	36.3635	0.227854	0.142002	1.60458	0.108586	0.596498	30.6678	0.0931266	0.315986	0.294717	0.76821	0.999917	30.6678	0.23768	0.387305	0.613676	0.539429	0.977906	30.6678	0.0465407	0.206841	0.225007	0.821974	0.980501
ZNF215|ENSG00000149054	11	6926404	7001004	protein_coding	ZNF215	ENSG00000149054	440.087	0.0650102	0.0788887	0.824075	0.409897	0.998532	75.6753	-0.11974	0.190514	-0.62851	0.52967	0.999326	828.699	0.122419	0.0609765	2.00764	0.0446811	0.400921	828.699	0.0447935	0.0632306	0.708415	0.478687	0.853433	828.699	-0.0408633	0.0310875	-1.31446	0.188691	0.706869	88.0391	0.23217	0.163357	1.42124	0.155247	0.999917	88.0391	0.100941	0.20034	0.503847	0.614369	0.977906	88.0391	-0.0907065	0.107724	-0.842024	0.399774	0.894202
ZNF214|ENSG00000149050	11	6999318	7020368	protein_coding	ZNF214	ENSG00000149050	70.4718	0.0223047	0.160697	0.1388	0.889608	0.998532	114.016	-0.0319908	0.158663	-0.201627	0.840208	0.999326	134.612	0.327909	0.143836	2.27975	0.0226227	0.307342	134.612	0.157433	0.151995	1.03578	0.300304	0.761179	134.612	-0.093218	0.0732018	-1.27344	0.202862	0.722031	167.742	0.0785517	0.12378	0.634608	0.525684	0.999917	167.742	0.0694439	0.152828	0.454392	0.649546	0.980692	167.742	-0.0169791	0.0813719	-0.208661	0.834713	0.982503
SYT9|ENSG00000170743	11	7238778	7469042	protein_coding	SYT9	ENSG00000170743	99.8454	0.0174829	0.139994	0.124883	0.900616	0.998532	862.487	0.0569975	0.0594702	0.958422	0.33785	0.999326	167.541	-0.23621	0.133901	-1.76407	0.077721	0.497465	167.541	-0.198714	0.137614	-1.44399	0.148741	0.60871	167.541	0.021249	0.0687495	0.309079	0.757262	0.962329	829.985	0.0297468	0.0625138	0.475843	0.634186	0.999917	829.985	0.0311257	0.0766424	0.406116	0.684657	0.980692	829.985	-0.00416971	0.0409144	-0.101913	0.918826	0.990121
AC107884.1|ENSG00000251364	11	7427266	7512515	antisense	AC107884.1	ENSG00000251364	70.1011	-0.00752425	0.16268	-0.0462518	0.96311	0.998532	NA	NA	NA	NA	NA	NA	133.082	0.0186863	0.178888	0.104458	0.916806	0.987376	133.082	-0.192772	0.187393	-1.0287	0.303619	0.764183	133.082	-0.103022	0.0875231	-1.17708	0.239162	0.752857	NA	NA	NA	NA	NA	NA	NA	NA	NA	NA	NA	NA	NA	NA	NA	NA	NA	NA
PPFIBP2|ENSG00000166387	11	7513298	7657127	protein_coding	PPFIBP2	ENSG00000166387	541.693	-0.0426625	0.0705546	-0.604674	0.545396	0.998532	101.351	0.116267	0.164218	0.708004	0.478943	0.999326	793.376	-0.0299272	0.0679748	-0.440269	0.659742	0.931497	793.376	-0.0408285	0.0712351	-0.573152	0.566542	0.8896	793.376	-0.00446942	0.0336399	-0.132861	0.894304	0.990357	65.2995	-0.0181169	0.233104	-0.07772	0.938051	0.999917	65.2995	-0.331821	0.290892	-1.1407	0.253995	0.941812	65.2995	-0.127904	0.154778	-0.826372	0.408593	0.898989
CYB5R2|ENSG00000166394	11	7665100	7677222	protein_coding	CYB5R2	ENSG00000166394	553.023	-0.0069499	0.0659488	-0.105383	0.916072	0.998532	NA	NA	NA	NA	NA	NA	800.122	0.0197775	0.0639956	0.309045	0.757287	0.957163	800.122	0.0699171	0.0663338	1.05402	0.291874	0.755781	800.122	0.0239518	0.0315047	0.760263	0.447097	0.873367	NA	NA	NA	NA	NA	NA	NA	NA	NA	NA	NA	NA	NA	NA	NA	NA	NA	NA
AC044810.2|ENSG00000254951	11	7754393	7905955	sense_overlapping	AC044810.2	ENSG00000254951	16.4177	0.0642548	0.346913	0.185219	0.853058	0.998532	NA	NA	NA	NA	NA	NA	28.9049	-0.982217	0.36601	-2.68358	0.00728387	0.179853	28.9049	-0.6386	0.354631	-1.80075	0.0717429	0.466389	28.9049	0.141063	0.192529	0.732683	0.463752	0.882442	NA	NA	NA	NA	NA	NA	NA	NA	NA	NA	NA	NA	NA	NA	NA	NA	NA	NA
EIF3F|ENSG00000175390	11	7970251	8001862	protein_coding	EIF3F	ENSG00000175390	4296.47	-0.0593254	0.0373202	-1.58963	0.111917	0.998532	2040.67	0.0219616	0.0440113	0.499	0.617779	0.999326	5354.62	-0.0519611	0.0378428	-1.37308	0.169728	0.654266	5354.62	-0.0109471	0.039452	-0.277479	0.781413	0.955893	5354.62	0.0212683	0.0198577	1.07103	0.284155	0.787255	2478.86	0.0251082	0.0365048	0.687806	0.491575	0.999917	2478.86	-0.0198274	0.0448277	-0.442302	0.65827	0.980692	2478.86	-0.0228028	0.0238059	-0.957864	0.338131	0.868115
TUB|ENSG00000166402	11	8019244	8106112	protein_coding	TUB	ENSG00000166402	1346.79	-0.0221412	0.0447166	-0.495144	0.620498	0.998532	3326.47	0.0183062	0.0415053	0.441057	0.659172	0.999326	2040.2	-0.0438755	0.0430312	-1.01962	0.307908	0.785021	2040.2	0.0627138	0.0445517	1.40766	0.159231	0.626363	2040.2	0.0530721	0.0215196	2.46622	0.0136549	0.251042	3872.97	0.0958454	0.0315775	3.03525	0.00240338	0.26393	3872.97	-0.0209567	0.0389132	-0.538551	0.590197	0.977906	3872.97	-0.0646524	0.0215884	-2.99477	0.00274648	0.170525
TUB-AS1|ENSG00000248332	11	8060038	8069373	sense_intronic	TUB-AS1	ENSG00000248332	NA	NA	NA	NA	NA	NA	26.1257	0.141186	0.314083	0.449516	0.653059	0.999326	NA	NA	NA	NA	NA	NA	NA	NA	NA	NA	NA	NA	NA	NA	NA	NA	NA	NA	37.8403	-0.198862	0.29846	-0.666294	0.505223	0.999917	37.8403	0.589943	0.359596	1.64057	0.100887	0.860481	37.8403	0.366049	0.195353	1.87379	0.06096	0.584369
RIC3|ENSG00000166405	11	8106093	8169055	protein_coding	RIC3	ENSG00000166405	485.196	0.02216	0.06794	0.326171	0.744295	0.998532	1191.72	-0.00318921	0.0512826	-0.0621889	0.950412	0.999326	805.062	-0.0129848	0.0673654	-0.192752	0.847154	0.976098	805.062	-0.0709895	0.07048	-1.00723	0.313825	0.769344	805.062	-0.0278565	0.0333612	-0.834997	0.403719	0.852237	1718.92	-0.0358856	0.0481666	-0.745031	0.456253	0.999917	1718.92	-0.0389681	0.0592861	-0.657289	0.510995	0.977906	1718.92	0.00465012	0.0320587	0.14505	0.884671	0.987573
LMO1|ENSG00000166407	11	8224304	8268716	protein_coding	LMO1	ENSG00000166407	NA	NA	NA	NA	NA	NA	577.12	-0.0702304	0.158691	-0.44256	0.658084	0.999326	NA	NA	NA	NA	NA	NA	NA	NA	NA	NA	NA	NA	NA	NA	NA	NA	NA	NA	641.125	-0.140294	0.0883262	-1.58836	0.112204	0.96369	641.125	0.0740564	0.108123	0.684926	0.493391	0.977906	641.125	0.112053	0.0577892	1.939	0.0525011	0.547497
STK33|ENSG00000130413	11	8391868	8594289	protein_coding	STK33	ENSG00000130413	335.45	-0.0180811	0.0795797	-0.227208	0.820262	0.998532	205.602	0.137019	0.115566	1.18563	0.235766	0.999326	611.304	-0.0249407	0.0814087	-0.306365	0.759327	0.957558	611.304	0.0361315	0.0851798	0.42418	0.671435	0.92332	611.304	0.0303097	0.0397725	0.762076	0.446014	0.872909	301.476	-0.117242	0.0938564	-1.24917	0.211603	0.999917	301.476	-0.0891684	0.114445	-0.779138	0.435899	0.97602	301.476	0.0298679	0.0625646	0.477394	0.633082	0.961691
TRIM66|ENSG00000166436	11	8612037	8682694	protein_coding	TRIM66	ENSG00000166436	219.766	0.221499	0.0929945	2.38185	0.0172261	0.80418	365.993	-0.0281092	0.0935489	-0.300476	0.763814	0.999326	348.717	0.0607987	0.108931	0.558141	0.576748	0.906531	348.717	0.0180176	0.113272	0.159064	0.873618	0.976591	348.717	-0.0219596	0.0528882	-0.415207	0.67799	0.946724	488.064	0.0532887	0.0883016	0.603486	0.546186	0.999917	488.064	-0.036453	0.107774	-0.338237	0.735184	0.985992	488.064	-0.0461709	0.0572695	-0.806204	0.420125	0.905246
RPL27A|ENSG00000166441	11	8682411	8714759	protein_coding	RPL27A	ENSG00000166441	6883.72	-0.00273048	0.035362	-0.0772152	0.938452	0.998532	988.766	0.0730603	0.0590404	1.23746	0.215915	0.999326	10138.1	0.0616487	0.031155	1.97877	0.0478416	0.412853	10138.1	0.0880478	0.0325748	2.70294	0.00687286	0.151676	10138.1	0.0109815	0.0191249	0.574201	0.565832	0.917415	1196.8	-0.0144434	0.0643472	-0.224461	0.822399	0.999917	1196.8	-0.0643896	0.0793203	-0.811766	0.416926	0.974373	1196.8	-0.018458	0.0426052	-0.433233	0.664845	0.964746
SNORA3B|ENSG00000212607	11	8685439	8685569	snoRNA	SNORA3B	ENSG00000212607	15.0912	-0.529667	0.35278	-1.50141	0.13325	0.998532	NA	NA	NA	NA	NA	NA	29.8827	-0.00372215	0.301448	-0.0123476	0.990148	0.998723	29.8827	-0.224651	0.318642	-0.705026	0.480794	0.854985	29.8827	-0.106043	0.147069	-0.72104	0.470885	0.88577	NA	NA	NA	NA	NA	NA	NA	NA	NA	NA	NA	NA	NA	NA	NA	NA	NA	NA
ST5|ENSG00000166444	11	8693351	8910951	protein_coding	ST5	ENSG00000166444	491.905	0.0445588	0.0631441	0.705668	0.480395	0.998532	446	-0.0259022	0.0788921	-0.328325	0.742666	0.999326	710.205	-0.0589148	0.0785603	-0.749931	0.453296	0.859514	710.205	-0.117211	0.0817844	-1.43317	0.15181	0.614241	710.205	-0.0263058	0.0397751	-0.661363	0.508379	0.898227	507.948	0.0280284	0.0728664	0.384655	0.700493	0.999917	507.948	-0.00512176	0.0895729	-0.0571798	0.954402	0.996039	507.948	-0.0184226	0.0474736	-0.388059	0.697973	0.966351
AC091053.1|ENSG00000254665	11	8693357	8696607	antisense	AC091053.1	ENSG00000254665	19.8136	-0.118065	0.298516	-0.395509	0.692468	0.998532	NA	NA	NA	NA	NA	NA	38.0621	0.0141955	0.29565	0.0480144	0.961705	0.994165	38.0621	-0.245239	0.309756	-0.791717	0.428526	0.834183	38.0621	-0.125054	0.142615	-0.876867	0.380559	0.841012	NA	NA	NA	NA	NA	NA	NA	NA	NA	NA	NA	NA	NA	NA	NA	NA	NA	NA
AKIP1|ENSG00000166452	11	8911139	8920084	protein_coding	AKIP1	ENSG00000166452	161.925	0.220568	0.120998	1.82291	0.0683171	0.965866	195.564	0.0444072	0.117985	0.37638	0.706634	0.999326	226.955	0.116585	0.116042	1.00468	0.315052	0.787466	226.955	0.0519464	0.122678	0.423438	0.671976	0.923674	226.955	-0.0351111	0.0570375	-0.61558	0.538172	0.907393	242.433	0.000181	0.105164	0.00172112	0.998627	0.999917	242.433	0.0711342	0.128838	0.552123	0.580864	0.977906	242.433	0.0297359	0.0685302	0.433909	0.664354	0.964746
TMEM9B|ENSG00000175348	11	8947294	8965011	protein_coding	TMEM9B	ENSG00000175348	81.9061	0.109229	0.156354	0.698601	0.484801	0.998532	336.073	-0.0512969	0.0934808	-0.548743	0.583182	0.999326	172.253	0.269228	0.142864	1.8845	0.0594974	0.448058	172.253	0.251361	0.150302	1.67237	0.094451	0.516583	172.253	-0.0188152	0.0741494	-0.253747	0.799691	0.975829	506.351	0.0418771	0.0879191	0.476314	0.633851	0.999917	506.351	-0.106628	0.108241	-0.985092	0.324579	0.956844	506.351	-0.0689486	0.0576179	-1.19665	0.231442	0.817693
TMEM9B-AS1|ENSG00000254860	11	8964675	8977527	antisense	TMEM9B-AS1	ENSG00000254860	91.4136	0.0287246	0.140523	0.204412	0.838031	0.998532	58.0452	-0.615245	0.22363	-2.75118	0.00593818	0.293424	128.197	-0.0245486	0.164269	-0.149442	0.881205	0.982439	128.197	-0.0328562	0.172861	-0.190072	0.849252	0.971083	128.197	-0.00368231	0.0799363	-0.0460656	0.963258	0.997134	70.309	-0.07596	0.209426	-0.362706	0.716825	0.999917	70.309	-0.178966	0.257753	-0.69433	0.487475	0.977906	70.309	-0.0318662	0.137283	-0.23212	0.816445	0.980189
NRIP3|ENSG00000175352	11	8980576	9004049	protein_coding	NRIP3	ENSG00000175352	113.833	0.173672	0.126519	1.3727	0.169846	0.998532	123.193	0.0126386	0.149112	0.0847591	0.932453	0.999326	139.127	-0.0503943	0.145549	-0.346237	0.729165	0.951481	139.127	-0.0097936	0.150353	-0.0651375	0.948065	0.99037	139.127	0.0211764	0.0693637	0.305294	0.760142	0.963102	147.107	0.413832	0.148426	2.78813	0.00530137	0.398047	147.107	0.162916	0.1867	0.872608	0.382877	0.972198	147.107	-0.174875	0.106326	-1.6447	0.100032	0.68042
SCUBE2|ENSG00000175356	11	9020391	9138114	protein_coding	SCUBE2	ENSG00000175356	22.6595	0.338063	0.280223	1.2064	0.227662	0.998532	129.239	-0.00326862	0.141508	-0.0230985	0.981572	0.999326	25.1818	-0.338486	0.386447	-0.875892	0.381089	0.826022	25.1818	0.686101	0.395025	1.73685	0.0824128	0.492084	25.1818	0.504828	0.17516	2.88209	0.00395041	0.124892	178.334	-0.149999	0.135716	-1.10524	0.269056	0.999917	178.334	-0.1287	0.167227	-0.769613	0.441529	0.97602	178.334	0.0332321	0.0912504	0.364186	0.715719	0.967984
DENND5A|ENSG00000184014	11	9138825	9265390	protein_coding	DENND5A	ENSG00000184014	1759.05	0.0314187	0.0394692	0.796031	0.426014	0.998532	1993.83	0.0382609	0.0526185	0.727138	0.467141	0.999326	2495.86	-0.0761286	0.0487753	-1.5608	0.11857	0.577813	2495.86	-0.09427	0.0509124	-1.85161	0.0640819	0.444214	2495.86	-0.00714534	0.0267014	-0.267601	0.789006	0.972054	2695.88	0.00698887	0.0413473	0.169028	0.865774	0.999917	2695.88	0.0574408	0.0508254	1.13016	0.258409	0.944206	2695.88	0.0199018	0.0275353	0.722773	0.469819	0.922776
AP006259.1|ENSG00000255097	11	9242448	9245509	sense_intronic	AP006259.1	ENSG00000255097	NA	NA	NA	NA	NA	NA	22.982	-0.145552	0.366416	-0.397231	0.691197	0.999326	NA	NA	NA	NA	NA	NA	NA	NA	NA	NA	NA	NA	NA	NA	NA	NA	NA	NA	35.9041	0.311729	0.268675	1.16024	0.24595	0.999917	35.9041	0.0608005	0.330993	0.183691	0.854256	0.985992	35.9041	-0.156953	0.176497	-0.889271	0.373857	0.883111
TMEM41B|ENSG00000166471	11	9280654	9314780	protein_coding	TMEM41B	ENSG00000166471	586.982	0.0377915	0.0678444	0.557033	0.577505	0.998532	575.862	0.0502902	0.0781039	0.643888	0.519648	0.999326	1165.86	0.109263	0.0576581	1.89502	0.0580901	0.444587	1165.86	0.0427097	0.0602751	0.70858	0.478585	0.85334	1165.86	-0.0358351	0.0298148	-1.20192	0.229394	0.746155	828.948	-0.076743	0.0623741	-1.23037	0.218559	0.999917	828.948	0.0408669	0.0765335	0.533973	0.59336	0.977906	828.948	0.0617106	0.0408068	1.51226	0.130467	0.724369
PRR13P2|ENSG00000254884	11	9311284	9311689	processed_pseudogene	PRR13P2	ENSG00000254884	28.4108	0.128562	0.250122	0.513999	0.607253	0.998532	19.9166	-0.291574	0.344142	-0.847249	0.396856	0.999326	40.687	0.188435	0.287262	0.655969	0.511844	0.884393	40.687	-0.0534843	0.300666	-0.177886	0.858813	0.973022	40.687	-0.124338	0.139861	-0.88901	0.373998	0.839187	26.6995	-0.616191	0.314603	-1.95863	0.0501558	0.898811	26.6995	0.20101	0.373981	0.537487	0.590931	0.977906	26.6995	0.437834	0.20555	2.13006	0.0331663	0.471682
IPO7|ENSG00000205339	11	9384622	9448126	protein_coding	IPO7	ENSG00000205339	9273.43	0.0703159	0.029715	2.36634	0.0179647	0.804957	2178.51	0.0230498	0.0444331	0.518753	0.603933	0.999326	17140.2	0.0708597	0.0327888	2.16109	0.0306882	0.349073	17140.2	0.00120389	0.0343176	0.0350808	0.972015	0.996155	17140.2	-0.0357818	0.017891	-1.99999	0.0455011	0.445374	3119.23	0.00183163	0.0421802	0.043424	0.965364	0.999917	3119.23	-0.0153086	0.0519626	-0.294608	0.768293	0.985992	3119.23	-0.00741677	0.0276852	-0.267897	0.788779	0.975818
SNORA23|ENSG00000201998	11	9428773	9428954	snoRNA	SNORA23	ENSG00000201998	332.731	-0.232646	0.100503	-2.31482	0.0206226	0.837268	163.836	-0.326311	0.134961	-2.41782	0.015614	0.492676	372.924	0.0798887	0.196137	0.407311	0.68378	0.938897	372.924	0.129831	0.205067	0.633117	0.526657	0.873626	372.924	0.0209508	0.0945312	0.221628	0.824603	0.97952	270.512	0.0681691	0.126452	0.539092	0.589823	0.999917	270.512	-0.0168446	0.157491	-0.106956	0.914824	0.989625	270.512	-0.0468078	0.0829746	-0.564122	0.572671	0.947148
AC132192.2|ENSG00000268403	11	9459556	9460702	antisense	AC132192.2	ENSG00000268403	54.3666	-0.135941	0.182067	-0.746654	0.455272	0.998532	29.7715	-0.242087	0.293886	-0.823746	0.410084	0.999326	67.5546	-0.216483	0.268	-0.807774	0.419221	0.843428	67.5546	-0.457806	0.281634	-1.62554	0.104048	0.536545	67.5546	-0.113998	0.136028	-0.838045	0.402005	0.851304	34.3003	0.427363	0.282248	1.51414	0.129991	0.98862	34.3003	0.256005	0.353226	0.724762	0.468598	0.97602	34.3003	-0.150525	0.191329	-0.786731	0.431439	0.909259
ZNF143|ENSG00000166478	11	9460319	9528524	protein_coding	ZNF143	ENSG00000166478	795.001	-0.0438986	0.0536571	-0.818134	0.413281	0.998532	250.112	0.0140848	0.107101	0.131509	0.895372	0.999326	1249.39	0.105394	0.0675409	1.56045	0.118654	0.577813	1249.39	0.111808	0.0706415	1.58275	0.113479	0.55282	1249.39	0.000553824	0.0357428	0.0154947	0.987638	0.997946	356.249	0.139834	0.0834918	1.67482	0.09397	0.955002	356.249	0.0864844	0.10225	0.845809	0.397659	0.972575	356.249	-0.0445529	0.056458	-0.789133	0.430034	0.908485
WEE1|ENSG00000166483	11	9573681	9593457	protein_coding	WEE1	ENSG00000166483	2223.75	0.0290116	0.0361908	0.801628	0.422768	0.998532	61.5723	0.474591	0.21182	2.24054	0.0250558	0.619043	3231.99	0.0761187	0.0406457	1.87274	0.061105	0.453302	3231.99	0.00228536	0.0426176	0.0536247	0.957234	0.992683	3231.99	-0.0380502	0.0212903	-1.78721	0.073904	0.528333	66.553	0.171652	0.194418	0.882903	0.377289	0.999917	66.553	-0.253895	0.234468	-1.08285	0.278874	0.948252	66.553	-0.206789	0.125364	-1.64951	0.0990427	0.678916
RPL23AP65|ENSG00000243964	11	9606142	9606609	processed_pseudogene	RPL23AP65	ENSG00000243964	13.9036	-0.182138	0.367721	-0.495315	0.620378	0.998532	NA	NA	NA	NA	NA	NA	29.7308	-0.0925149	0.324521	-0.285082	0.775582	0.960011	29.7308	-0.345414	0.338903	-1.01921	0.308102	0.765009	29.7308	-0.117627	0.1572	-0.748266	0.4543	0.877222	NA	NA	NA	NA	NA	NA	NA	NA	NA	NA	NA	NA	NA	NA	NA	NA	NA	NA
SWAP70|ENSG00000133789	11	9664077	9752991	protein_coding	SWAP70	ENSG00000133789	893.094	0.0581933	0.0480267	1.21169	0.225633	0.998532	168.456	-0.123889	0.142909	-0.866908	0.385992	0.999326	1526.02	0.102646	0.0501616	2.04631	0.040726	0.387776	1526.02	0.0698885	0.0523504	1.33501	0.181872	0.654076	1526.02	-0.0190717	0.0270157	-0.70595	0.480219	0.888268	194.058	-0.0504288	0.125899	-0.400548	0.688753	0.999917	194.058	0.00216755	0.153312	0.0141382	0.98872	0.999072	194.058	0.0304537	0.0817022	0.37274	0.709342	0.967326
SBF2-AS1|ENSG00000246273	11	9758292	9811319	antisense	SBF2-AS1	ENSG00000246273	51.3556	-0.411853	0.180172	-2.28589	0.0222607	0.851324	38.7347	0.0714889	0.259141	0.275868	0.782649	0.999326	105.42	0.0444758	0.180531	0.246361	0.805403	0.968126	105.42	-0.0200223	0.186168	-0.107549	0.914353	0.984373	105.42	-0.0323996	0.0862455	-0.375667	0.707165	0.95262	42.3854	-0.965745	0.275188	-3.5094	0.000449121	0.0987436	42.3854	-0.3547	0.313633	-1.13094	0.25808	0.944206	42.3854	0.365927	0.199114	1.83778	0.0660951	0.604879
SBF2|ENSG00000133812	11	9778667	10294207	protein_coding	SBF2	ENSG00000133812	1996.47	-0.00065365	0.0390834	-0.0167245	0.986656	0.998532	1926.57	0.064918	0.0478802	1.35584	0.175149	0.999326	3282.17	0.10451	0.0397133	2.63161	0.0084981	0.192162	3282.17	0.00346299	0.041674	0.0830971	0.933774	0.988025	3282.17	-0.0520626	0.0213668	-2.43661	0.0148255	0.262575	2475.41	0.129796	0.0454582	2.85527	0.0043	0.359571	2475.41	-0.046263	0.056169	-0.82364	0.410144	0.973723	2475.41	-0.0950862	0.0305649	-3.11097	0.00186477	0.136361
AC080023.1|ENSG00000254554	11	10302657	10303704	antisense	AC080023.1	ENSG00000254554	27.108	0.00137695	0.251829	0.0054678	0.995637	0.998902	NA	NA	NA	NA	NA	NA	29.1521	0.0112357	0.339793	0.0330663	0.973622	0.995613	29.1521	-0.147709	0.356954	-0.413805	0.679017	0.926276	29.1521	-0.0742295	0.164483	-0.451291	0.65178	0.938609	NA	NA	NA	NA	NA	NA	NA	NA	NA	NA	NA	NA	NA	NA	NA	NA	NA	NA
ADM|ENSG00000148926	11	10304680	10307397	protein_coding	ADM	ENSG00000148926	636.577	-0.464211	0.23912	-1.94133	0.0522182	0.94621	NA	NA	NA	NA	NA	NA	499.506	0.185634	0.0968648	1.91643	0.055311	0.437777	499.506	0.200823	0.099604	2.01621	0.043778	0.378559	499.506	0.00440651	0.0516578	0.085302	0.932021	0.993928	NA	NA	NA	NA	NA	NA	NA	NA	NA	NA	NA	NA	NA	NA	NA	NA	NA	NA
AMPD3|ENSG00000133805	11	10308313	10507579	protein_coding	AMPD3	ENSG00000133805	209.266	-0.0325026	0.0988652	-0.328757	0.74234	0.998532	89.5286	-0.00736845	0.181851	-0.0405192	0.967679	0.999326	325.61	0.121637	0.103245	1.17814	0.238742	0.726927	325.61	0.0781568	0.107576	0.726527	0.467516	0.847632	325.61	-0.0242447	0.051149	-0.474001	0.635499	0.934742	89.2806	-0.167003	0.170296	-0.980666	0.326757	0.999917	89.2806	0.28767	0.203849	1.41119	0.158189	0.915299	89.2806	0.219012	0.109898	1.99287	0.0462761	0.526451
RNF141|ENSG00000110315	11	10511678	10541230	protein_coding	RNF141	ENSG00000110315	485.729	0.0958576	0.0676737	1.41647	0.156639	0.998532	516.763	0.0616608	0.0836375	0.737238	0.460978	0.999326	948.158	0.0987147	0.0638454	1.54615	0.122068	0.581265	948.158	0.00364972	0.0669269	0.054533	0.956511	0.992354	948.158	-0.0492618	0.0318685	-1.54578	0.122157	0.617319	663.803	-0.023964	0.0772332	-0.310281	0.756347	0.999917	663.803	-0.0727415	0.0949539	-0.766072	0.443634	0.97602	663.803	-0.0163579	0.0510396	-0.320494	0.748594	0.971583
MRVI1|ENSG00000072952	11	10573091	10693988	protein_coding	MRVI1	ENSG00000072952	269.049	-0.141222	0.0840935	-1.67934	0.0930858	0.998532	46.2276	0.366702	0.264921	1.38419	0.1663	0.999326	438.156	0.0652704	0.10018	0.65153	0.514704	0.886351	438.156	-0.130368	0.105104	-1.24037	0.214839	0.690834	438.156	-0.0968829	0.0489827	-1.9779	0.0479402	0.451384	52.7726	0.134128	0.242141	0.553925	0.57963	0.999917	52.7726	0.195559	0.297047	0.658344	0.510317	0.977906	52.7726	0.004731	0.159	0.0297547	0.976263	0.997422
CTR9|ENSG00000198730	11	10750987	10801625	protein_coding	CTR9	ENSG00000198730	1367.03	0.0589646	0.0413769	1.42506	0.15414	0.998532	683.035	0.00536667	0.06521	0.0822983	0.93441	0.999326	2180.7	0.075424	0.0510658	1.477	0.139676	0.610146	2180.7	0.0112191	0.053414	0.210041	0.833636	0.96649	2180.7	-0.033263	0.0261713	-1.27097	0.203739	0.72368	1018.94	0.054727	0.0583341	0.938165	0.34816	0.999917	1018.94	0.041442	0.0720681	0.575039	0.565265	0.977906	1018.94	-0.0146685	0.0387989	-0.378065	0.705382	0.966351
EIF4G2|ENSG00000110321	11	10797050	10809110	protein_coding	EIF4G2	ENSG00000110321	17230.6	0.0422	0.0230943	1.82729	0.0676562	0.963118	20186.1	-0.0348998	0.0316936	-1.10116	0.270826	0.999326	27208.3	0.0535037	0.0234668	2.27998	0.0226091	0.307342	27208.3	0.0486604	0.0245498	1.98211	0.0474672	0.392313	27208.3	-0.00398927	0.0147696	-0.2701	0.787083	0.971992	28913.1	0.0378001	0.027697	1.36477	0.172325	0.999917	28913.1	0.0336878	0.0342595	0.983313	0.325453	0.956963	28913.1	-0.00817499	0.0193549	-0.422372	0.672753	0.964746
ZBED5|ENSG00000236287	11	10812074	10858796	protein_coding	ZBED5	ENSG00000236287	825.66	0.0365949	0.0517226	0.707523	0.479242	0.998532	939.854	-0.0037426	0.0589311	-0.063508	0.949362	0.999326	1578.94	0.0731963	0.0525301	1.39341	0.163494	0.643403	1578.94	-0.0179029	0.0549546	-0.325777	0.744593	0.94665	1578.94	-0.0463308	0.0263179	-1.76043	0.0783355	0.53908	1390.08	0.0798523	0.0469797	1.69972	0.0891836	0.947037	1390.08	0.0572632	0.0579302	0.988487	0.322914	0.956038	1390.08	-0.0226865	0.0324715	-0.698661	0.484764	0.926055
ZBED5-AS1|ENSG00000247271	11	10858259	10906802	antisense	ZBED5-AS1	ENSG00000247271	45.3728	-0.160673	0.205601	-0.78148	0.43452	0.998532	54.2782	-0.21383	0.253977	-0.841928	0.399828	0.999326	51.0757	-0.422903	0.269664	-1.56826	0.116822	0.575567	51.0757	-0.302179	0.277904	-1.08735	0.276882	0.744669	51.0757	0.060055	0.134545	0.446355	0.65534	0.939897	68.8443	-0.286434	0.210454	-1.36103	0.173504	0.999917	68.8443	-0.20153	0.254188	-0.79284	0.427871	0.97602	68.8443	0.0784685	0.13993	0.56077	0.574954	0.948252
GALNT18|ENSG00000110328	11	11270876	11622005	protein_coding	GALNT18	ENSG00000110328	231.664	-0.136645	0.096132	-1.42143	0.155192	0.998532	232.334	0.152598	0.106507	1.43274	0.151931	0.999326	298.302	-0.0926173	0.121678	-0.761168	0.446557	0.855692	298.302	0.0780493	0.126076	0.619063	0.535875	0.876932	298.302	0.0854994	0.0587701	1.45481	0.145722	0.655967	254.651	-0.0793771	0.111208	-0.713771	0.475368	0.999917	254.651	-0.207305	0.136246	-1.52155	0.128123	0.892528	254.651	-0.0424928	0.0755574	-0.56239	0.57385	0.947496
CSNK2A3|ENSG00000254598	11	11351942	11353357	protein_coding	CSNK2A3	ENSG00000254598	53.7299	0.0130619	0.179816	0.0726404	0.942092	0.998532	25.8791	0.170994	0.319916	0.534496	0.592998	0.999326	49.3021	0.114219	0.264594	0.431676	0.665977	0.933785	49.3021	-0.101839	0.271648	-0.374894	0.707739	0.935211	49.3021	-0.108049	0.124827	-0.865587	0.386717	0.843337	23.4795	0.00481872	0.351828	0.0136962	0.989072	0.999917	23.4795	-0.0403536	0.429682	-0.0939152	0.925177	0.992048	23.4795	-0.0201937	0.227766	-0.0886595	0.929353	0.990769
USP47|ENSG00000170242	11	11841423	11959323	protein_coding	USP47	ENSG00000170242	873.475	0.0187569	0.0510884	0.367146	0.71351	0.998532	1603.31	-0.0113051	0.0458649	-0.246488	0.805305	0.999326	1541.63	0.0819026	0.0469474	1.74456	0.0810616	0.501723	1541.63	-0.0279315	0.0492937	-0.566634	0.570963	0.892137	1541.63	-0.055725	0.0235921	-2.36202	0.0181758	0.290297	2438.44	0.0358035	0.0405866	0.88215	0.377696	0.999917	2438.44	0.0277361	0.049974	0.555011	0.578887	0.977906	2438.44	-0.00928684	0.0270534	-0.343279	0.731389	0.969425
DKK3|ENSG00000050165	11	11963106	12009769	protein_coding	DKK3	ENSG00000050165	390.183	0.0945319	0.0733109	1.28947	0.197236	0.998532	3931.42	-0.0161039	0.0402701	-0.399897	0.689232	0.999326	588.597	0.0432257	0.0772675	0.559429	0.575869	0.905967	588.597	0.147635	0.0799039	1.84766	0.0646511	0.444985	588.597	0.050147	0.0390309	1.2848	0.198861	0.716253	4081.55	0.0241732	0.044986	0.53735	0.591026	0.999917	4081.55	-0.0229594	0.0555757	-0.41312	0.679518	0.980692	4081.55	-0.0236411	0.0296373	-0.797682	0.425055	0.906465
MICAL2|ENSG00000133816	11	12094008	12359144	protein_coding	MICAL2	ENSG00000133816	35.1324	0.0456896	0.25475	0.179351	0.857662	0.998532	150.566	1.21673	0.374022	3.25308	0.0011416	0.106446	68.3163	-0.192372	0.222711	-0.863776	0.387711	0.827894	68.3163	0.0392511	0.223254	0.175814	0.86044	0.973022	68.3163	0.116893	0.103202	1.13266	0.257357	0.768916	65.3618	-0.126044	0.186114	-0.677241	0.498253	0.999917	65.3618	-0.184892	0.227389	-0.813108	0.416156	0.974134	65.3618	-0.00492355	0.123334	-0.0399206	0.968156	0.996248
PARVA|ENSG00000197702	11	12377185	12530801	protein_coding	PARVA	ENSG00000197702	277.684	0.0887217	0.0889385	0.997562	0.318492	0.998532	148.046	0.117593	0.140483	0.837067	0.402555	0.999326	417.796	0.0390631	0.0931911	0.419172	0.67509	0.936458	417.796	0.0414375	0.0968767	0.427734	0.668845	0.922855	417.796	0.000378318	0.0452555	0.0083596	0.99333	0.998671	138.48	0.0199719	0.139881	0.142777	0.886466	0.999917	138.48	-0.0507612	0.170974	-0.296893	0.766548	0.985992	138.48	-0.0327017	0.0909276	-0.359645	0.719113	0.969379
TEAD1|ENSG00000187079	11	12674591	12944483	protein_coding	TEAD1	ENSG00000187079	3346.49	-0.048878	0.0323915	-1.50898	0.131305	0.998532	641.265	0.125287	0.0713048	1.75707	0.0789063	0.939589	6480.02	0.00130734	0.0318432	0.0410557	0.967251	0.995187	6480.02	-0.0424594	0.0332984	-1.27512	0.202267	0.677648	6480.02	-0.0213032	0.0167943	-1.26848	0.204625	0.724672	715.894	0.00867525	0.0813133	0.106689	0.915036	0.999917	715.894	-0.177943	0.0996959	-1.78485	0.0742851	0.844561	715.894	-0.079906	0.0547464	-1.45957	0.14441	0.734352
AC084859.1|ENSG00000254670	11	13001090	13009159	lincRNA	AC084859.1	ENSG00000254670	17.4076	-0.140043	0.328472	-0.426347	0.669855	0.998532	NA	NA	NA	NA	NA	NA	NA	NA	NA	NA	NA	NA	NA	NA	NA	NA	NA	NA	NA	NA	NA	NA	NA	NA	NA	NA	NA	NA	NA	NA	NA	NA	NA	NA	NA	NA	NA	NA	NA	NA	NA	NA
RASSF10|ENSG00000189431	11	13009577	13012106	protein_coding	RASSF10	ENSG00000189431	31.4992	0.326477	0.244435	1.33564	0.181668	0.998532	29.2433	-1.0594	0.363555	-2.914	0.00356835	0.208099	40.3154	-0.143235	0.273677	-0.523371	0.600716	0.914478	40.3154	-0.144178	0.284403	-0.506949	0.612191	0.903702	40.3154	0.0025362	0.131724	0.0192539	0.984639	0.997946	NA	NA	NA	NA	NA	NA	NA	NA	NA	NA	NA	NA	NA	NA	NA	NA	NA	NA
ARNTL|ENSG00000133794	11	13276652	13387266	protein_coding	ARNTL	ENSG00000133794	73.3325	-0.0339164	0.169923	-0.199599	0.841794	0.998532	106.513	0.130565	0.170917	0.763905	0.444924	0.999326	115.853	0.0817804	0.169122	0.483558	0.6287	0.923396	115.853	0.267854	0.176049	1.52148	0.12814	0.576839	115.853	0.0875458	0.0835671	1.04761	0.294818	0.79391	107.365	0.208981	0.156436	1.33589	0.181586	0.999917	107.365	-0.0682513	0.193052	-0.353539	0.723684	0.985992	107.365	-0.149563	0.101977	-1.46664	0.142474	0.731146
BTBD10|ENSG00000148925	11	13388001	13463297	protein_coding	BTBD10	ENSG00000148925	366.755	-0.0642697	0.0716867	-0.896535	0.369967	0.998532	1211.49	0.0136637	0.0553525	0.246849	0.805025	0.999326	616.368	0.0143127	0.073963	0.193511	0.846558	0.975916	616.368	0.0217574	0.0774056	0.281083	0.778647	0.955002	616.368	0.00329236	0.0361485	0.0910789	0.92743	0.993607	1690.72	0.0407049	0.0474208	0.858376	0.390685	0.999917	1690.72	0.0631905	0.0583944	1.08213	0.279194	0.948252	1690.72	0.0026028	0.0320219	0.0812819	0.935218	0.991607
FAR1|ENSG00000197601	11	13668670	13732346	protein_coding	FAR1	ENSG00000197601	1502	0.0599548	0.0421268	1.4232	0.154679	0.998532	1477.92	0.0101238	0.0551772	0.183478	0.854423	0.999326	3163.18	-0.0273463	0.0420591	-0.650186	0.515572	0.886605	3163.18	-0.0566809	0.0440366	-1.28713	0.198048	0.673166	3163.18	-0.0133643	0.0220619	-0.605765	0.544671	0.909154	2171.97	0.00648432	0.0441325	0.146929	0.883188	0.999917	2171.97	-0.10026	0.0542468	-1.84821	0.0645714	0.825971	2171.97	-0.045815	0.0298758	-1.53351	0.125149	0.717184
FAR1-IT1|ENSG00000254791	11	13669327	13670149	sense_intronic	FAR1-IT1	ENSG00000254791	NA	NA	NA	NA	NA	NA	18.5717	-0.227066	0.408042	-0.556477	0.577885	0.999326	28.9196	0.308006	0.349279	0.881832	0.377868	0.823559	28.9196	0.0643561	0.35544	0.18106	0.85632	0.972388	28.9196	-0.122005	0.165242	-0.73834	0.460308	0.880239	22.2863	-0.27392	0.339034	-0.807945	0.419122	0.999917	22.2863	-0.217485	0.410005	-0.530444	0.595804	0.977906	22.2863	0.0689237	0.223149	0.308868	0.757422	0.973062
SPON1|ENSG00000262655	11	13962689	14267884	protein_coding	SPON1	ENSG00000262655	48.0554	-0.294565	0.199747	-1.47469	0.140296	0.998532	177.26	0.251812	0.146854	1.71471	0.0863983	0.963146	75.1935	-0.333779	0.206154	-1.61907	0.105432	0.554088	75.1935	-0.22341	0.210367	-1.062	0.288235	0.752957	75.1935	0.055701	0.103452	0.538422	0.590286	0.923315	181.106	-0.0195741	0.157159	-0.12455	0.90088	0.999917	181.106	-0.0980538	0.19054	-0.514611	0.606825	0.977906	181.106	-0.0299398	0.102426	-0.292306	0.770053	0.975754
SPON1-AS1|ENSG00000254418	11	14262846	14273691	antisense	SPON1-AS1	ENSG00000254418	24.4665	0.0111189	0.294251	0.037787	0.969857	0.998532	NA	NA	NA	NA	NA	NA	37.1067	0.121728	0.314142	0.387493	0.698391	0.942368	37.1067	0.583457	0.33612	1.73586	0.0825889	0.492168	37.1067	0.21523	0.15413	1.39641	0.16259	0.678015	25.6467	-0.486106	0.320365	-1.51735	0.129178	0.98862	25.6467	-0.424013	0.38472	-1.10214	0.270402	0.94518	25.6467	0.0927236	0.216888	0.427518	0.669002	0.964746
RRAS2|ENSG00000133818	11	14277926	14364506	protein_coding	RRAS2	ENSG00000133818	2497.7	0.0357039	0.0378373	0.943616	0.345366	0.998532	380.948	0.0845183	0.0853057	0.99077	0.321798	0.999326	3793.84	0.0122516	0.0392061	0.312491	0.754667	0.95676	3793.84	-0.00781447	0.0408752	-0.191179	0.848385	0.970572	3793.84	-0.0100985	0.0199745	-0.50557	0.613158	0.928206	471.063	0.00335765	0.078618	0.0427085	0.965934	0.999917	471.063	0.113516	0.0965164	1.17613	0.239544	0.934935	471.063	0.045741	0.0518963	0.881393	0.378105	0.885557
COPB1|ENSG00000129083	11	14443440	14500027	protein_coding	COPB1	ENSG00000129083	1976.88	0.0306912	0.0399674	0.767908	0.442542	0.998532	1573.89	0.00343167	0.0473424	0.0724863	0.942215	0.999326	3597.94	0.0508139	0.0403668	1.2588	0.208101	0.696151	3597.94	0.0454704	0.0422357	1.07659	0.281665	0.747893	3597.94	-0.00409651	0.0214493	-0.190985	0.848537	0.984179	2215.06	0.0363291	0.0419353	0.866314	0.386318	0.999917	2215.06	0.0252163	0.0517269	0.487489	0.625912	0.977906	2215.06	-0.0106844	0.0278968	-0.382998	0.701721	0.966351
PSMA1|ENSG00000129084	11	14504874	14643635	protein_coding	PSMA1	ENSG00000129084	211.33	0.0528804	0.0966404	0.547187	0.58425	0.998532	138.573	0.0823612	0.144534	0.569841	0.568786	0.999326	391.982	0.123136	0.0855792	1.43885	0.150192	0.626074	391.982	0.00873	0.0895369	0.0975017	0.922328	0.984993	391.982	-0.0590869	0.0420836	-1.40404	0.160308	0.674994	200.327	0.108822	0.116838	0.931394	0.35165	0.999917	200.327	0.0447627	0.14334	0.312284	0.754825	0.985992	200.327	-0.0442619	0.0766177	-0.577699	0.563467	0.945439
PDE3B|ENSG00000152270	11	14643723	14872044	protein_coding	PDE3B	ENSG00000152270	456.644	-0.00911006	0.0758152	-0.120161	0.904355	0.998532	894.656	0.0460921	0.0707242	0.651716	0.514585	0.999326	748.606	-0.0131538	0.0676339	-0.194486	0.845796	0.975439	748.606	-0.11627	0.0700039	-1.66091	0.0967321	0.524232	748.606	-0.050152	0.0337271	-1.48699	0.137017	0.642859	1183.6	-0.0881555	0.061306	-1.43796	0.150446	0.9981	1183.6	-0.103191	0.0752309	-1.37165	0.170172	0.915431	1183.6	0.00793405	0.0426335	0.186099	0.852367	0.984917
CYP2R1|ENSG00000186104	11	14877440	14892252	protein_coding	CYP2R1	ENSG00000186104	263.971	0.0359579	0.0881788	0.407784	0.683432	0.998532	366.193	-0.131992	0.0948872	-1.39105	0.164212	0.999326	404.215	0.0157952	0.0846886	0.186509	0.852046	0.977667	404.215	0.142897	0.0881953	1.62024	0.105181	0.539527	404.215	0.0615006	0.041767	1.47247	0.140895	0.646837	413.398	0.0628514	0.0851591	0.738047	0.460486	0.999917	413.398	0.00979608	0.10438	0.0938501	0.925228	0.992048	413.398	-0.0320708	0.0556026	-0.576786	0.564084	0.945439
CALCB|ENSG00000175868	11	14904997	15082342	protein_coding	CALCB	ENSG00000175868	45.0651	-0.0358993	0.216977	-0.165452	0.868588	0.998532	NA	NA	NA	NA	NA	NA	81.9181	-0.0846526	0.20037	-0.422482	0.672673	0.936458	81.9181	0.0814357	0.205036	0.397178	0.691236	0.930505	81.9181	0.0830197	0.0952331	0.871753	0.383343	0.842221	NA	NA	NA	NA	NA	NA	NA	NA	NA	NA	NA	NA	NA	NA	NA	NA	NA	NA
INSC|ENSG00000188487	11	15112424	15247208	protein_coding	INSC	ENSG00000188487	21.344	-0.141359	0.282046	-0.501191	0.616236	0.998532	NA	NA	NA	NA	NA	NA	34.5126	-0.104726	0.315861	-0.331557	0.740224	0.953328	34.5126	0.118618	0.317258	0.373886	0.708489	0.935617	34.5126	0.111302	0.147402	0.75509	0.450195	0.87504	NA	NA	NA	NA	NA	NA	NA	NA	NA	NA	NA	NA	NA	NA	NA	NA	NA	NA
AC073172.2|ENSG00000254946	11	15552855	15591098	lincRNA	AC073172.2	ENSG00000254946	NA	NA	NA	NA	NA	NA	NA	NA	NA	NA	NA	NA	28.3292	0.419006	0.32104	1.30515	0.191841	0.679897	28.3292	0.00950989	0.321018	0.0296241	0.976367	0.996639	28.3292	-0.202688	0.153295	-1.32221	0.1861	0.703188	NA	NA	NA	NA	NA	NA	NA	NA	NA	NA	NA	NA	NA	NA	NA	NA	NA	NA
SOX6|ENSG00000110693	11	15966449	16739591	protein_coding	SOX6	ENSG00000110693	NA	NA	NA	NA	NA	NA	51.4559	-0.274707	0.232796	-1.18003	0.237987	0.999326	NA	NA	NA	NA	NA	NA	NA	NA	NA	NA	NA	NA	NA	NA	NA	NA	NA	NA	51.3434	-0.0425191	0.242583	-0.175276	0.860863	0.999917	51.3434	-0.21805	0.295715	-0.737363	0.460902	0.97602	51.3434	-0.0679851	0.158029	-0.430206	0.667046	0.964746
C11orf58|ENSG00000110696	11	16613132	16756881	protein_coding	C11orf58	ENSG00000110696	1870.18	-0.00363324	0.0404616	-0.0897948	0.92845	0.998532	1157.84	-0.0449719	0.0518201	-0.867847	0.385478	0.999326	3378.69	0.0311552	0.0371616	0.838372	0.401822	0.834524	3378.69	0.0140337	0.0387752	0.361924	0.717409	0.93853	3378.69	-0.0091889	0.0191142	-0.480736	0.630704	0.933263	1609.72	0.0515461	0.0470921	1.09458	0.2737	0.999917	1609.72	-0.046845	0.0579817	-0.807927	0.419133	0.974516	1609.72	-0.0494342	0.0307711	-1.60652	0.108161	0.700148
PLEKHA7|ENSG00000166689	11	16777317	17014443	protein_coding	PLEKHA7	ENSG00000166689	458.269	0.0991885	0.0692426	1.43248	0.152007	0.998532	59.898	0.109378	0.208383	0.524889	0.599661	0.999326	593.751	-0.0419416	0.0762413	-0.550116	0.58224	0.90952	593.751	-0.185305	0.0802255	-2.3098	0.0208992	0.272642	593.751	-0.068155	0.0396599	-1.71848	0.0857083	0.556229	78.102	-0.0488709	0.200477	-0.243773	0.807406	0.999917	78.102	-0.234196	0.247884	-0.944778	0.344772	0.964988	78.102	-0.071455	0.132147	-0.540723	0.588698	0.951201
RN7SKP90|ENSG00000199883	11	16842253	16842587	misc_RNA	RN7SKP90	ENSG00000199883	155.494	0.113796	0.229065	0.496783	0.619342	0.998532	165.086	-0.00958313	0.166178	-0.0576678	0.954013	0.999326	168.583	-0.313534	0.397277	-0.789206	0.429992	0.84878	168.583	0.242222	0.413365	0.585976	0.557891	0.886192	168.583	0.277409	0.187963	1.47588	0.139977	0.646525	222.813	0.132188	0.207925	0.635752	0.524938	0.999917	222.813	0.530654	0.256817	2.06628	0.0388025	0.758455	222.813	0.138139	0.152639	0.905004	0.365463	0.880104
AC116533.1|ENSG00000244398	11	16974693	16975013	processed_pseudogene	AC116533.1	ENSG00000244398	136.004	-0.0343215	0.130201	-0.263604	0.792085	0.998532	26.8538	-0.148831	0.314787	-0.472799	0.636356	0.999326	79.5699	0.115177	0.225633	0.510461	0.609728	0.918195	79.5699	0.197965	0.238252	0.830904	0.406028	0.822363	79.5699	0.0341364	0.109127	0.312812	0.754423	0.962042	NA	NA	NA	NA	NA	NA	NA	NA	NA	NA	NA	NA	NA	NA	NA	NA	NA	NA
OR7E14P|ENSG00000184669	11	17013998	17053024	transcribed_unprocessed_pseudogene	OR7E14P	ENSG00000184669	23.791	0.144946	0.276055	0.525064	0.599538	0.998532	NA	NA	NA	NA	NA	NA	28.2323	-0.097504	0.309354	-0.315186	0.752621	0.956574	28.2323	-0.465219	0.330348	-1.40827	0.159051	0.626363	28.2323	-0.167593	0.154938	-1.08168	0.279393	0.783561	NA	NA	NA	NA	NA	NA	NA	NA	NA	NA	NA	NA	NA	NA	NA	NA	NA	NA
RPS13|ENSG00000110700	11	17074389	17077787	protein_coding	RPS13	ENSG00000110700	5317.06	-0.0041023	0.0346091	-0.118533	0.905646	0.998532	1268.17	0.00907462	0.0582638	0.155751	0.87623	0.999326	8066.51	0.092953	0.036289	2.56147	0.0104231	0.211725	8066.51	0.107437	0.0379679	2.82968	0.00465948	0.122376	8066.51	0.00425177	0.0226616	0.18762	0.851174	0.984731	1529.8	0.00432626	0.065319	0.0662328	0.947192	0.999917	1529.8	-0.0604242	0.0807581	-0.748212	0.454332	0.97602	1529.8	-0.0276641	0.0431631	-0.64092	0.521575	0.937336
SNORD14A|ENSG00000272034	11	17074654	17074744	snoRNA	SNORD14A	ENSG00000272034	20.5632	0.133931	0.332125	0.403254	0.686762	0.998532	NA	NA	NA	NA	NA	NA	56.9427	0.265384	0.263995	1.00526	0.314771	0.787346	56.9427	-0.0325143	0.273675	-0.118806	0.905429	0.983673	56.9427	-0.149455	0.127436	-1.17278	0.240883	0.754544	NA	NA	NA	NA	NA	NA	NA	NA	NA	NA	NA	NA	NA	NA	NA	NA	NA	NA
PIK3C2A|ENSG00000011405	11	17077730	17207983	protein_coding	PIK3C2A	ENSG00000011405	4005.15	0.0269735	0.0315086	0.856068	0.39196	0.998532	1384.27	-0.000125819	0.0502304	-0.00250483	0.998001	0.999892	7384.56	0.0428989	0.0329194	1.30315	0.192524	0.680054	7384.56	-0.00344201	0.0344522	-0.099907	0.920418	0.984993	7384.56	-0.0237024	0.0173426	-1.36671	0.171716	0.687971	2069.49	0.0226748	0.049041	0.462364	0.64382	0.999917	2069.49	-0.030278	0.0603955	-0.501328	0.61614	0.977906	2069.49	-0.0258292	0.0321676	-0.802956	0.422	0.905246
AC126389.1|ENSG00000240808	11	17137976	17138265	processed_pseudogene	AC126389.1	ENSG00000240808	NA	NA	NA	NA	NA	NA	NA	NA	NA	NA	NA	NA	28.4757	-0.901741	0.376948	-2.39221	0.016747	0.271323	28.4757	-0.305441	0.377183	-0.809795	0.418058	0.828826	28.4757	0.304107	0.188896	1.60992	0.107415	0.595401	NA	NA	NA	NA	NA	NA	NA	NA	NA	NA	NA	NA	NA	NA	NA	NA	NA	NA
NUCB2|ENSG00000070081	11	17208153	17349980	protein_coding	NUCB2	ENSG00000070081	248.804	-0.0488275	0.0942029	-0.518323	0.604233	0.998532	513.518	0.0319238	0.0834648	0.382482	0.702104	0.999326	391.741	0.101443	0.102754	0.987236	0.323527	0.790546	391.741	0.0534738	0.107817	0.495968	0.619917	0.906418	391.741	-0.0257242	0.0505844	-0.508541	0.611074	0.927021	725.666	0.055874	0.0644566	0.866846	0.386026	0.999917	725.666	-0.0324552	0.0796928	-0.407253	0.683822	0.980692	725.666	-0.0459469	0.0421346	-1.09048	0.275502	0.83884
AC107956.1|ENSG00000197149	11	17228279	17229151	processed_pseudogene	AC107956.1	ENSG00000197149	33.7948	0.204292	0.239102	0.85441	0.392878	0.998532	NA	NA	NA	NA	NA	NA	35.0899	0.649839	0.301692	2.15398	0.0312417	0.352517	35.0899	0.622371	0.327527	1.90021	0.057405	0.425295	35.0899	-0.06377	0.158286	-0.402879	0.687038	0.948353	NA	NA	NA	NA	NA	NA	NA	NA	NA	NA	NA	NA	NA	NA	NA	NA	NA	NA
NCR3LG1|ENSG00000188211	11	17351726	17377341	protein_coding	NCR3LG1	ENSG00000188211	118.914	0.0885321	0.137227	0.64515	0.51883	0.998532	1165.38	-0.110476	0.0611251	-1.80738	0.070703	0.900986	211.896	-0.0694405	0.119475	-0.581211	0.561098	0.903333	211.896	-0.0713437	0.125299	-0.56939	0.569092	0.891185	211.896	0.000918649	0.0585031	0.0157026	0.987472	0.997946	1602.3	-0.216268	0.0888718	-2.43348	0.0149545	0.647004	1602.3	0.0733622	0.109517	0.669871	0.50294	0.977906	1602.3	0.156439	0.0597135	2.61983	0.00879744	0.29773
AC124798.1|ENSG00000260196	11	17380649	17383531	antisense	AC124798.1	ENSG00000260196	16.1018	0.247318	0.354673	0.697314	0.485607	0.998532	159.467	0.0208965	0.143481	0.145639	0.884206	0.999326	30.2706	0.436355	0.319029	1.36776	0.171388	0.656295	30.2706	0.416945	0.341773	1.21995	0.222485	0.698873	30.2706	-0.0280727	0.159486	-0.17602	0.860278	0.986779	235.594	-0.116196	0.111476	-1.04234	0.297253	0.999917	235.594	0.105565	0.135368	0.779836	0.435488	0.97602	235.594	0.111762	0.0722143	1.54764	0.12171	0.715934
KCNJ11|ENSG00000187486	11	17385859	17389331	protein_coding	KCNJ11	ENSG00000187486	172.936	-0.345315	0.106421	-3.24481	0.00117531	0.275843	238.363	0.129568	0.118169	1.09646	0.272877	0.999326	251.47	-0.0382845	0.12532	-0.305493	0.75999	0.958074	251.47	0.16378	0.130775	1.25239	0.210429	0.685913	251.47	0.0985748	0.0609449	1.61744	0.105783	0.592815	303.6	-0.260126	0.102662	-2.5338	0.0112833	0.578401	303.6	0.091228	0.123867	0.736502	0.461425	0.97602	303.6	0.18775	0.0675664	2.77875	0.00545686	0.240268
ABCC8|ENSG00000006071	11	17392498	17476879	protein_coding	ABCC8	ENSG00000006071	72.4358	-0.254461	0.184065	-1.38245	0.166833	0.998532	1141.34	0.125124	0.0720923	1.7356	0.0826338	0.953586	88.8067	-0.140811	0.201249	-0.699684	0.484125	0.87195	88.8067	0.13113	0.205992	0.636579	0.524399	0.872271	88.8067	0.136043	0.0961516	1.41488	0.157103	0.670345	1628.27	-0.0701885	0.0910061	-0.771251	0.440558	0.999917	1628.27	0.0327495	0.112018	0.29236	0.770011	0.985992	1628.27	0.0545878	0.058852	0.927543	0.353645	0.87573
USH1C|ENSG00000006611	11	17493895	17544416	protein_coding	USH1C	ENSG00000006611	153.182	-0.158984	0.110353	-1.44069	0.149673	0.998532	44.2469	0.317597	0.249272	1.2741	0.202628	0.999326	223.906	-0.282841	0.124248	-2.27643	0.0228202	0.307496	223.906	-0.0922176	0.127638	-0.722494	0.469991	0.849287	223.906	0.0996818	0.0634936	1.56995	0.116426	0.608351	36.8091	-0.224053	0.258262	-0.867543	0.385645	0.999917	36.8091	-0.304692	0.30348	-1.004	0.315381	0.956038	36.8091	-0.00591754	0.166772	-0.0354828	0.971695	0.996436
OTOG|ENSG00000188162	11	17547373	17647150	protein_coding	OTOG	ENSG00000188162	305.927	-0.235092	0.0922144	-2.54941	0.0107906	0.727725	NA	NA	NA	NA	NA	NA	424.334	-0.282693	0.0919259	-3.07523	0.00210343	0.0931983	424.334	0.00293542	0.0955256	0.0307292	0.975486	0.996639	424.334	0.14683	0.0476803	3.07946	0.00207374	0.0843154	NA	NA	NA	NA	NA	NA	NA	NA	NA	NA	NA	NA	NA	NA	NA	NA	NA	NA
KCNC1|ENSG00000129159	11	17734774	17856804	protein_coding	KCNC1	ENSG00000129159	NA	NA	NA	NA	NA	NA	1744.32	0.0358233	0.0438105	0.817687	0.413536	0.999326	NA	NA	NA	NA	NA	NA	NA	NA	NA	NA	NA	NA	NA	NA	NA	NA	NA	NA	1895.89	-0.00968407	0.0541058	-0.178984	0.85795	0.999917	1895.89	-0.0429237	0.0665894	-0.644602	0.519185	0.977906	1895.89	-0.0123829	0.0356689	-0.347162	0.72847	0.969425
SERGEF|ENSG00000129158	11	17788048	18013162	protein_coding	SERGEF	ENSG00000129158	240.457	-0.00127909	0.0885925	-0.0144379	0.988481	0.998532	352.724	-0.0704254	0.090753	-0.776012	0.437742	0.999326	365.853	0.042619	0.104636	0.407305	0.683784	0.938897	365.853	0.0016161	0.109772	0.0147224	0.988254	0.998466	365.853	-0.0212663	0.0509175	-0.417662	0.676194	0.946235	496.095	0.0221961	0.0727143	0.305251	0.760175	0.999917	496.095	-0.169604	0.0884566	-1.91737	0.0551911	0.817473	496.095	-0.0844406	0.048531	-1.73993	0.0818708	0.64719
TPH1|ENSG00000129167	11	18017564	18042426	protein_coding	TPH1	ENSG00000129167	NA	NA	NA	NA	NA	NA	19.1987	0.164301	0.371967	0.441708	0.6587	0.999326	NA	NA	NA	NA	NA	NA	NA	NA	NA	NA	NA	NA	NA	NA	NA	NA	NA	NA	32.4523	-0.137721	0.316501	-0.435135	0.663465	0.999917	32.4523	-0.25065	0.391074	-0.640927	0.52157	0.977906	32.4523	-0.0205215	0.208914	-0.0982296	0.92175	0.990121
SAAL1|ENSG00000166788	11	18069935	18106091	protein_coding	SAAL1	ENSG00000166788	497.56	-0.0112557	0.0644003	-0.174778	0.861254	0.998532	168.413	-0.150817	0.126583	-1.19144	0.233479	0.999326	870.153	0.167111	0.0678978	2.46121	0.0138468	0.246272	870.153	0.0980557	0.0706174	1.38855	0.16497	0.633677	870.153	-0.0374946	0.0366353	-1.02346	0.306093	0.803671	248.14	0.0448861	0.104741	0.428545	0.668254	0.999917	248.14	-0.131972	0.129093	-1.02231	0.306636	0.953435	248.14	-0.0813113	0.0684584	-1.18775	0.234933	0.821782
ST13P5|ENSG00000212789	11	18261982	18263091	processed_pseudogene	ST13P5	ENSG00000212789	12.8215	0.329818	0.384471	0.857848	0.390976	0.998532	NA	NA	NA	NA	NA	NA	NA	NA	NA	NA	NA	NA	NA	NA	NA	NA	NA	NA	NA	NA	NA	NA	NA	NA	NA	NA	NA	NA	NA	NA	NA	NA	NA	NA	NA	NA	NA	NA	NA	NA	NA	NA
HPS5|ENSG00000110756	11	18278668	18322198	protein_coding	HPS5	ENSG00000110756	464.625	0.00209826	0.0790581	0.0265407	0.978826	0.998532	361.31	-0.118858	0.0913176	-1.30159	0.193058	0.999326	872.384	-0.00539258	0.062102	-0.0868342	0.930803	0.989618	872.384	0.0371614	0.0643034	0.577908	0.563326	0.88859	872.384	0.0208695	0.030474	0.684828	0.493452	0.893959	493.253	0.0672301	0.0811914	0.828045	0.407645	0.999917	493.253	-0.112233	0.0992156	-1.13121	0.257968	0.944206	493.253	-0.0860596	0.0527691	-1.63087	0.102917	0.690236
GTF2H1|ENSG00000110768	11	18322295	18367044	protein_coding	GTF2H1	ENSG00000110768	409.551	0.0287234	0.0725847	0.395722	0.69231	0.998532	346.841	0.0222952	0.0945663	0.235762	0.813617	0.999326	742.032	0.0206583	0.0781327	0.264399	0.791472	0.963359	742.032	0.0792325	0.0814123	0.973226	0.330441	0.778789	742.032	0.0276735	0.0385559	0.71775	0.472911	0.886176	542.478	0.0536815	0.0757621	0.708553	0.478602	0.999917	542.478	-0.0148553	0.0933985	-0.159053	0.873627	0.985992	542.478	-0.0374041	0.049448	-0.756433	0.44939	0.914646
LDHA|ENSG00000134333	11	18394388	18408425	protein_coding	LDHA	ENSG00000134333	11198.7	-0.0752655	0.105743	-0.711776	0.476603	0.998532	1302.89	0.021167	0.0524444	0.403608	0.686501	0.999326	15869.7	0.163538	0.121681	1.344	0.178949	0.666298	15869.7	0.0982969	0.127402	0.771552	0.44038	0.839703	15869.7	-0.0350824	0.0631792	-0.555283	0.578701	0.920386	1809.05	0.154036	0.154204	0.998913	0.317837	0.999917	1809.05	-0.420507	0.190727	-2.20476	0.0274712	0.694001	1809.05	-0.266398	0.103667	-2.56973	0.0101777	0.311171
AC084117.1|ENSG00000256006	11	18405609	18406731	sense_intronic	AC084117.1	ENSG00000256006	14.7318	-0.456024	0.397624	-1.14687	0.251434	0.998532	NA	NA	NA	NA	NA	NA	NA	NA	NA	NA	NA	NA	NA	NA	NA	NA	NA	NA	NA	NA	NA	NA	NA	NA	NA	NA	NA	NA	NA	NA	NA	NA	NA	NA	NA	NA	NA	NA	NA	NA	NA	NA
TSG101|ENSG00000074319	11	18468336	18527232	protein_coding	TSG101	ENSG00000074319	622.364	0.0403727	0.0590292	0.683946	0.494009	0.998532	707.615	-0.0330287	0.0771821	-0.427932	0.668701	0.999326	1008.15	0.106332	0.0599185	1.77461	0.0759629	0.49359	1008.15	0.120826	0.0626721	1.92791	0.053866	0.414508	1008.15	0.00391679	0.0322241	0.121549	0.903257	0.991349	1009.69	-0.140104	0.0537898	-2.60465	0.00919671	0.55065	1009.69	0.0460203	0.0658309	0.699069	0.484509	0.977906	1009.69	0.100517	0.0357955	2.80807	0.00498387	0.227222
UEVLD|ENSG00000151116	11	18529609	18588747	protein_coding	UEVLD	ENSG00000151116	144.939	0.0544908	0.113069	0.481925	0.629859	0.998532	197.543	0.0552036	0.11729	0.470657	0.637886	0.999326	297.533	-0.0225732	0.110879	-0.203585	0.838678	0.974495	297.533	-0.0366748	0.115788	-0.316741	0.75144	0.949277	297.533	-0.00618361	0.0536763	-0.115202	0.908285	0.991422	253.555	0.182677	0.112885	1.61826	0.105606	0.96271	253.555	0.0475661	0.140063	0.339606	0.734153	0.985992	253.555	-0.0871596	0.0757121	-1.1512	0.249651	0.828155
SPTY2D1OS|ENSG00000247595	11	18588781	18610255	protein_coding	SPTY2D1OS	ENSG00000247595	39.3949	0.184288	0.226526	0.813537	0.41591	0.998532	26.818	-0.481367	0.29706	-1.62044	0.105139	0.999326	56.9547	-0.142678	0.251183	-0.568022	0.57002	0.904353	56.9547	0.268885	0.260162	1.03353	0.301358	0.762237	56.9547	0.205216	0.120427	1.70406	0.0883695	0.56229	38.3256	0.13008	0.287976	0.451703	0.651483	0.999917	38.3256	0.0880053	0.354163	0.248488	0.803757	0.985992	38.3256	-0.0366533	0.187374	-0.195616	0.844911	0.984359
SPTY2D1|ENSG00000179119	11	18606401	18634791	protein_coding	SPTY2D1	ENSG00000179119	470.657	0.044692	0.0671489	0.665566	0.505689	0.998532	245.618	0.000866769	0.112376	0.00771309	0.993846	0.999326	893.542	0.0199394	0.0600317	0.332148	0.739778	0.953328	893.542	0.0182775	0.0626579	0.291703	0.770514	0.953529	893.542	-0.00139208	0.0294582	-0.0472563	0.962309	0.997134	345.077	0.110613	0.0858947	1.28777	0.197824	0.999917	345.077	-0.104492	0.10568	-0.988758	0.322781	0.956038	345.077	-0.107927	0.055838	-1.93286	0.0532539	0.549622
TMEM86A|ENSG00000151117	11	18693122	18704785	protein_coding	TMEM86A	ENSG00000151117	31.9134	-0.113006	0.232603	-0.485834	0.627085	0.998532	121.263	0.282837	0.155443	1.81956	0.0688266	0.895945	51.3151	-0.135404	0.267656	-0.505886	0.612936	0.920196	51.3151	0.119078	0.279446	0.42612	0.67002	0.923272	51.3151	0.127129	0.128672	0.988008	0.323149	0.815319	144.374	-0.139834	0.13431	-1.04113	0.297816	0.999917	144.374	-0.125979	0.165255	-0.762327	0.445865	0.97602	144.374	0.0288974	0.0894819	0.322941	0.74674	0.971583
IGSF22|ENSG00000179057	11	18704305	18726230	protein_coding	IGSF22	ENSG00000179057	NA	NA	NA	NA	NA	NA	94.5355	-0.120156	0.172961	-0.694698	0.487244	0.999326	24.9521	0.280381	0.34972	0.801731	0.422708	0.844158	24.9521	0.285481	0.36055	0.791795	0.42848	0.834183	24.9521	0.00250818	0.169131	0.0148298	0.988168	0.997946	149.961	-0.0725136	0.138408	-0.523913	0.600339	0.999917	149.961	-0.143454	0.169281	-0.847435	0.396753	0.972575	149.961	-0.0178766	0.0914248	-0.195533	0.844975	0.984359
AC103974.1|ENSG00000254966	11	18706537	18740568	antisense	AC103974.1	ENSG00000254966	21.8678	-0.148228	0.280296	-0.528827	0.596926	0.998532	31.8823	-0.0641344	0.275082	-0.233146	0.815648	0.999326	34.3698	0.168547	0.285095	0.591196	0.554389	0.90218	34.3698	0.079292	0.290666	0.272794	0.785011	0.95619	34.3698	-0.045986	0.13575	-0.338755	0.734794	0.958617	36.4826	-0.210461	0.27898	-0.754396	0.450612	0.999917	36.4826	0.64438	0.341408	1.88742	0.0591038	0.817871	36.4826	0.39068	0.183449	2.12963	0.033202	0.471682
PTPN5|ENSG00000110786	11	18727928	18792721	protein_coding	PTPN5	ENSG00000110786	318.469	0.0482521	0.0809617	0.595987	0.551184	0.998532	2452.1	-0.039946	0.0466438	-0.856405	0.391774	0.999326	432.519	-0.159743	0.0869998	-1.83613	0.0663379	0.467906	432.519	-0.246344	0.0908246	-2.71231	0.00668164	0.149763	432.519	-0.0379744	0.0485759	-0.781755	0.434359	0.866274	2953.78	0.0810631	0.0410421	1.97512	0.0482543	0.894876	2953.78	0.0679816	0.0506201	1.34298	0.17928	0.915431	2953.78	-0.0191181	0.0294318	-0.649573	0.515968	0.935379
ZDHHC13|ENSG00000177054	11	19117099	19176422	protein_coding	ZDHHC13	ENSG00000177054	491.211	-0.0144912	0.06389	-0.226815	0.820567	0.998532	437.451	0.0999227	0.0792039	1.26159	0.207097	0.999326	970.051	0.0415308	0.0668601	0.62116	0.534495	0.894385	970.051	-0.0173241	0.0698794	-0.247914	0.804201	0.959794	970.051	-0.0298058	0.0328807	-0.906484	0.36468	0.835835	652.461	-0.0221279	0.0807986	-0.273865	0.784189	0.999917	652.461	0.0156367	0.099584	0.15702	0.875229	0.985992	652.461	0.019497	0.0528065	0.369216	0.711967	0.96761
E2F8|ENSG00000129173	11	19224063	19241620	protein_coding	E2F8	ENSG00000129173	259.327	0.0791426	0.0955632	0.828171	0.407574	0.998532	NA	NA	NA	NA	NA	NA	452.443	-0.163889	0.0927284	-1.76741	0.0771601	0.497132	452.443	-0.0654316	0.09659	-0.677416	0.498142	0.861022	452.443	0.0526363	0.046821	1.1242	0.260927	0.771694	NA	NA	NA	NA	NA	NA	NA	NA	NA	NA	NA	NA	NA	NA	NA	NA	NA	NA
NAV2|ENSG00000166833	11	19350724	20121598	protein_coding	NAV2	ENSG00000166833	3012.65	0.0359585	0.0342946	1.04852	0.294401	0.998532	5492.13	0.0727909	0.0326919	2.22657	0.0259757	0.632306	4496.11	-0.0750054	0.048108	-1.5591	0.118972	0.578059	4496.11	-0.130657	0.0503069	-2.59719	0.00939889	0.181476	4496.11	-0.0246723	0.027463	-0.898382	0.368982	0.8376	7768.3	0.00154377	0.0408683	0.0377742	0.969868	0.999917	7768.3	0.0147415	0.0504571	0.292159	0.770165	0.985992	7768.3	0.00520478	0.027026	0.192584	0.847284	0.984504
NAV2-IT1|ENSG00000255270	11	19380484	19385014	sense_intronic	NAV2-IT1	ENSG00000255270	NA	NA	NA	NA	NA	NA	157.178	-0.013197	0.131326	-0.100491	0.919955	0.999326	NA	NA	NA	NA	NA	NA	NA	NA	NA	NA	NA	NA	NA	NA	NA	NA	NA	NA	239.267	-0.135713	0.119309	-1.13749	0.255334	0.999917	239.267	-0.0214533	0.144457	-0.14851	0.88194	0.987328	239.267	0.0685857	0.0779674	0.879671	0.379038	0.885845
MIR4486|ENSG00000265210	11	19575310	19575372	miRNA	MIR4486	ENSG00000265210	NA	NA	NA	NA	NA	NA	35.8628	0.168872	0.270834	0.623528	0.532938	0.999326	NA	NA	NA	NA	NA	NA	NA	NA	NA	NA	NA	NA	NA	NA	NA	NA	NA	NA	50.4623	0.159902	0.228993	0.698284	0.485	0.999917	50.4623	-0.253889	0.279559	-0.908179	0.363784	0.966746	50.4623	-0.199904	0.14915	-1.34028	0.180153	0.773872
AC009549.1|ENSG00000270607	11	19710934	19712619	lincRNA	AC009549.1	ENSG00000270607	NA	NA	NA	NA	NA	NA	35.6003	0.335591	0.278519	1.20491	0.228237	0.999326	NA	NA	NA	NA	NA	NA	NA	NA	NA	NA	NA	NA	NA	NA	NA	NA	NA	NA	36.0472	0.48559	0.263145	1.84533	0.0649892	0.916011	36.0472	-0.0278908	0.321891	-0.0866466	0.930952	0.993401	36.0472	-0.293325	0.170679	-1.71858	0.0856912	0.654358
HTATIP2|ENSG00000109854	11	20363685	20383783	protein_coding	HTATIP2	ENSG00000109854	339.675	-0.037542	0.0866024	-0.433498	0.664653	0.998532	67.4277	-0.0172855	0.203851	-0.0847945	0.932425	0.999326	578.149	0.081754	0.0757031	1.07993	0.280173	0.762602	578.149	0.196689	0.078603	2.50231	0.0123386	0.208905	578.149	0.0541657	0.0399572	1.35559	0.175229	0.690874	64.0263	-0.65944	0.219958	-2.99803	0.00271733	0.281491	64.0263	-0.0538988	0.260901	-0.206587	0.836332	0.985992	64.0263	0.350675	0.149922	2.33905	0.0193328	0.40531
PRMT3|ENSG00000185238	11	20387530	20509294	protein_coding	PRMT3	ENSG00000185238	750.833	0.0243981	0.0570022	0.428019	0.668637	0.998532	171.547	-0.00446357	0.121256	-0.036811	0.970636	0.999326	1403.68	-0.0385026	0.0527922	-0.729324	0.465803	0.86377	1403.68	0.00435939	0.0550042	0.0792556	0.936829	0.988775	1403.68	0.021854	0.0262737	0.831784	0.405531	0.853234	247.827	-0.138091	0.103998	-1.32783	0.184235	0.999917	247.827	-0.0100858	0.125947	-0.0800793	0.936174	0.993877	247.827	0.0751996	0.0681488	1.10346	0.269826	0.83504
NELL1|ENSG00000165973	11	20669551	21575681	protein_coding	NELL1	ENSG00000165973	NA	NA	NA	NA	NA	NA	822.535	-0.238396	0.080075	-2.97715	0.00290937	0.190541	NA	NA	NA	NA	NA	NA	NA	NA	NA	NA	NA	NA	NA	NA	NA	NA	NA	NA	1138.17	0.0262576	0.0538584	0.48753	0.625882	0.999917	1138.17	-0.138736	0.0667721	-2.07775	0.0377324	0.758286	1138.17	-0.0728734	0.0362566	-2.00993	0.0444383	0.517208
ANO5|ENSG00000171714	11	22193176	22283357	protein_coding	ANO5	ENSG00000171714	332.664	0.10953	0.0804356	1.36171	0.173289	0.998532	1614.74	0.0158151	0.0486168	0.325301	0.744953	0.999326	631.738	-0.0480388	0.0726184	-0.661523	0.508277	0.884098	631.738	-0.00742867	0.0752171	-0.0987631	0.921326	0.984993	631.738	0.0207994	0.0354928	0.586018	0.557864	0.914051	1780.51	0.0671208	0.0563141	1.1919	0.2333	0.999917	1780.51	-0.150447	0.0695537	-2.16303	0.0305392	0.708931	1780.51	-0.101848	0.037603	-2.70851	0.00675862	0.266937
AC107886.1|ENSG00000255372	11	22261209	22262256	antisense	AC107886.1	ENSG00000255372	NA	NA	NA	NA	NA	NA	131.096	-0.0326944	0.153053	-0.213616	0.830847	0.999326	NA	NA	NA	NA	NA	NA	NA	NA	NA	NA	NA	NA	NA	NA	NA	NA	NA	NA	165.962	0.030489	0.138448	0.22022	0.8257	0.999917	165.962	0.0580795	0.168984	0.343698	0.731073	0.985992	165.962	0.00722805	0.0899916	0.0803192	0.935983	0.991947
AC104009.1|ENSG00000254768	11	22283730	22338245	antisense	AC104009.1	ENSG00000254768	NA	NA	NA	NA	NA	NA	290.49	-0.151896	0.0997502	-1.52277	0.127817	0.999326	NA	NA	NA	NA	NA	NA	NA	NA	NA	NA	NA	NA	NA	NA	NA	NA	NA	NA	365.572	0.110127	0.0887398	1.24101	0.214603	0.999917	365.572	0.0507555	0.109285	0.464433	0.642338	0.980692	365.572	-0.0425398	0.0589265	-0.721912	0.470348	0.923141
SLC17A6|ENSG00000091664	11	22338097	22379503	protein_coding	SLC17A6	ENSG00000091664	NA	NA	NA	NA	NA	NA	7151.91	0.0496849	0.035517	1.3989	0.161841	0.999326	NA	NA	NA	NA	NA	NA	NA	NA	NA	NA	NA	NA	NA	NA	NA	NA	NA	NA	8265.85	0.0934013	0.0392123	2.38194	0.0172217	0.680691	8265.85	-0.122153	0.0484861	-2.51935	0.0117573	0.565604	8265.85	-0.105394	0.0260183	-4.05076	5.10522e-05	0.00992935
FANCF|ENSG00000183161	11	22622519	22626787	protein_coding	FANCF	ENSG00000183161	480.176	0.105998	0.06577	1.61164	0.10704	0.998532	291.836	-0.0218302	0.102628	-0.212713	0.831551	0.999326	799.199	0.00434655	0.077774	0.0558869	0.955432	0.992538	799.199	-0.0288292	0.0810904	-0.355519	0.722201	0.940137	799.199	-0.0161586	0.0381135	-0.42396	0.671595	0.945395	381.084	-0.094181	0.091599	-1.02819	0.303862	0.999917	381.084	0.0101495	0.111809	0.0907756	0.927671	0.992574	381.084	0.0587686	0.0597582	0.98344	0.325391	0.865271
GAS2|ENSG00000148935	11	22625642	22813055	protein_coding	GAS2	ENSG00000148935	25.7826	0.0535319	0.272551	0.19641	0.844289	0.998532	187.131	-0.134459	0.129449	-1.0387	0.298943	0.999326	50.7824	0.250037	0.273368	0.914652	0.360375	0.814378	50.7824	0.312933	0.286511	1.09222	0.274736	0.742433	50.7824	0.0150557	0.133506	0.112772	0.910211	0.991893	214.303	-0.120691	0.109292	-1.1043	0.269462	0.999917	214.303	0.0546806	0.133383	0.409952	0.681841	0.980692	214.303	0.0925718	0.0711449	1.30117	0.193199	0.783804
SVIP|ENSG00000198168	11	22813799	22830299	protein_coding	SVIP	ENSG00000198168	98.6269	0.0545129	0.136345	0.399816	0.689292	0.998532	929.83	0.0414739	0.0637806	0.650258	0.515526	0.999326	235.321	0.0607635	0.131798	0.461033	0.644775	0.928166	235.321	0.268747	0.137902	1.94883	0.0513158	0.405872	235.321	0.0973614	0.0658318	1.47894	0.139156	0.646334	1229.36	0.0455422	0.0555324	0.820101	0.412159	0.999917	1229.36	-0.160908	0.068682	-2.3428	0.0191395	0.635076	1229.36	-0.093562	0.0373952	-2.50198	0.01235	0.333698
LUZP2|ENSG00000187398	11	24496970	25082631	protein_coding	LUZP2	ENSG00000187398	21.0853	0.0045387	0.308055	0.0147334	0.988245	0.998532	374.255	0.249441	0.0921025	2.7083	0.00676283	0.314405	37.6767	0.535796	0.289122	1.85318	0.0638559	0.463544	37.6767	0.356075	0.307339	1.15858	0.246629	0.719842	37.6767	-0.10769	0.147675	-0.729235	0.465858	0.88389	576.801	0.179876	0.0710413	2.53199	0.0113417	0.578401	576.801	-0.0596561	0.0883928	-0.674897	0.499741	0.977906	576.801	-0.13034	0.0473252	-2.75414	0.00588471	0.252529
ANO3|ENSG00000134343	11	26309599	26663288	protein_coding	ANO3	ENSG00000134343	NA	NA	NA	NA	NA	NA	33.5484	-0.282698	0.278826	-1.01389	0.310636	0.999326	NA	NA	NA	NA	NA	NA	NA	NA	NA	NA	NA	NA	NA	NA	NA	NA	NA	NA	41.788	0.0777358	0.247737	0.313783	0.753686	0.999917	41.788	0.027976	0.293932	0.0951784	0.924173	0.992048	41.788	-0.0307983	0.159172	-0.193491	0.846575	0.984359
SLC5A12|ENSG00000148942	11	26667019	26723427	protein_coding	SLC5A12	ENSG00000148942	58.7681	0.212444	0.191486	1.10945	0.267236	0.998532	NA	NA	NA	NA	NA	NA	120.442	-0.0255927	0.171836	-0.148937	0.881603	0.982439	120.442	0.0297621	0.176954	0.168191	0.866433	0.974511	120.442	0.0278049	0.0816813	0.340407	0.73355	0.958592	NA	NA	NA	NA	NA	NA	NA	NA	NA	NA	NA	NA	NA	NA	NA	NA	NA	NA
BBOX1-AS1|ENSG00000254560	11	27047186	27220113	antisense	BBOX1-AS1	ENSG00000254560	25.1157	0.334808	0.2683	1.24789	0.212072	0.998532	NA	NA	NA	NA	NA	NA	42.8318	-0.457679	0.303687	-1.50708	0.131791	0.598306	42.8318	-0.427645	0.311052	-1.37483	0.169183	0.636612	42.8318	0.014906	0.152099	0.0980022	0.921931	0.99293	NA	NA	NA	NA	NA	NA	NA	NA	NA	NA	NA	NA	NA	NA	NA	NA	NA	NA
CCDC34|ENSG00000109881	11	27330827	27363868	protein_coding	CCDC34	ENSG00000109881	323.765	-0.0298998	0.0773121	-0.386741	0.698948	0.998532	78.7657	0.0581368	0.191612	0.303409	0.761578	0.999326	525.239	0.0555375	0.0854219	0.650155	0.515592	0.886605	525.239	0.215249	0.0893862	2.40808	0.0160368	0.237311	525.239	0.0757932	0.0444441	1.70536	0.0881272	0.56229	96.4488	0.123278	0.167362	0.736597	0.461367	0.999917	96.4488	-0.0759028	0.206217	-0.368072	0.712819	0.985892	96.4488	-0.103007	0.108591	-0.948581	0.342834	0.870988
LGR4|ENSG00000205213	11	27365961	27472775	protein_coding	LGR4	ENSG00000205213	1498.48	0.0877595	0.0512599	1.71205	0.0868873	0.998532	660.992	0.0853373	0.0760157	1.12263	0.261596	0.999326	2679.49	0.033927	0.0406277	0.835071	0.403678	0.835853	2679.49	0.129846	0.0423939	3.06284	0.00219245	0.076936	2679.49	0.0452937	0.0228782	1.97978	0.0477281	0.451384	775.084	0.0890462	0.0630094	1.41322	0.157591	0.999917	775.084	-0.0568605	0.0777487	-0.731336	0.464574	0.97602	775.084	-0.075478	0.0412178	-1.8312	0.0670706	0.607449
LIN7C|ENSG00000148943	11	27494576	27506773	protein_coding	LIN7C	ENSG00000148943	1137.07	0.0812874	0.0522597	1.55545	0.119839	0.998532	2289.06	0.089362	0.0432947	2.06404	0.0390138	0.733353	2641.08	0.00358086	0.0514025	0.069663	0.944462	0.990511	2641.08	-0.0119555	0.0537176	-0.222563	0.823876	0.963233	2641.08	-0.00763349	0.0259	-0.29473	0.7682	0.964708	3392.72	0.0147279	0.041154	0.357872	0.720439	0.999917	3392.72	-0.0650011	0.0506742	-1.28273	0.199588	0.921962	3392.72	-0.0357083	0.0273212	-1.30698	0.19122	0.781454
BDNF-AS|ENSG00000245573	11	27506838	27698174	antisense	BDNF-AS	ENSG00000245573	13.516	0.390056	0.37953	1.02773	0.304075	0.998532	39.5681	0.120458	0.258582	0.465839	0.641331	0.999326	27.4945	0.221593	0.389097	0.569507	0.569012	0.904353	27.4945	0.108537	0.40937	0.265132	0.790908	0.958	27.4945	-0.0622626	0.185931	-0.334869	0.737724	0.959142	46.1016	0.166345	0.262381	0.633983	0.526092	0.999917	46.1016	0.180462	0.325031	0.555214	0.578748	0.977906	46.1016	-0.0224719	0.172855	-0.130005	0.896563	0.987573
AC104563.1|ENSG00000240036	11	27581680	27582055	processed_pseudogene	AC104563.1	ENSG00000240036	50.1824	-0.295221	0.191597	-1.54084	0.123355	0.998532	NA	NA	NA	NA	NA	NA	86.4353	0.094791	0.207261	0.457351	0.647419	0.928491	86.4353	-0.06686	0.215794	-0.309832	0.756688	0.950158	86.4353	-0.081002	0.0997132	-0.81235	0.416591	0.859234	NA	NA	NA	NA	NA	NA	NA	NA	NA	NA	NA	NA	NA	NA	NA	NA	NA	NA
LINC00678|ENSG00000254934	11	27617626	27634627	lincRNA	LINC00678	ENSG00000254934	2499.53	0.0355517	0.0383067	0.92808	0.353366	0.998532	NA	NA	NA	NA	NA	NA	4330.05	0.0295974	0.0391246	0.756492	0.449354	0.857444	4330.05	0.0902558	0.0407759	2.21346	0.026866	0.306685	4330.05	0.0287738	0.0213926	1.34503	0.178614	0.694697	NA	NA	NA	NA	NA	NA	NA	NA	NA	NA	NA	NA	NA	NA	NA	NA	NA	NA
BDNF|ENSG00000176697	11	27654893	27722058	protein_coding	BDNF	ENSG00000176697	110.69	-0.00664531	0.136331	-0.0487438	0.961123	0.998532	310.511	-0.0492481	0.112023	-0.439625	0.660208	0.999326	192.098	0.256004	0.139025	1.84143	0.0655591	0.466203	192.098	0.33736	0.144633	2.33252	0.0196733	0.263882	192.098	0.0348137	0.0743904	0.467986	0.639795	0.936817	451.323	-0.0658811	0.0935361	-0.704339	0.481222	0.999917	451.323	-0.0939867	0.114472	-0.821048	0.411619	0.973723	451.323	-0.00116444	0.0620854	-0.0187555	0.985036	0.999022
HSP90AA2P|ENSG00000224411	11	27888838	27891033	processed_pseudogene	HSP90AA2P	ENSG00000224411	104.247	-0.0242579	0.14038	-0.172801	0.862808	0.998532	63.0453	-0.0438345	0.197657	-0.221771	0.824493	0.999326	225.517	-0.117516	0.11996	-0.979623	0.327272	0.79211	225.517	0.0429446	0.125057	0.343399	0.731299	0.943359	225.517	0.0811332	0.0579018	1.40122	0.161148	0.67559	121.087	0.131727	0.154425	0.853016	0.393651	0.999917	121.087	0.0180519	0.190245	0.0948875	0.924404	0.992048	121.087	-0.0697733	0.101093	-0.690192	0.490073	0.928224
KIF18A|ENSG00000121621	11	28020620	28108308	protein_coding	KIF18A	ENSG00000121621	675.51	-0.0268694	0.057222	-0.469563	0.638667	0.998532	NA	NA	NA	NA	NA	NA	1288.47	0.200973	0.0528796	3.80057	0.000144364	0.0171956	1288.47	0.162765	0.0556353	2.92558	0.00343818	0.0997486	1288.47	-0.0254846	0.0338309	-0.753294	0.451273	0.876017	NA	NA	NA	NA	NA	NA	NA	NA	NA	NA	NA	NA	NA	NA	NA	NA	NA	NA
METTL15|ENSG00000169519	11	28108248	28527041	protein_coding	METTL15	ENSG00000169519	452.568	0.00951765	0.0685556	0.138831	0.889584	0.998532	289.485	0.134911	0.0989377	1.3636	0.172694	0.999326	921.965	0.0718132	0.0632051	1.13619	0.255876	0.742725	921.965	0.0247095	0.0661774	0.373384	0.708863	0.935623	921.965	-0.0250374	0.031561	-0.793301	0.427602	0.864086	376.447	0.0517761	0.0894801	0.578633	0.562837	0.999917	376.447	0.147631	0.110254	1.33901	0.180568	0.915431	376.447	0.0321273	0.060073	0.534804	0.592786	0.953136
LINC01616|ENSG00000261340	11	29980113	29982392	lincRNA	LINC01616	ENSG00000261340	NA	NA	NA	NA	NA	NA	29.7095	0.0573217	0.304951	0.18797	0.8509	0.999326	NA	NA	NA	NA	NA	NA	NA	NA	NA	NA	NA	NA	NA	NA	NA	NA	NA	NA	30.3674	0.15935	0.29597	0.538401	0.5903	0.999917	30.3674	0.0722961	0.357637	0.20215	0.8398	0.985992	30.3674	-0.0619148	0.19169	-0.322995	0.746699	0.971583
KCNA4|ENSG00000182255	11	30009741	30017023	protein_coding	KCNA4	ENSG00000182255	NA	NA	NA	NA	NA	NA	299.577	-0.0740413	0.107806	-0.686799	0.492209	0.999326	NA	NA	NA	NA	NA	NA	NA	NA	NA	NA	NA	NA	NA	NA	NA	NA	NA	NA	333.97	0.0653688	0.0955996	0.683776	0.494116	0.999917	333.97	-0.149128	0.117031	-1.27425	0.202574	0.921962	333.97	-0.100324	0.0622964	-1.61043	0.107303	0.698186
ARL14EP|ENSG00000152219	11	30323051	30338227	protein_coding	ARL14EP	ENSG00000152219	377.184	-0.042105	0.0765309	-0.55017	0.582203	0.998532	281.956	-0.0186416	0.103531	-0.180058	0.857107	0.999326	780.358	0.0774673	0.064991	1.19197	0.233274	0.721578	780.358	0.0474482	0.0678888	0.698912	0.484607	0.856263	780.358	-0.0165989	0.0325239	-0.510359	0.6098	0.927021	407.135	0.0924124	0.0931257	0.992341	0.321031	0.999917	407.135	0.00153022	0.1147	0.013341	0.989356	0.999072	407.135	-0.0529643	0.0610313	-0.867822	0.385492	0.889347
MPPED2|ENSG00000066382	11	30384493	30586872	protein_coding	MPPED2	ENSG00000066382	54.6016	0.205642	0.194627	1.05659	0.290697	0.998532	943.248	-0.0497785	0.0646081	-0.770468	0.441022	0.999326	93.7528	-0.284466	0.188007	-1.51306	0.130263	0.598066	93.7528	0.138412	0.193342	0.715891	0.474058	0.850289	93.7528	0.213556	0.0902291	2.36682	0.0179416	0.289013	1275.43	-0.0289895	0.0457372	-0.633827	0.526194	0.999917	1275.43	0.00268447	0.0557825	0.0481238	0.961618	0.996949	1275.43	0.0179009	0.0297964	0.600774	0.54799	0.943694
DCDC1|ENSG00000170959	11	30830369	31369810	protein_coding	DCDC1	ENSG00000170959	NA	NA	NA	NA	NA	NA	NA	NA	NA	NA	NA	NA	27.5789	0.309911	0.359225	0.862722	0.38829	0.828317	27.5789	-0.130101	0.370832	-0.350836	0.725712	0.94131	27.5789	-0.223309	0.170196	-1.31207	0.189498	0.707414	24.0547	0.591468	0.376807	1.56968	0.116489	0.969862	24.0547	0.441719	0.464586	0.950779	0.341716	0.963382	24.0547	-0.13789	0.254422	-0.541975	0.587836	0.951156
DNAJC24|ENSG00000170946	11	31369840	31431849	protein_coding	DNAJC24	ENSG00000170946	276.822	0.184316	0.0936748	1.96762	0.0491118	0.933694	194.005	-0.0478045	0.122733	-0.389501	0.696905	0.999326	557.407	0.00413383	0.0889437	0.046477	0.96293	0.994304	557.407	0.0712178	0.0928628	0.766914	0.443133	0.840732	557.407	0.0325764	0.04343	0.75009	0.4532	0.876851	269.159	0.110692	0.0939107	1.17869	0.238521	0.999917	269.159	0.000799271	0.115292	0.00693256	0.994469	0.999217	269.159	-0.063887	0.0615997	-1.03713	0.299675	0.852809
IMMP1L|ENSG00000148950	11	31432401	31509645	protein_coding	IMMP1L	ENSG00000148950	182.698	-0.0268227	0.111702	-0.240128	0.810231	0.998532	153.681	0.0380876	0.130024	0.292927	0.769578	0.999326	335.569	0.112031	0.096656	1.15906	0.24643	0.734226	335.569	0.0578775	0.101907	0.567946	0.570071	0.891842	335.569	-0.0300453	0.0478562	-0.627826	0.530118	0.905899	215.194	0.0106487	0.108483	0.0981607	0.921805	0.999917	215.194	0.0315588	0.133714	0.236017	0.813419	0.985992	215.194	0.00687905	0.0707515	0.0972284	0.922545	0.990121
ELP4|ENSG00000109911	11	31509700	31790328	protein_coding	ELP4	ENSG00000109911	514.577	0.0283213	0.0605626	0.467637	0.640044	0.998532	332.922	0.00872518	0.0903439	0.0965773	0.923062	0.999326	1010.66	-0.0657706	0.0629733	-1.04442	0.296291	0.777796	1010.66	-0.0340501	0.0656701	-0.518503	0.604108	0.902138	1010.66	0.0171963	0.0315378	0.545261	0.585574	0.922133	453.847	0.00075423	0.0897525	0.00840345	0.993295	0.999917	453.847	-0.0361553	0.10999	-0.328714	0.742372	0.985992	453.847	-0.0156715	0.0584622	-0.268063	0.788651	0.975818
PAX6|ENSG00000007372	11	31784779	31818062	protein_coding	PAX6	ENSG00000007372	NA	NA	NA	NA	NA	NA	22.0126	0.866264	0.378669	2.28765	0.0221577	0.583186	NA	NA	NA	NA	NA	NA	NA	NA	NA	NA	NA	NA	NA	NA	NA	NA	NA	NA	NA	NA	NA	NA	NA	NA	NA	NA	NA	NA	NA	NA	NA	NA	NA	NA	NA	NA
RCN1|ENSG00000049449	11	32090904	32105755	protein_coding	RCN1	ENSG00000049449	617.203	0.123674	0.0627738	1.97015	0.048821	0.933694	218.709	0.154134	0.108297	1.42325	0.154663	0.999326	857.649	0.0677744	0.0671817	1.00882	0.31306	0.787346	857.649	0.100415	0.0703538	1.42729	0.153496	0.618157	857.649	0.0133126	0.0343044	0.388074	0.697961	0.950279	163.245	0.00330225	0.123311	0.0267798	0.978635	0.999917	163.245	-0.215391	0.150969	-1.42672	0.153661	0.915299	163.245	-0.0924097	0.0816656	-1.13156	0.257819	0.83186
EIF3M|ENSG00000149100	11	32583798	32606262	protein_coding	EIF3M	ENSG00000149100	2995.17	0.0580666	0.0362504	1.60182	0.109196	0.998532	902.596	-0.0128021	0.061272	-0.20894	0.834495	0.999326	5295.23	0.0579057	0.0428741	1.3506	0.176824	0.663443	5295.23	0.0518739	0.0448099	1.15764	0.24701	0.719858	5295.23	-0.00440879	0.0229936	-0.191739	0.847946	0.984179	1253.69	0.0728213	0.0592092	1.2299	0.218735	0.999917	1253.69	-0.0318494	0.0731675	-0.435295	0.663348	0.980692	1253.69	-0.0556414	0.0389221	-1.42956	0.152844	0.74325
PRRG4|ENSG00000135378	11	32829943	32858123	protein_coding	PRRG4	ENSG00000135378	25.0015	-0.243914	0.293858	-0.83004	0.406516	0.998532	NA	NA	NA	NA	NA	NA	60.4826	-0.120909	0.243259	-0.497039	0.619162	0.922403	60.4826	-0.368097	0.250195	-1.47124	0.141225	0.599248	60.4826	-0.120845	0.119842	-1.00837	0.313278	0.810417	NA	NA	NA	NA	NA	NA	NA	NA	NA	NA	NA	NA	NA	NA	NA	NA	NA	NA
QSER1|ENSG00000060749	11	32893178	32993316	protein_coding	QSER1	ENSG00000060749	6160.87	0.0533502	0.028685	1.85986	0.0629047	0.963118	2707.56	-0.0644894	0.0426624	-1.51162	0.130631	0.999326	11132.1	0.0513792	0.0290436	1.76904	0.0768876	0.496554	11132.1	0.0143373	0.0303596	0.472251	0.636747	0.912552	11132.1	-0.0194851	0.0159677	-1.22028	0.222359	0.741337	4377.16	0.0596555	0.0396933	1.50291	0.132862	0.98862	4377.16	0.0473935	0.0489789	0.967632	0.333228	0.957467	4377.16	-0.01526	0.0275235	-0.554435	0.579281	0.949124
DEPDC7|ENSG00000121690	11	33015864	33033582	protein_coding	DEPDC7	ENSG00000121690	88.4256	0.110805	0.14407	0.769105	0.441831	0.998532	37.5835	-0.293288	0.264755	-1.10777	0.267961	0.999326	150.932	-0.0344732	0.150409	-0.229197	0.818716	0.971349	150.932	0.116372	0.155566	0.748056	0.454426	0.844186	150.932	0.0742517	0.0718703	1.03313	0.301541	0.798754	52.4095	-0.0140661	0.252214	-0.0557706	0.955525	0.999917	52.4095	0.146283	0.309331	0.472899	0.636285	0.979802	52.4095	0.0698214	0.164549	0.42432	0.671333	0.964746
TCP11L1|ENSG00000176148	11	33039417	33105943	protein_coding	TCP11L1	ENSG00000176148	464.025	-0.0174509	0.0706163	-0.247123	0.804813	0.998532	1139.22	-0.0585671	0.0536576	-1.0915	0.275054	0.999326	660.01	0.095041	0.0712053	1.33475	0.181959	0.670081	660.01	-0.0228663	0.0744277	-0.307229	0.758669	0.950804	660.01	-0.0599905	0.0349897	-1.71452	0.0864333	0.558629	1438.88	-0.0878779	0.051674	-1.70062	0.0890142	0.947037	1438.88	-0.00247353	0.0631692	-0.0391573	0.968765	0.997301	1438.88	0.0500056	0.0343458	1.45595	0.145407	0.735794
LINC00294|ENSG00000280798	11	33076149	33079454	lincRNA	LINC00294	ENSG00000280798	364.331	0.0555094	0.0745903	0.744191	0.456761	0.998532	901.574	-0.076884	0.0633736	-1.21319	0.225059	0.999326	539.387	0.0307175	0.0860398	0.357015	0.72108	0.948436	539.387	0.0979933	0.0895062	1.09482	0.273595	0.74172	539.387	0.032518	0.042467	0.765724	0.443841	0.872008	1248.3	-0.0992642	0.0542905	-1.82839	0.0674911	0.920318	1248.3	-0.0279742	0.0663111	-0.421863	0.673125	0.980692	1248.3	0.0457399	0.0367065	1.2461	0.212729	0.807045
CSTF3|ENSG00000176102	11	33077188	33162371	protein_coding	CSTF3	ENSG00000176102	1404.21	-0.023965	0.0419412	-0.571397	0.567731	0.998532	559.178	-0.0168186	0.0797023	-0.211017	0.832874	0.999326	2603.78	0.0294897	0.053391	0.552335	0.580719	0.908675	2603.78	-0.0350112	0.0559859	-0.625358	0.531736	0.874926	2603.78	-0.0321804	0.0269202	-1.1954	0.231931	0.746229	879.807	0.0195511	0.0552779	0.353688	0.723572	0.999917	879.807	0.0622778	0.0676382	0.920748	0.357182	0.964988	879.807	0.0147053	0.0365313	0.40254	0.687287	0.964895
CSTF3-AS1|ENSG00000247151	11	33161657	33191598	antisense	CSTF3-AS1	ENSG00000247151	29.761	-0.0562614	0.249601	-0.225405	0.821664	0.998532	NA	NA	NA	NA	NA	NA	48.8625	0.0651048	0.257206	0.253123	0.800173	0.966055	48.8625	-0.303049	0.275083	-1.10167	0.270607	0.738898	48.8625	-0.180021	0.126176	-1.42674	0.153654	0.665992	NA	NA	NA	NA	NA	NA	NA	NA	NA	NA	NA	NA	NA	NA	NA	NA	NA	NA
AL136126.1|ENSG00000241255	11	33237008	33237409	processed_pseudogene	AL136126.1	ENSG00000241255	14.021	0.169655	0.371431	0.45676	0.647844	0.998532	NA	NA	NA	NA	NA	NA	27.2247	-0.213844	0.316161	-0.676378	0.498801	0.87918	27.2247	-0.18217	0.329738	-0.55247	0.580626	0.895642	27.2247	0.0192021	0.154307	0.12444	0.900967	0.991349	NA	NA	NA	NA	NA	NA	NA	NA	NA	NA	NA	NA	NA	NA	NA	NA	NA	NA
HIPK3|ENSG00000110422	11	33256672	33357023	protein_coding	HIPK3	ENSG00000110422	810.586	0.120119	0.0549847	2.18459	0.0289191	0.85869	2115.73	-0.0389431	0.0421452	-0.924023	0.355475	0.999326	1432.35	0.0814405	0.0526638	1.54642	0.122003	0.581265	1432.35	0.0916761	0.0548204	1.6723	0.0944656	0.516583	1432.35	0.00275392	0.0279626	0.0984859	0.921546	0.99293	2845.02	0.00274296	0.0377846	0.0725946	0.942129	0.999917	2845.02	0.0396517	0.046532	0.852137	0.394138	0.972575	2845.02	0.0150067	0.0249738	0.600898	0.547908	0.943694
KIAA1549L|ENSG00000110427	11	33376466	33674102	protein_coding	KIAA1549L	ENSG00000110427	174.923	-0.20014	0.102486	-1.95285	0.0508374	0.943886	2244.72	-0.0550844	0.0582715	-0.945306	0.344503	0.999326	247.891	-0.057237	0.107484	-0.532516	0.594369	0.912685	247.891	0.0147866	0.112027	0.131991	0.894991	0.981988	247.891	0.0366011	0.052115	0.702314	0.482483	0.889294	3103.3	-0.0134752	0.0391374	-0.344304	0.730617	0.999917	3103.3	0.0195067	0.0481407	0.405201	0.685329	0.980692	3103.3	0.0159186	0.0256329	0.621021	0.534586	0.941274
AL133399.1|ENSG00000255207	11	33450646	33450943	processed_pseudogene	AL133399.1	ENSG00000255207	NA	NA	NA	NA	NA	NA	NA	NA	NA	NA	NA	NA	NA	NA	NA	NA	NA	NA	NA	NA	NA	NA	NA	NA	NA	NA	NA	NA	NA	NA	19.3427	0.186007	0.382957	0.485713	0.627171	0.999917	19.3427	-0.135018	0.458618	-0.294402	0.768451	0.985992	19.3427	-0.163812	0.245514	-0.667223	0.50463	0.932017
CD59|ENSG00000085063	11	33703010	33736491	protein_coding	CD59	ENSG00000085063	773.125	0.0446508	0.069178	0.645448	0.518637	0.998532	758.2	0.0270874	0.0657953	0.411692	0.680565	0.999326	1385.59	0.0966507	0.0568654	1.69964	0.0891985	0.521468	1385.59	0.0353034	0.0593535	0.594799	0.551978	0.883938	1385.59	-0.0324308	0.0292396	-1.10914	0.267369	0.775161	1073.14	-0.0221113	0.0565039	-0.391324	0.695557	0.999917	1073.14	-0.0517594	0.0695144	-0.744586	0.456522	0.97602	1073.14	-0.00901984	0.0373362	-0.241584	0.809102	0.978615
FBXO3|ENSG00000110429	11	33740939	33774543	protein_coding	FBXO3	ENSG00000110429	415.401	0.0806995	0.0708331	1.13929	0.254581	0.998532	687.901	-0.0264597	0.067744	-0.390583	0.696105	0.999326	757.155	0.0320692	0.0718208	0.446517	0.655224	0.930102	757.155	0.00724471	0.0747787	0.096882	0.92282	0.984993	757.155	-0.0129121	0.0351728	-0.367105	0.713541	0.953558	1055.04	0.104277	0.0628518	1.6591	0.0970958	0.958079	1055.04	0.00670505	0.0775529	0.0864577	0.931103	0.993443	1055.04	-0.057887	0.0418858	-1.38202	0.166966	0.755629
LMO2|ENSG00000135363	11	33858576	33892289	protein_coding	LMO2	ENSG00000135363	25.3551	0.0145452	0.253489	0.05738	0.954242	0.998532	58.8915	-0.403345	0.212041	-1.9022	0.0571448	0.850811	27.8281	-0.192085	0.329784	-0.582457	0.560259	0.902981	27.8281	-0.0244418	0.331592	-0.0737104	0.941241	0.989636	27.8281	0.0816785	0.157423	0.518848	0.603867	0.926539	66.144	-0.0386843	0.20504	-0.188667	0.850354	0.999917	66.144	0.191069	0.249906	0.764563	0.444532	0.97602	66.144	0.104246	0.133262	0.782262	0.43406	0.910124
CAPRIN1|ENSG00000135387	11	34051683	34101156	protein_coding	CAPRIN1	ENSG00000135387	10351.4	0.0189962	0.0262287	0.724253	0.468911	0.998532	5494.96	-0.0136993	0.0336655	-0.406924	0.684063	0.999326	16717.2	0.046982	0.0283224	1.65883	0.0971503	0.540438	16717.2	0.0413886	0.0296322	1.39675	0.16249	0.631516	16717.2	-0.00396669	0.0162322	-0.244371	0.806943	0.976994	7413.45	0.0275039	0.0329682	0.834257	0.404136	0.999917	7413.45	0.0282061	0.0407045	0.692947	0.488343	0.977906	7413.45	-0.00438283	0.0221988	-0.197435	0.843487	0.984359
NAT10|ENSG00000135372	11	34105602	34147670	protein_coding	NAT10	ENSG00000135372	2785.73	0.00462952	0.035643	0.129886	0.896657	0.998532	673.08	-0.0972183	0.0750439	-1.29549	0.195153	0.999326	4136.04	-0.0205566	0.0396557	-0.518376	0.604196	0.915852	4136.04	0.0149316	0.0413817	0.360826	0.71823	0.938902	4136.04	0.0178179	0.0202551	0.879674	0.379036	0.840927	876.858	-0.106664	0.0575753	-1.8526	0.0639404	0.912236	876.858	0.0701783	0.0704232	0.996523	0.318996	0.956038	876.858	0.0913863	0.0376337	2.42831	0.0151695	0.361182
ABTB2|ENSG00000166016	11	34150988	34358008	protein_coding	ABTB2	ENSG00000166016	332.014	-0.076091	0.080036	-0.95071	0.341752	0.998532	85.7517	0.157407	0.174383	0.902653	0.36671	0.999326	409.562	-0.0704829	0.0903283	-0.780297	0.435216	0.850216	409.562	-0.0102044	0.0943017	-0.10821	0.913829	0.984373	409.562	0.0314576	0.0443519	0.709272	0.478156	0.887764	74.9006	0.0323875	0.208835	0.155086	0.876753	0.999917	74.9006	-0.30899	0.25771	-1.19898	0.230534	0.934935	74.9006	-0.148928	0.137612	-1.08223	0.279149	0.841517
CAT|ENSG00000121691	11	34438925	34472062	protein_coding	CAT	ENSG00000121691	383.721	-0.0713007	0.0969449	-0.735477	0.462049	0.998532	258.98	-0.250867	0.223341	-1.12325	0.261331	0.999326	592.334	-0.10438	0.153795	-0.678697	0.49733	0.878121	592.334	0.134777	0.161124	0.836484	0.402883	0.821583	592.334	0.11906	0.0700868	1.69876	0.0893647	0.563557	363.273	-0.31694	0.164894	-1.92208	0.0545955	0.900537	363.273	-0.062178	0.203065	-0.306197	0.759455	0.985992	363.273	0.156795	0.114799	1.36582	0.171996	0.762157
AC087783.2|ENSG00000271369	11	34709600	34710161	processed_pseudogene	AC087783.2	ENSG00000271369	47.2997	-0.0985682	0.189375	-0.520492	0.602721	0.998532	47.7011	-0.036897	0.278824	-0.132331	0.894723	0.999326	77.8471	0.0558627	0.199472	0.280054	0.779436	0.961009	77.8471	-0.131319	0.208732	-0.629128	0.529265	0.873776	77.8471	-0.0930003	0.0961111	-0.967632	0.333228	0.818376	64.9815	-0.11841	0.202616	-0.584407	0.558947	0.999917	64.9815	0.323874	0.242093	1.33781	0.180958	0.915431	64.9815	0.205841	0.131011	1.57117	0.116143	0.709244
APIP|ENSG00000149089	11	34853094	34916499	protein_coding	APIP	ENSG00000149089	338.269	-0.0182694	0.0768206	-0.237819	0.812021	0.998532	172.808	-0.0283753	0.126891	-0.22362	0.823053	0.999326	622.034	0.0905509	0.0785145	1.1533	0.248787	0.736438	622.034	-0.019213	0.0824428	-0.233046	0.815726	0.961638	622.034	-0.0558405	0.0386304	-1.44551	0.148315	0.657021	234.499	-0.0416325	0.114541	-0.363473	0.716252	0.999917	234.499	-0.0589875	0.140799	-0.418948	0.675254	0.980692	234.499	-0.000805805	0.0749383	-0.0107529	0.991421	0.999627
PDHX|ENSG00000110435	11	34915829	35020591	protein_coding	PDHX	ENSG00000110435	747.428	0.0762054	0.0539866	1.41156	0.158079	0.998532	647.188	-0.0904808	0.0656041	-1.37919	0.167835	0.999326	1302.9	0.0482089	0.0570607	0.844871	0.398183	0.833659	1302.9	0.0544085	0.0597934	0.909942	0.362853	0.80013	1302.9	0.00171056	0.0289658	0.0590545	0.952909	0.996768	872.491	0.00552419	0.0600141	0.0920481	0.92666	0.999917	872.491	0.0252266	0.0737144	0.34222	0.732185	0.985992	872.491	0.00756496	0.0391908	0.193029	0.846936	0.984359
CD44|ENSG00000026508	11	35138870	35232402	protein_coding	CD44	ENSG00000026508	116.128	0.0328809	0.1335	0.246299	0.805451	0.998532	21.4091	1.04489	0.410566	2.54499	0.0109281	0.406569	154.248	0.0204463	0.144061	0.141928	0.887137	0.982439	154.248	0.194707	0.1473	1.32184	0.186223	0.659446	154.248	0.0852965	0.0691698	1.23315	0.217521	0.73539	NA	NA	NA	NA	NA	NA	NA	NA	NA	NA	NA	NA	NA	NA	NA	NA	NA	NA
SLC1A2|ENSG00000110436	11	35251205	35420063	protein_coding	SLC1A2	ENSG00000110436	52.0216	-0.136019	0.206262	-0.659448	0.509608	0.998532	3815.64	-0.00705647	0.0400812	-0.176055	0.860251	0.999326	81.9685	-0.0651852	0.224379	-0.290513	0.771424	0.95945	81.9685	0.102028	0.232557	0.438722	0.660863	0.920165	81.9685	0.0834024	0.107549	0.77548	0.438056	0.869328	5749.29	0.0550572	0.0414953	1.32683	0.184566	0.999917	5749.29	-0.109593	0.0512433	-2.13868	0.0324613	0.724042	5749.29	-0.0778423	0.0277292	-2.80724	0.00499684	0.227222
PAMR1|ENSG00000149090	11	35431823	35530300	protein_coding	PAMR1	ENSG00000149090	64.7789	0.00777955	0.165768	0.0469304	0.962569	0.998532	16.9944	0.615345	0.39	1.57781	0.11461	0.999326	86.4448	0.277121	0.197254	1.40489	0.160054	0.639218	86.4448	0.284572	0.202198	1.40739	0.159313	0.626363	86.4448	-0.00321661	0.0979162	-0.0328506	0.973794	0.997771	NA	NA	NA	NA	NA	NA	NA	NA	NA	NA	NA	NA	NA	NA	NA	NA	NA	NA
FJX1|ENSG00000179431	11	35618419	35620868	protein_coding	FJX1	ENSG00000179431	165.331	0.13032	0.105362	1.23688	0.216132	0.998532	921	0.062768	0.0576483	1.08881	0.276238	0.999326	109.052	-0.0565696	0.170912	-0.330986	0.740655	0.953328	109.052	-0.0257535	0.175131	-0.147053	0.88309	0.978865	109.052	0.0164822	0.0815108	0.202209	0.839753	0.982064	594.293	-0.053805	0.067819	-0.793361	0.427567	0.999917	594.293	-0.0761798	0.0828778	-0.919182	0.358	0.964988	594.293	-0.00084818	0.0450073	-0.0188454	0.984964	0.999012
TRIM44|ENSG00000166326	11	35662805	35818007	protein_coding	TRIM44	ENSG00000166326	1518.48	0.00612088	0.0392574	0.155917	0.876099	0.998532	2488.68	-0.00504573	0.0399629	-0.12626	0.899526	0.999326	2429.7	0.00571548	0.0413484	0.138227	0.890061	0.9828	2429.7	0.000917662	0.0430504	0.021316	0.982994	0.997621	2429.7	-0.0024924	0.0208078	-0.119782	0.904656	0.991388	3222.46	-0.0142781	0.0347494	-0.410888	0.681154	0.999917	3222.46	-0.00705372	0.0427098	-0.165155	0.868822	0.985992	3222.46	0.00534446	0.0227782	0.234631	0.814496	0.97984
LDLRAD3|ENSG00000179241	11	35943981	36232136	protein_coding	LDLRAD3	ENSG00000179241	478.194	-0.0433138	0.0636021	-0.681011	0.495864	0.998532	1101.47	-0.0886301	0.0621966	-1.425	0.154158	0.999326	726.618	0.0448201	0.0662879	0.676142	0.49895	0.87918	726.618	0.0513935	0.0688044	0.746952	0.455093	0.844186	726.618	0.0020922	0.0328262	0.0637357	0.949181	0.996768	1556.2	0.0393521	0.0512537	0.767791	0.442612	0.999917	1556.2	0.0176745	0.0631636	0.27982	0.779615	0.985992	1556.2	-0.0155732	0.0338272	-0.460375	0.645247	0.961825
AC129502.1|ENSG00000280321	11	36196248	36197901	TEC	AC129502.1	ENSG00000280321	41.5762	-0.159973	0.209579	-0.763308	0.44528	0.998532	43.8169	0.303135	0.258884	1.17093	0.241628	0.999326	76.0242	-0.283637	0.206867	-1.37111	0.170342	0.655704	76.0242	-0.00669485	0.214406	-0.0312251	0.97509	0.996639	76.0242	0.14276	0.101551	1.4058	0.159784	0.673921	59.9502	-0.147769	0.210848	-0.700832	0.483408	0.999917	59.9502	-0.434278	0.255392	-1.70043	0.0890495	0.859433	59.9502	-0.102207	0.142505	-0.717213	0.473243	0.924916
COMMD9|ENSG00000110442	11	36269284	36289449	protein_coding	COMMD9	ENSG00000110442	221.06	-0.0176663	0.0924202	-0.191152	0.848406	0.998532	615.053	-0.0266212	0.0749575	-0.35515	0.722477	0.999326	351.138	0.148503	0.0943545	1.57388	0.115515	0.573474	351.138	0.192425	0.0979068	1.96539	0.0493686	0.398309	351.138	0.0183736	0.0488988	0.375749	0.707104	0.95262	918.406	-0.00957649	0.0541941	-0.176707	0.859738	0.999917	918.406	0.0578838	0.06653	0.870041	0.384278	0.972198	918.406	0.0298072	0.0354983	0.839681	0.401087	0.894369
PRR5L|ENSG00000135362	11	36296288	36465204	protein_coding	PRR5L	ENSG00000135362	169.503	0.159788	0.103202	1.5483	0.12155	0.998532	26.1426	0.381272	0.319853	1.19202	0.233252	0.999326	242.448	0.0518605	0.117566	0.441119	0.659127	0.931497	242.448	0.0300293	0.123306	0.243535	0.807591	0.960558	242.448	-0.0123089	0.057031	-0.215828	0.829122	0.980199	30.3118	0.359309	0.272171	1.32016	0.186782	0.999917	30.3118	-0.362696	0.336898	-1.07658	0.28167	0.949889	30.3118	-0.359199	0.177106	-2.02816	0.0425441	0.511385
TRAF6|ENSG00000175104	11	36487027	36510272	protein_coding	TRAF6	ENSG00000175104	250.529	-0.0465991	0.106128	-0.439086	0.660599	0.998532	454.016	-0.0603686	0.0950775	-0.634941	0.525467	0.999326	458.14	-0.00102114	0.103339	-0.00988145	0.992116	0.999086	458.14	0.165552	0.107935	1.53382	0.125074	0.573049	458.14	0.0799682	0.050737	1.57613	0.114995	0.60589	623.407	0.127055	0.0666075	1.90751	0.0564544	0.900537	623.407	0.0514034	0.0813618	0.631788	0.527526	0.977906	623.407	-0.0519224	0.0453122	-1.14588	0.251844	0.830118
RAG1|ENSG00000166349	11	36510709	36593156	protein_coding	RAG1	ENSG00000166349	52.9839	-0.103214	0.206325	-0.500249	0.616899	0.998532	23.0486	-0.302862	0.336544	-0.899919	0.368163	0.999326	90.1749	-0.188629	0.231784	-0.813816	0.415751	0.84135	90.1749	0.147778	0.242323	0.609836	0.54197	0.878825	90.1749	0.169195	0.111078	1.52321	0.127706	0.627002	24.7201	-0.0385222	0.349648	-0.110174	0.912271	0.999917	24.7201	0.629996	0.419663	1.5012	0.133305	0.901898	24.7201	0.292831	0.227189	1.28893	0.197423	0.789317
C11orf74|ENSG00000166352	11	36594493	36659290	protein_coding	C11orf74	ENSG00000166352	134.369	-0.0704044	0.246845	-0.285217	0.775478	0.998532	136.19	-0.00266596	0.310143	-0.00859589	0.993142	0.999326	233.518	0.135479	0.1419	0.954755	0.339702	0.801515	233.518	0.109429	0.148418	0.7373	0.46094	0.845492	233.518	-0.0182929	0.0691505	-0.264538	0.791365	0.972617	196.698	0.148209	0.158864	0.932927	0.350858	0.999917	196.698	0.36004	0.196001	1.83693	0.0662196	0.831247	196.698	0.059878	0.139921	0.427941	0.668694	0.964746
AC080100.1|ENSG00000279675	11	40107244	40112599	TEC	AC080100.1	ENSG00000279675	NA	NA	NA	NA	NA	NA	134.512	0.147987	0.157841	0.937569	0.348466	0.999326	NA	NA	NA	NA	NA	NA	NA	NA	NA	NA	NA	NA	NA	NA	NA	NA	NA	NA	235.364	0.0652129	0.124876	0.522223	0.601515	0.999917	235.364	0.0306124	0.154787	0.197771	0.843224	0.985992	235.364	-0.02606	0.0819403	-0.318037	0.750457	0.97197
LRRC4C|ENSG00000148948	11	40114203	41459773	protein_coding	LRRC4C	ENSG00000148948	NA	NA	NA	NA	NA	NA	568.327	0.131992	0.0963728	1.3696	0.170812	0.999326	NA	NA	NA	NA	NA	NA	NA	NA	NA	NA	NA	NA	NA	NA	NA	NA	NA	NA	841.389	0.18621	0.060133	3.09664	0.00195725	0.243045	841.389	0.15632	0.0743781	2.1017	0.0355798	0.742222	841.389	-0.0437914	0.0470709	-0.930329	0.352201	0.874973
API5|ENSG00000166181	11	43311963	43344529	protein_coding	API5	ENSG00000166181	3172.07	0.0885284	0.0315777	2.80351	0.00505489	0.558389	1236.22	0.0562962	0.0553009	1.018	0.308679	0.999326	5816.04	0.0507399	0.0328115	1.54641	0.122006	0.581265	5816.04	0.0427012	0.0343134	1.24445	0.213335	0.688747	5816.04	-0.00545022	0.0180789	-0.301469	0.763057	0.963102	1794.42	0.0375581	0.049986	0.751372	0.452429	0.999917	1794.42	-0.00234947	0.0617145	-0.03807	0.969632	0.997301	1794.42	-0.0229021	0.0328909	-0.696304	0.486238	0.926406
TTC17|ENSG00000052841	11	43358932	43494933	protein_coding	TTC17	ENSG00000052841	2200.35	-0.01838	0.0396703	-0.463318	0.643137	0.998532	1835.57	-0.0613838	0.0436776	-1.40538	0.159907	0.999326	3796.89	0.0874581	0.0438675	1.99369	0.0461865	0.406874	3796.89	-0.0925463	0.0459829	-2.01262	0.0441542	0.37967	3796.89	-0.0899408	0.0223653	-4.02144	5.78428e-05	0.00627149	2448.44	0.0337363	0.0418349	0.806415	0.420004	0.999917	2448.44	-0.0167823	0.0515363	-0.32564	0.744697	0.985992	2448.44	-0.0267266	0.0274165	-0.974837	0.329641	0.866899
AC087276.1|ENSG00000254577	11	43390283	43395495	sense_overlapping	AC087276.1	ENSG00000254577	35.1218	0.168462	0.249284	0.675783	0.499178	0.998532	17.8876	-0.0204098	0.365432	-0.055851	0.955461	0.999326	66.0707	-0.120172	0.212744	-0.564866	0.572165	0.904533	66.0707	-0.507621	0.215344	-2.35726	0.0184106	0.256353	66.0707	-0.194439	0.106535	-1.82513	0.0679821	0.516091	32.7627	-0.134272	0.24982	-0.537476	0.590939	0.999917	32.7627	-0.20331	0.301086	-0.675254	0.499514	0.977906	32.7627	-0.0105386	0.162313	-0.0649275	0.948232	0.993554
PPIAP41|ENSG00000254463	11	43466392	43466871	processed_pseudogene	PPIAP41	ENSG00000254463	26.5534	0.00597727	0.262199	0.0227967	0.981812	0.998532	32.1014	-0.0731494	0.294886	-0.24806	0.804088	0.999326	50.2397	0.239129	0.263802	0.906471	0.364687	0.816151	50.2397	-0.0574684	0.276266	-0.208018	0.835215	0.966524	50.2397	-0.150231	0.126613	-1.18654	0.235408	0.749339	50.0028	-0.159977	0.232	-0.689556	0.490473	0.999917	50.0028	-0.0524184	0.28255	-0.185519	0.852822	0.985992	50.0028	0.0708445	0.151181	0.468606	0.639351	0.961825
AC068205.2|ENSG00000283341	11	43578889	43840030	processed_transcript	AC068205.2	ENSG00000283341	65.6764	-0.257542	0.169462	-1.51977	0.12857	0.998532	55.1443	-0.560897	0.220346	-2.54553	0.0109112	0.406569	71.1655	-0.468558	0.222228	-2.10845	0.0349918	0.365566	71.1655	0.0842276	0.228151	0.369175	0.711997	0.936739	71.1655	0.278848	0.108597	2.56774	0.0102364	0.218837	63.3604	0.111254	0.214162	0.519486	0.603422	0.999917	63.3604	0.475937	0.265185	1.79473	0.0726962	0.839722	63.3604	0.136565	0.144967	0.94204	0.346172	0.871934
HSD17B12|ENSG00000149084	11	43680558	43856617	protein_coding	HSD17B12	ENSG00000149084	1375.03	0.0851537	0.0443297	1.92092	0.0547422	0.952726	1243.66	-0.0501648	0.0607881	-0.825241	0.409235	0.999326	2903.92	0.0519777	0.0400999	1.29621	0.194904	0.683272	2903.92	-0.0375751	0.0419237	-0.896273	0.370107	0.804419	2903.92	-0.0449819	0.0203378	-2.21174	0.0269844	0.348408	1829.61	-0.0219134	0.0484751	-0.452055	0.651229	0.999917	1829.61	-0.0728215	0.0596802	-1.2202	0.222391	0.932966	1829.61	-0.017754	0.0326946	-0.543024	0.587113	0.951156
AC087521.2|ENSG00000246250	11	43829709	43880726	antisense	AC087521.2	ENSG00000246250	NA	NA	NA	NA	NA	NA	22.4589	-0.216839	0.389291	-0.557009	0.577521	0.999326	NA	NA	NA	NA	NA	NA	NA	NA	NA	NA	NA	NA	NA	NA	NA	NA	NA	NA	31.5009	0.367126	0.339034	1.08286	0.278871	0.999917	31.5009	0.258985	0.418456	0.618906	0.535978	0.977906	31.5009	-0.10044	0.22491	-0.446577	0.65518	0.964345
ALKBH3|ENSG00000166199	11	43880811	43920266	protein_coding	ALKBH3	ENSG00000166199	180.282	0.131999	0.105114	1.25578	0.209197	0.998532	215.112	0.0495016	0.111136	0.445416	0.656019	0.999326	303.874	0.149716	0.0983765	1.52186	0.128043	0.593617	303.874	0.182899	0.102757	1.77992	0.0750887	0.475852	303.874	0.0124502	0.0507482	0.245332	0.806199	0.976994	302.234	0.0895317	0.0910784	0.983018	0.325599	0.999917	302.234	-0.0350344	0.112284	-0.312016	0.755029	0.985992	302.234	-0.0666584	0.0594892	-1.12051	0.262495	0.83186
SEC14L1P1|ENSG00000213693	11	43897456	43899636	processed_pseudogene	SEC14L1P1	ENSG00000213693	25.6875	-0.0859548	0.27743	-0.309825	0.756694	0.998532	43.663	0.296271	0.250566	1.18241	0.237044	0.999326	47.5926	-0.0881062	0.264221	-0.333457	0.738789	0.953328	47.5926	0.0846037	0.275638	0.306937	0.758891	0.950804	47.5926	0.0860363	0.127819	0.673108	0.500879	0.895048	72.662	-0.179849	0.180139	-0.998387	0.318092	0.999917	72.662	0.132547	0.218169	0.607544	0.54349	0.977906	72.662	0.160088	0.117204	1.36589	0.171974	0.762157
AC087521.3|ENSG00000254409	11	43921059	44001157	sense_overlapping	AC087521.3	ENSG00000254409	NA	NA	NA	NA	NA	NA	29.9478	-0.278094	0.304217	-0.914129	0.360649	0.999326	NA	NA	NA	NA	NA	NA	NA	NA	NA	NA	NA	NA	NA	NA	NA	NA	NA	NA	43.3828	0.305724	0.239267	1.27776	0.201336	0.999917	43.3828	-0.0744099	0.300267	-0.247813	0.804279	0.985992	43.3828	-0.211982	0.157042	-1.34984	0.177066	0.768225
C11orf96|ENSG00000187479	11	43942505	43944338	protein_coding	C11orf96	ENSG00000187479	NA	NA	NA	NA	NA	NA	32.2747	0.133604	0.285092	0.468636	0.63933	0.999326	NA	NA	NA	NA	NA	NA	NA	NA	NA	NA	NA	NA	NA	NA	NA	NA	NA	NA	42.1565	-0.235088	0.239959	-0.979698	0.327235	0.999917	42.1565	0.106275	0.286651	0.370747	0.710826	0.985892	42.1565	0.179758	0.154662	1.16226	0.24513	0.826198
ACCS|ENSG00000110455	11	44065925	44084222	protein_coding	ACCS	ENSG00000110455	127.983	-0.112801	0.127679	-0.883469	0.376983	0.998532	73.6818	0.0494585	0.192217	0.257306	0.796943	0.999326	205.34	-0.0984248	0.12554	-0.784009	0.433035	0.849587	205.34	-0.0927306	0.129852	-0.714124	0.47515	0.850627	205.34	0.00464189	0.0611883	0.0758624	0.939529	0.995252	112.812	-0.0683486	0.166746	-0.409896	0.681882	0.999917	112.812	-0.402981	0.202728	-1.98779	0.0468344	0.781774	112.812	-0.13175	0.113848	-1.15724	0.247174	0.826551
EXT2|ENSG00000151348	11	44095549	44245429	protein_coding	EXT2	ENSG00000151348	845.579	-0.109389	0.0508148	-2.15271	0.0313418	0.861266	1080.41	0.0779869	0.0635423	1.22732	0.219701	0.999326	1354.07	-0.00466923	0.0565842	-0.0825183	0.934235	0.989973	1354.07	0.0774528	0.0590778	1.31103	0.189847	0.664127	1354.07	0.039942	0.0282994	1.41141	0.158124	0.671315	1462.55	-0.0303954	0.0548531	-0.554123	0.579495	0.999917	1462.55	-0.0170118	0.0673489	-0.252592	0.800584	0.985992	1462.55	0.010489	0.0360374	0.291059	0.771006	0.975779
CD82|ENSG00000085117	11	44564427	44620363	protein_coding	CD82	ENSG00000085117	77.6949	0.00943506	0.154552	0.0610478	0.951321	0.998532	NA	NA	NA	NA	NA	NA	118.405	-0.122304	0.186133	-0.657077	0.511131	0.884393	118.405	0.169428	0.192948	0.878102	0.379888	0.807584	118.405	0.145217	0.0900061	1.61342	0.106654	0.594268	NA	NA	NA	NA	NA	NA	NA	NA	NA	NA	NA	NA	NA	NA	NA	NA	NA	NA
TSPAN18|ENSG00000157570	11	44726465	44932421	protein_coding	TSPAN18	ENSG00000157570	341.073	-0.114495	0.0803979	-1.4241	0.154416	0.998532	939.872	0.0415745	0.063928	0.650333	0.515477	0.999326	581.129	-0.0966632	0.0716546	-1.34902	0.177332	0.663977	581.129	0.00724322	0.0747427	0.0969087	0.922799	0.984993	581.129	0.0530366	0.035278	1.50339	0.132739	0.634988	912.064	-0.0168871	0.074582	-0.226423	0.820873	0.999917	912.064	-0.0382561	0.0919865	-0.415888	0.677492	0.980692	912.064	-0.00618846	0.0491387	-0.125939	0.899781	0.987573
TP53I11|ENSG00000175274	11	44885903	44951306	protein_coding	TP53I11	ENSG00000175274	763.501	-0.0235875	0.0578511	-0.407727	0.683474	0.998532	4587.36	0.0401948	0.0420053	0.956897	0.338619	0.999326	1058.57	-0.0320286	0.0552474	-0.57973	0.562097	0.903577	1058.57	-0.0366801	0.0576941	-0.63577	0.524927	0.872328	1058.57	-0.00130907	0.0275619	-0.0474957	0.962118	0.997134	4292.49	0.023952	0.035239	0.679702	0.496693	0.999917	4292.49	0.141841	0.0434295	3.266	0.00109079	0.231692	4292.49	0.0451142	0.0268956	1.67739	0.093467	0.670713
PRDM11|ENSG00000019485	11	45095806	45235110	protein_coding	PRDM11	ENSG00000019485	355.892	0.146998	0.0853422	1.72246	0.0849864	0.998532	811.824	-0.00315924	0.0597307	-0.0528914	0.957818	0.999326	521.188	1.62241e-05	0.0901503	0.000179967	0.999856	0.999916	521.188	-0.043172	0.0939372	-0.459584	0.645815	0.915078	521.188	-0.0210209	0.0439276	-0.478536	0.632269	0.933647	1051.32	0.039498	0.0498624	0.79214	0.428279	0.999917	1051.32	0.0280811	0.0614425	0.45703	0.647649	0.980692	1051.32	-0.0113607	0.0329849	-0.344423	0.730528	0.969425
SYT13|ENSG00000019505	11	45240301	45286319	protein_coding	SYT13	ENSG00000019505	683.36	-0.00156997	0.0581478	-0.0269996	0.97846	0.998532	4721.07	0.0232257	0.0372791	0.623022	0.53327	0.999326	1098.22	-0.126348	0.0607968	-2.07821	0.0376904	0.37744	1098.22	-0.0541882	0.0631889	-0.857558	0.391136	0.814941	1098.22	0.038289	0.0318658	1.20157	0.22953	0.746155	5405.54	0.046801	0.035087	1.33386	0.182251	0.999917	5405.54	0.00152484	0.0433228	0.0351972	0.971922	0.997686	5405.54	-0.0266121	0.0234039	-1.13708	0.255506	0.83186
CHST1|ENSG00000175264	11	45648877	45665622	protein_coding	CHST1	ENSG00000175264	49.481	0.119473	0.187608	0.636824	0.52424	0.998532	731.051	0.150284	0.0639865	2.34868	0.01884	0.538061	47.8713	-0.206106	0.252894	-0.814988	0.415079	0.840595	47.8713	0.301693	0.259169	1.16408	0.244392	0.718645	47.8713	0.253303	0.121394	2.08662	0.0369221	0.406576	644.793	0.11996	0.0662018	1.81204	0.0699807	0.923328	644.793	-0.0547822	0.0823975	-0.664853	0.506145	0.977906	644.793	-0.0928025	0.0435522	-2.13083	0.0331028	0.471682
SLC35C1|ENSG00000181830	11	45804072	45813015	protein_coding	SLC35C1	ENSG00000181830	393.166	0.0478052	0.0726721	0.657821	0.510653	0.998532	501.049	0.00124839	0.0781801	0.0159682	0.98726	0.999326	545.384	-0.121204	0.0726635	-1.66801	0.0953134	0.537736	545.384	-0.0742784	0.075416	-0.984915	0.324666	0.775183	545.384	0.0258148	0.0368506	0.700526	0.483599	0.88986	564.236	-0.014214	0.0740904	-0.191847	0.847862	0.999917	564.236	0.0743311	0.0909218	0.817528	0.413627	0.974134	564.236	0.0394122	0.048549	0.811804	0.416904	0.904189
CRY2|ENSG00000121671	11	45847118	45883248	protein_coding	CRY2	ENSG00000121671	630.912	-0.0554712	0.0579951	-0.95648	0.33883	0.998532	1034.52	-0.0298523	0.057557	-0.518656	0.604001	0.999326	915.196	-0.0488715	0.062693	-0.779536	0.435664	0.850314	915.196	-0.0321385	0.0653925	-0.491471	0.623094	0.907657	915.196	0.00945865	0.0311574	0.303576	0.761451	0.963102	1258.53	0.0286718	0.0562318	0.509885	0.610132	0.999917	1258.53	0.0662854	0.0691796	0.958165	0.33798	0.960903	1258.53	0.0108422	0.0374446	0.289554	0.772158	0.975779
MAPK8IP1|ENSG00000121653	11	45885651	45906465	protein_coding	MAPK8IP1	ENSG00000121653	963.011	0.0556403	0.0467255	1.19079	0.233736	0.998532	5465.34	0.0621348	0.0348283	1.78403	0.0744184	0.916693	1013.74	0.075808	0.0576817	1.31425	0.188763	0.677848	1013.74	0.0781651	0.0599372	1.30412	0.192194	0.665808	1013.74	-0.00103988	0.0297175	-0.0349922	0.972086	0.997686	5018.85	-0.0402051	0.0333694	-1.20485	0.228262	0.999917	5018.85	0.0379918	0.0410651	0.92516	0.354883	0.964988	5018.85	0.0392618	0.0218629	1.79582	0.0725239	0.62241
PEX16|ENSG00000121680	11	45909669	45918812	protein_coding	PEX16	ENSG00000121680	424.594	-0.0300105	0.0762059	-0.393808	0.693723	0.998532	335.017	0.167607	0.0906548	1.84885	0.0644797	0.880938	590.895	-0.0368073	0.0782229	-0.470544	0.637967	0.926467	590.895	-0.0672911	0.0812747	-0.827946	0.407701	0.823412	590.895	-0.0139557	0.0385974	-0.361572	0.717672	0.954269	373.853	0.0329705	0.0884384	0.372807	0.709292	0.999917	373.853	0.0499531	0.108641	0.459798	0.645661	0.980692	373.853	0.00148204	0.057854	0.0256169	0.979563	0.997923
LARGE2|ENSG00000165905	11	45921621	45929096	protein_coding	LARGE2	ENSG00000165905	1287.94	-0.024534	0.0419263	-0.585169	0.558434	0.998532	NA	NA	NA	NA	NA	NA	1601.98	-0.0304805	0.0596525	-0.510967	0.609374	0.918195	1601.98	-0.0205622	0.0619657	-0.331832	0.740016	0.945725	1601.98	0.00572459	0.0297625	0.192342	0.847474	0.983969	NA	NA	NA	NA	NA	NA	NA	NA	NA	NA	NA	NA	NA	NA	NA	NA	NA	NA
PHF21A|ENSG00000135365	11	45929323	46121178	protein_coding	PHF21A	ENSG00000135365	887.433	-0.091571	0.049818	-1.83811	0.0660461	0.963118	1366.28	-0.0211865	0.0512038	-0.413768	0.679044	0.999326	1333.25	-0.0879239	0.053309	-1.64932	0.0990812	0.545201	1333.25	0.0546124	0.0554231	0.985373	0.324441	0.775083	1333.25	0.0716891	0.0264489	2.71048	0.00671857	0.171663	1896.8	-0.0145218	0.0491624	-0.295385	0.7677	0.999917	1896.8	0.0117903	0.0606458	0.194413	0.845853	0.985992	1896.8	0.0133869	0.0321954	0.415801	0.677556	0.964746
CREB3L1|ENSG00000157613	11	46277661	46321422	protein_coding	CREB3L1	ENSG00000157613	306.818	-0.0830927	0.0828399	-1.00305	0.315836	0.998532	176.337	0.107626	0.126995	0.847479	0.396728	0.999326	378.756	-0.138343	0.112264	-1.23231	0.217834	0.705506	378.756	-0.0851686	0.115905	-0.734814	0.462453	0.845492	378.756	0.0294998	0.055799	0.528679	0.597028	0.92593	160.863	0.245358	0.133795	1.83384	0.0666782	0.920162	160.863	-0.33589	0.165149	-2.03386	0.0419653	0.76721	160.863	-0.282648	0.0872752	-3.23859	0.00120123	0.100997
DGKZ|ENSG00000149091	11	46332905	46380554	protein_coding	DGKZ	ENSG00000149091	2838.87	-0.150448	0.0747696	-2.01216	0.0442034	0.925	1339.84	0.0993523	0.0485372	2.04693	0.040665	0.745722	3135.99	-0.124271	0.0416037	-2.98701	0.00281723	0.111333	3135.99	-0.134587	0.0432917	-3.10884	0.00187824	0.0700814	3135.99	-0.00179882	0.0265628	-0.0677195	0.946009	0.996017	1377.33	-0.0565433	0.0642699	-0.87978	0.378979	0.999917	1377.33	-0.0259758	0.0790313	-0.328677	0.7424	0.985992	1377.33	0.0219504	0.0425139	0.51631	0.605638	0.956592
MDK|ENSG00000110492	11	46380756	46383837	protein_coding	MDK	ENSG00000110492	1967.88	-0.0416344	0.0451913	-0.921294	0.356897	0.998532	700.035	0.114615	0.0709282	1.61592	0.106111	0.999326	2075.77	-0.0437476	0.0437855	-0.999135	0.317729	0.788619	2075.77	-0.17042	0.0458152	-3.71973	0.000199436	0.0166171	2075.77	-0.0606675	0.0257041	-2.36022	0.0182641	0.29033	715.087	0.0407833	0.0650211	0.627233	0.530507	0.999917	715.087	-0.0538959	0.0804204	-0.670177	0.502745	0.977906	715.087	-0.0462267	0.0424571	-1.08879	0.276249	0.839195
CHRM4|ENSG00000180720	11	46385098	46386608	protein_coding	CHRM4	ENSG00000180720	NA	NA	NA	NA	NA	NA	175.137	-0.117422	0.129127	-0.909354	0.363163	0.999326	NA	NA	NA	NA	NA	NA	NA	NA	NA	NA	NA	NA	NA	NA	NA	NA	NA	NA	178.725	0.0212004	0.115595	0.183402	0.854483	0.999917	178.725	0.120751	0.144616	0.834978	0.40373	0.973723	178.725	0.03718	0.0765291	0.485828	0.627089	0.959948
AMBRA1|ENSG00000110497	11	46396414	46594125	protein_coding	AMBRA1	ENSG00000110497	1117.12	-0.0104012	0.044473	-0.233878	0.81508	0.998532	1342.07	0.0109786	0.0493772	0.222342	0.824048	0.999326	1712.35	-0.0829949	0.0491229	-1.68954	0.0911169	0.526267	1712.35	0.00177586	0.0511782	0.0346996	0.972319	0.996155	1712.35	0.043557	0.025024	1.74061	0.0817521	0.547841	1830.66	0.0077133	0.0521354	0.147947	0.882384	0.999917	1830.66	-0.0228322	0.0641485	-0.355928	0.721895	0.985992	1830.66	-0.0140062	0.0341665	-0.409938	0.681852	0.964746
AC024293.1|ENSG00000244313	11	46428653	46429150	processed_pseudogene	AC024293.1	ENSG00000244313	161.992	-0.0249842	0.104192	-0.239791	0.810492	0.998532	29.3076	0.0473684	0.292073	0.16218	0.871164	0.999326	130.439	0.152206	0.149983	1.01482	0.310192	0.786353	130.439	0.0275625	0.155838	0.176867	0.859613	0.973022	130.439	-0.0640725	0.0718412	-0.891862	0.372467	0.837976	26.2712	-0.448581	0.308168	-1.45564	0.145493	0.993972	26.2712	0.381012	0.365612	1.04212	0.297356	0.95246	26.2712	0.418978	0.199357	2.10165	0.0355843	0.484988
HARBI1|ENSG00000180423	11	46602861	46617909	protein_coding	HARBI1	ENSG00000180423	56.1615	0.0239454	0.192931	0.124113	0.901225	0.998532	113.89	-0.33071	0.158813	-2.08238	0.0373078	0.724132	108.796	0.271135	0.177168	1.53039	0.125921	0.587954	108.796	0.159572	0.183545	0.869386	0.384636	0.810716	108.796	-0.0596275	0.0875658	-0.680946	0.495906	0.893959	151.341	0.0420838	0.12504	0.336562	0.736447	0.999917	151.341	0.212737	0.153773	1.38345	0.166528	0.915431	151.341	0.0647022	0.0834554	0.77529	0.438168	0.911397
ATG13|ENSG00000175224	11	46617527	46674818	protein_coding	ATG13	ENSG00000175224	1361.63	-0.0344157	0.0433477	-0.793946	0.427227	0.998532	1107.75	-0.0681133	0.058142	-1.1715	0.241398	0.999326	2221.56	-0.00308152	0.0462216	-0.0666684	0.946846	0.991325	2221.56	0.0377076	0.0481678	0.78284	0.433721	0.835816	2221.56	0.019944	0.0232987	0.856014	0.39199	0.847192	1506.12	-0.0240655	0.0525878	-0.457626	0.647221	0.999917	1506.12	-0.00959824	0.0647226	-0.148298	0.882108	0.987328	1506.12	0.00997158	0.0344563	0.289398	0.772277	0.975779
ARHGAP1|ENSG00000175220	11	46677080	46700615	protein_coding	ARHGAP1	ENSG00000175220	1382.52	-0.0430844	0.0457779	-0.941162	0.346622	0.998532	878.143	-0.000336587	0.0621394	-0.00541663	0.995678	0.999326	2009.81	-0.0537778	0.051853	-1.03712	0.29968	0.779692	2009.81	0.0460971	0.0539646	0.85421	0.392989	0.815496	2009.81	0.0500513	0.0258852	1.93359	0.0531638	0.468869	1161.76	0.0478309	0.0541792	0.882827	0.37733	0.999917	1161.76	-0.0180959	0.0666583	-0.271473	0.786027	0.985992	1161.76	-0.0352491	0.035411	-0.995428	0.319528	0.86207
ZNF408|ENSG00000175213	11	46700818	46705912	protein_coding	ZNF408	ENSG00000175213	219.002	-0.0702702	0.0960282	-0.731767	0.464311	0.998532	137.248	-0.0239789	0.136702	-0.17541	0.860757	0.999326	312.27	-0.171106	0.101924	-1.67876	0.0931987	0.533226	312.27	-0.122336	0.105043	-1.16463	0.244169	0.718615	312.27	0.0268797	0.0516207	0.520716	0.602565	0.926372	172.068	-0.125835	0.130226	-0.96628	0.333904	0.999917	172.068	0.223207	0.158017	1.41255	0.157789	0.915299	172.068	0.166915	0.0846291	1.97232	0.0485735	0.534173
CKAP5|ENSG00000175216	11	46743048	46846308	protein_coding	CKAP5	ENSG00000175216	9389.1	-0.0259071	0.0358812	-0.722024	0.47028	0.998532	4939.81	-0.0201606	0.0337678	-0.597036	0.550483	0.999326	15352.3	0.082276	0.0375353	2.19197	0.0283819	0.337118	15352.3	0.0222745	0.0393228	0.566451	0.571087	0.892137	15352.3	-0.0313183	0.0206942	-1.51339	0.130181	0.630565	6553.27	0.0247287	0.0294605	0.839387	0.401252	0.999917	6553.27	0.0149997	0.0363248	0.412932	0.679656	0.980692	6553.27	-0.00817083	0.0196282	-0.41628	0.677205	0.964746
LRP4-AS1|ENSG00000247675	11	46846412	46874396	antisense	LRP4-AS1	ENSG00000247675	17.6248	-0.181515	0.322241	-0.563288	0.573239	0.998532	NA	NA	NA	NA	NA	NA	28.1332	-0.284081	0.357081	-0.795565	0.426285	0.846455	28.1332	-0.618967	0.363151	-1.70444	0.0882995	0.504747	28.1332	-0.172427	0.174842	-0.986186	0.324042	0.815319	NA	NA	NA	NA	NA	NA	NA	NA	NA	NA	NA	NA	NA	NA	NA	NA	NA	NA
LRP4|ENSG00000134569	11	46856868	46918642	protein_coding	LRP4	ENSG00000134569	1142.01	-0.0504449	0.05264	-0.958299	0.337912	0.998532	NA	NA	NA	NA	NA	NA	1849.2	-0.260792	0.057812	-4.51103	6.45139e-06	0.00162864	1849.2	-0.287391	0.0603146	-4.76487	1.88978e-06	0.000499432	1849.2	-0.0054447	0.0574733	-0.0947345	0.924526	0.993105	NA	NA	NA	NA	NA	NA	NA	NA	NA	NA	NA	NA	NA	NA	NA	NA	NA	NA
C11orf49|ENSG00000149179	11	46936689	47164385	protein_coding	C11orf49	ENSG00000149179	370.248	0.0270163	0.0749456	0.360479	0.718489	0.998532	825.254	0.000617406	0.0632643	0.00975916	0.992213	0.999326	589.243	-0.0264043	0.0725947	-0.363723	0.716065	0.947252	589.243	-0.1281	0.0755413	-1.69577	0.0899301	0.508867	589.243	-0.0486347	0.0363743	-1.33706	0.181203	0.697096	1133.75	0.0563143	0.0559298	1.00687	0.313995	0.999917	1133.75	0.093736	0.0688164	1.36212	0.173161	0.915431	1133.75	0.00615359	0.0383468	0.160472	0.872509	0.987573
ARFGAP2|ENSG00000149182	11	47164299	47177125	protein_coding	ARFGAP2	ENSG00000149182	1238.36	0.00180526	0.0457105	0.0394933	0.968497	0.998532	1344.45	-0.0772013	0.0531624	-1.45218	0.146452	0.999326	1824.5	-0.0351176	0.0436245	-0.804998	0.420821	0.844155	1824.5	-0.0565169	0.04553	-1.24131	0.21449	0.690498	1824.5	-0.00950857	0.0225667	-0.421354	0.673497	0.945891	1675.22	0.0153631	0.0442349	0.347308	0.72836	0.999917	1675.22	-0.0180225	0.0543365	-0.331682	0.740129	0.985992	1675.22	-0.0164916	0.0288726	-0.571184	0.567875	0.945597
AC090589.3|ENSG00000270060	11	47168281	47169563	sense_intronic	AC090589.3	ENSG00000270060	21.8613	-0.30318	0.282395	-1.0736	0.283	0.998532	16.5607	-0.161357	0.376142	-0.42898	0.667938	0.999326	40.1318	0.205598	0.311142	0.660785	0.50875	0.884137	40.1318	-0.0344209	0.31225	-0.110235	0.912223	0.984373	40.1318	-0.121951	0.142769	-0.854186	0.393002	0.84797	24.4732	-0.377108	0.315964	-1.19352	0.232667	0.999917	24.4732	-0.280796	0.387181	-0.725232	0.46831	0.97602	24.4732	0.104914	0.210884	0.497495	0.61884	0.958726
PACSIN3|ENSG00000165912	11	47177525	47186443	protein_coding	PACSIN3	ENSG00000165912	458.941	-0.0102641	0.0724557	-0.14166	0.887348	0.998532	NA	NA	NA	NA	NA	NA	600.633	-0.0528136	0.0744243	-0.709628	0.477935	0.868519	600.633	-0.152677	0.0776109	-1.96721	0.0491587	0.397833	600.633	-0.04713	0.0382406	-1.23246	0.217777	0.735501	NA	NA	NA	NA	NA	NA	NA	NA	NA	NA	NA	NA	NA	NA	NA	NA	NA	NA
DDB2|ENSG00000134574	11	47214465	47239240	protein_coding	DDB2	ENSG00000134574	976.127	-0.0421722	0.0668783	-0.630581	0.528315	0.998532	26.9144	-0.450325	0.326055	-1.38113	0.167239	0.999326	1652.75	-0.0885274	0.0541132	-1.63597	0.101847	0.54858	1652.75	-0.259578	0.0567472	-4.5743	4.77817e-06	0.000997753	1652.75	-0.0810358	0.034277	-2.36415	0.0180716	0.289626	34.9697	-0.0715174	0.27566	-0.259441	0.795295	0.999917	34.9697	-0.224597	0.337357	-0.665755	0.505568	0.977906	34.9697	-0.0544623	0.179528	-0.303364	0.761612	0.974224
ACP2|ENSG00000134575	11	47239302	47248906	protein_coding	ACP2	ENSG00000134575	201.99	0.199614	0.106254	1.87865	0.0602921	0.963118	625.843	0.0166525	0.0682797	0.243887	0.807318	0.999326	281.773	-0.0230658	0.106819	-0.215934	0.829039	0.97369	281.773	0.0438311	0.11166	0.392541	0.694658	0.931403	281.773	0.0332448	0.051557	0.644816	0.519046	0.90135	814.489	0.0117856	0.0625248	0.188495	0.850489	0.999917	814.489	0.080853	0.0769384	1.05088	0.293314	0.952116	814.489	0.0270518	0.0413537	0.654158	0.51301	0.934446
NR1H3|ENSG00000025434	11	47248300	47269032	protein_coding	NR1H3	ENSG00000025434	276.641	-0.0749154	0.0846009	-0.885515	0.375879	0.998532	57.5658	-0.153897	0.216756	-0.710003	0.477702	0.999326	391.358	-0.0768307	0.0883791	-0.869331	0.384666	0.826786	391.358	0.0881838	0.0922256	0.956174	0.338984	0.785099	391.358	0.0823654	0.042705	1.92871	0.0537675	0.470335	65.7544	0.0415224	0.208871	0.198794	0.842424	0.999917	65.7544	0.363278	0.253431	1.43344	0.151732	0.914571	65.7544	0.131944	0.138583	0.952094	0.341049	0.869096
MADD|ENSG00000110514	11	47269161	47330031	protein_coding	MADD	ENSG00000110514	1391.45	-0.0119856	0.0485402	-0.24692	0.80497	0.998532	4366.15	-0.0210057	0.0323957	-0.64841	0.51672	0.999326	1946.25	-0.0887106	0.051193	-1.73286	0.0831197	0.506104	1946.25	-0.0881223	0.053293	-1.65355	0.0982198	0.526694	1946.25	0.00240301	0.0277664	0.086544	0.931034	0.993911	5469.56	-0.0173052	0.0321983	-0.537459	0.590951	0.999917	5469.56	0.0446109	0.0396687	1.12459	0.260765	0.944206	5469.56	0.0286728	0.0212385	1.35004	0.177005	0.768225
SLC39A13|ENSG00000165915	11	47407132	47416501	protein_coding	SLC39A13	ENSG00000165915	468.268	-0.0416963	0.0704373	-0.591964	0.553875	0.998532	702.726	0.0987208	0.0689881	1.43098	0.152435	0.999326	654.759	0.0257295	0.0687482	0.374257	0.708213	0.944343	654.759	0.0699703	0.0716139	0.97705	0.328545	0.77712	654.759	0.020665	0.0338791	0.609961	0.541888	0.907702	829.938	0.0318985	0.0588501	0.542029	0.587798	0.999917	829.938	-0.0453628	0.0721485	-0.628742	0.529518	0.977906	829.938	-0.0376492	0.038254	-0.98419	0.325022	0.865271
PSMC3|ENSG00000165916	11	47418769	47426473	protein_coding	PSMC3	ENSG00000165916	1794.03	-0.0187638	0.0393353	-0.477023	0.633346	0.998532	690.32	0.0555918	0.0715249	0.777238	0.437019	0.999326	2513.84	0.0453711	0.0379009	1.1971	0.231268	0.720116	2513.84	0.0372782	0.0395294	0.94305	0.345655	0.789498	2513.84	-0.00519538	0.0197691	-0.262803	0.792703	0.9732	879.501	0.00180861	0.0641235	0.0282051	0.977499	0.999917	879.501	-0.0957858	0.0789788	-1.2128	0.225205	0.934935	879.501	-0.0409859	0.0425301	-0.963693	0.3352	0.868115
RAPSN|ENSG00000165917	11	47437757	47449178	protein_coding	RAPSN	ENSG00000165917	30.3487	0.142235	0.254072	0.559819	0.575603	0.998532	NA	NA	NA	NA	NA	NA	38.5858	-0.313216	0.278374	-1.12516	0.260519	0.745084	38.5858	-0.31132	0.278232	-1.11892	0.263174	0.734037	38.5858	0.00126495	0.136012	0.00930029	0.99258	0.998433	NA	NA	NA	NA	NA	NA	NA	NA	NA	NA	NA	NA	NA	NA	NA	NA	NA	NA
CELF1|ENSG00000149187	11	47465933	47565569	protein_coding	CELF1	ENSG00000149187	6202.38	-0.0160165	0.0268081	-0.597451	0.550207	0.998532	5096.35	-0.00606762	0.0362793	-0.167247	0.867175	0.999326	10700.6	-0.0312203	0.0293004	-1.06552	0.286639	0.770815	10700.6	-0.0425085	0.0306195	-1.38828	0.165051	0.633677	10700.6	-0.00449096	0.0162527	-0.276321	0.782302	0.970326	7046.62	0.01312	0.0281214	0.466549	0.640823	0.999917	7046.62	0.0301704	0.0346403	0.870964	0.383774	0.972198	7046.62	0.0049421	0.0188346	0.262394	0.793017	0.975961
AC090559.2|ENSG00000270072	11	47513605	47514889	sense_intronic	AC090559.2	ENSG00000270072	NA	NA	NA	NA	NA	NA	NA	NA	NA	NA	NA	NA	23.4527	-0.232164	0.383468	-0.605433	0.544891	0.898111	23.4527	-0.0109748	0.382302	-0.0287072	0.977098	0.996639	23.4527	0.111871	0.181698	0.615699	0.538093	0.907393	NA	NA	NA	NA	NA	NA	NA	NA	NA	NA	NA	NA	NA	NA	NA	NA	NA	NA
NDUFS3|ENSG00000213619	11	47565336	47584562	protein_coding	NDUFS3	ENSG00000213619	829.93	0.0361815	0.0519195	0.696877	0.48588	0.998532	485.6	-0.108533	0.0853326	-1.27188	0.203415	0.999326	1192.16	0.0592024	0.0667431	0.88702	0.375068	0.82211	1192.16	0.094176	0.0698243	1.34876	0.177415	0.646864	1192.16	0.0156407	0.0341341	0.458214	0.646799	0.937662	633.899	-0.0282212	0.0661032	-0.426926	0.669433	0.999917	633.899	-0.0108178	0.0809466	-0.133641	0.893686	0.988437	633.899	0.0118439	0.043088	0.274877	0.78341	0.975779
PTPMT1|ENSG00000110536	11	47565430	47573461	protein_coding	PTPMT1	ENSG00000110536	51.0232	0.226225	0.195672	1.15615	0.24762	0.998532	64.6434	-0.00513337	0.198633	-0.0258435	0.979382	0.999326	118.952	0.108227	0.183757	0.588965	0.555885	0.902591	118.952	0.181352	0.192201	0.943553	0.345398	0.789255	118.952	0.033002	0.0894414	0.368979	0.712143	0.953491	99.168	-0.0519804	0.1732	-0.300118	0.764087	0.999917	99.168	0.236327	0.211559	1.11707	0.263963	0.944206	99.168	0.130607	0.113303	1.15272	0.249025	0.828155
KBTBD4|ENSG00000123444	11	47572197	47579015	protein_coding	KBTBD4	ENSG00000123444	221.507	0.0767704	0.0924004	0.830845	0.406061	0.998532	323.828	0.0550658	0.0988152	0.55726	0.57735	0.999326	402.186	0.0560379	0.0963116	0.581839	0.560675	0.903267	402.186	0.0100528	0.0999478	0.10058	0.919884	0.984993	402.186	-0.0234258	0.0466618	-0.502033	0.615644	0.929154	466.569	0.0626923	0.0854797	0.733417	0.463304	0.999917	466.569	-0.0534199	0.105324	-0.507194	0.612018	0.977906	466.569	-0.0589063	0.0557319	-1.05696	0.29053	0.849116
C1QTNF4|ENSG00000172247	11	47589664	47594659	protein_coding	C1QTNF4	ENSG00000172247	99.158	0.147345	0.140279	1.05037	0.293548	0.998532	550.264	0.119836	0.0880008	1.36176	0.173274	0.999326	NA	NA	NA	NA	NA	NA	NA	NA	NA	NA	NA	NA	NA	NA	NA	NA	NA	NA	152.713	-0.344055	0.146014	-2.35633	0.0184567	0.687583	152.713	-0.0797765	0.178624	-0.446618	0.655151	0.980692	152.713	0.165462	0.0995734	1.66171	0.0965717	0.676056
MTCH2|ENSG00000109919	11	47617315	47642623	protein_coding	MTCH2	ENSG00000109919	1286.66	-0.0129607	0.0456197	-0.284103	0.776331	0.998532	1272.38	0.0211933	0.0533568	0.397199	0.69122	0.999326	1999.17	0.120784	0.0513798	2.35082	0.0187323	0.282387	1999.17	0.071998	0.0538364	1.33735	0.181109	0.652511	1999.17	-0.0275895	0.0281854	-0.978858	0.32765	0.815822	1909.85	0.0183071	0.0415139	0.440988	0.659222	0.999917	1909.85	-0.0181628	0.0510951	-0.35547	0.722237	0.985992	1909.85	-0.0182241	0.0271222	-0.671923	0.501633	0.930475
AGBL2|ENSG00000165923	11	47659591	47715389	protein_coding	AGBL2	ENSG00000165923	64.689	0.015636	0.159871	0.0978037	0.922088	0.998532	NA	NA	NA	NA	NA	NA	118.904	0.22986	0.16148	1.42345	0.154605	0.632151	118.904	0.34049	0.17176	1.98236	0.0474391	0.392313	118.904	0.0463116	0.0841268	0.550498	0.581978	0.921022	NA	NA	NA	NA	NA	NA	NA	NA	NA	NA	NA	NA	NA	NA	NA	NA	NA	NA
FNBP4|ENSG00000109920	11	47716517	47767443	protein_coding	FNBP4	ENSG00000109920	1954.71	-0.0326102	0.0434548	-0.750441	0.452989	0.998532	1221.19	-0.0377914	0.0582182	-0.649134	0.516252	0.999326	3008.46	-0.0212305	0.0430929	-0.492668	0.622247	0.92258	3008.46	-0.130743	0.045109	-2.89837	0.00375102	0.10539	3008.46	-0.0529309	0.0238691	-2.21755	0.0265856	0.345899	1588	0.0433625	0.0461649	0.939294	0.34758	0.999917	1588	0.00624016	0.0567312	0.109995	0.912413	0.988646	1588	-0.0225626	0.0303483	-0.743454	0.457207	0.917187
RF00019|ENSG00000200090	11	47726894	47726992	misc_RNA	RF00019	ENSG00000200090	14.3588	0.164042	0.411499	0.398645	0.690155	0.998532	NA	NA	NA	NA	NA	NA	NA	NA	NA	NA	NA	NA	NA	NA	NA	NA	NA	NA	NA	NA	NA	NA	NA	NA	NA	NA	NA	NA	NA	NA	NA	NA	NA	NA	NA	NA	NA	NA	NA	NA	NA	NA
NUP160|ENSG00000030066	11	47778087	47848555	protein_coding	NUP160	ENSG00000030066	3777.56	0.0159604	0.0341689	0.467102	0.640427	0.998532	883.191	0.049545	0.0629951	0.78649	0.43158	0.999326	6367.53	0.0863437	0.0309931	2.7859	0.00533797	0.153028	6367.53	0.0270359	0.0324175	0.833993	0.404285	0.821583	6367.53	-0.0312804	0.0178572	-1.7517	0.0798257	0.542877	1452.21	0.0193396	0.0482456	0.400858	0.688525	0.999917	1452.21	0.0346814	0.0594389	0.583479	0.559571	0.977906	1452.21	0.00318704	0.0318189	0.100162	0.920216	0.990121
AC021443.1|ENSG00000271543	11	47796169	47796379	processed_pseudogene	AC021443.1	ENSG00000271543	18.1949	0.322187	0.36227	0.889355	0.373812	0.998532	NA	NA	NA	NA	NA	NA	38.6821	0.133121	0.290987	0.457481	0.647325	0.928491	38.6821	0.197471	0.299942	0.658366	0.510303	0.865724	38.6821	0.032901	0.140021	0.234971	0.814231	0.978961	NA	NA	NA	NA	NA	NA	NA	NA	NA	NA	NA	NA	NA	NA	NA	NA	NA	NA
PTPRJ|ENSG00000149177	11	47980558	48170841	protein_coding	PTPRJ	ENSG00000149177	1010.76	-0.039887	0.0468302	-0.851737	0.39436	0.998532	1131.97	-0.0379466	0.057145	-0.664041	0.506664	0.999326	1606.09	-0.0277414	0.0488269	-0.568158	0.569928	0.904353	1606.09	-0.110836	0.0510002	-2.17325	0.0297611	0.324279	1606.09	-0.039519	0.0258064	-1.53136	0.12568	0.622477	1420.7	0.0283243	0.0491684	0.576067	0.56457	0.999917	1420.7	-0.0507059	0.0603449	-0.840267	0.400759	0.973002	1420.7	-0.0377588	0.0321113	-1.17588	0.239645	0.822813
AP001803.2|ENSG00000255433	11	56848478	56878078	lincRNA	AP001803.2	ENSG00000255433	NA	NA	NA	NA	NA	NA	33.0587	1.91724	0.528685	3.62643	0.000287371	0.0502083	NA	NA	NA	NA	NA	NA	NA	NA	NA	NA	NA	NA	NA	NA	NA	NA	NA	NA	NA	NA	NA	NA	NA	NA	NA	NA	NA	NA	NA	NA	NA	NA	NA	NA	NA	NA
LRRC55|ENSG00000183908	11	57181747	57191717	protein_coding	LRRC55	ENSG00000183908	26.0889	0.0553912	0.265765	0.208421	0.8349	0.998532	1762.16	-0.0321488	0.0532799	-0.603395	0.546246	0.999326	28.5151	0.421753	0.360574	1.16967	0.242134	0.730138	28.5151	0.41869	0.373355	1.12143	0.262106	0.732892	28.5151	-0.0258735	0.17432	-0.148425	0.882007	0.989538	2038.09	-0.0204605	0.0495311	-0.413084	0.679545	0.999917	2038.09	0.0473262	0.0610364	0.775377	0.438117	0.97602	2038.09	0.0315708	0.0325833	0.968927	0.332582	0.866908
TNKS1BP1|ENSG00000149115	11	57299638	57324952	protein_coding	TNKS1BP1	ENSG00000149115	2637.65	-0.0372096	0.0443849	-0.838339	0.40184	0.998532	2418.08	0.0918486	0.0427454	2.14873	0.0316555	0.685619	3918.66	-0.0912502	0.0445282	-2.04927	0.0404358	0.386539	3918.66	0.0344489	0.0463581	0.743105	0.457418	0.84458	3918.66	0.0637544	0.0229254	2.78095	0.00542006	0.152095	2753.29	0.0418195	0.0386021	1.08335	0.278655	0.999917	2753.29	0.0328928	0.0475221	0.692158	0.488838	0.977906	2753.29	-0.0106169	0.0260112	-0.408165	0.683152	0.964747
SSRP1|ENSG00000149136	11	57325985	57335877	protein_coding	SSRP1	ENSG00000149136	6099.14	0.00742109	0.0281829	0.263319	0.792304	0.998532	1458.73	0.0636358	0.0489329	1.30047	0.19344	0.999326	8529.76	0.03222	0.0324359	0.993344	0.320542	0.789063	8529.76	0.0915975	0.0338912	2.70269	0.00687807	0.151676	8529.76	0.0278598	0.0187988	1.482	0.138341	0.645839	1919.08	0.00680443	0.0414391	0.164203	0.869571	0.999917	1919.08	-0.00799117	0.0510317	-0.156592	0.875566	0.985992	1919.08	-0.00731816	0.0270864	-0.270179	0.787023	0.975779
P2RX3|ENSG00000109991	11	57338374	57370600	protein_coding	P2RX3	ENSG00000109991	NA	NA	NA	NA	NA	NA	4919.06	0.0376439	0.0373636	1.0075	0.313695	0.999326	NA	NA	NA	NA	NA	NA	NA	NA	NA	NA	NA	NA	NA	NA	NA	NA	NA	NA	4906.66	-0.0280851	0.0348369	-0.806186	0.420135	0.999917	4906.66	0.0450611	0.0429611	1.04888	0.294232	0.952116	4906.66	0.0351201	0.0229268	1.53183	0.125563	0.717256
SLC43A3|ENSG00000134802	11	57406954	57427580	protein_coding	SLC43A3	ENSG00000134802	115.113	-0.224554	0.125695	-1.7865	0.0740176	0.982129	33.8904	-0.265576	0.299438	-0.886912	0.375126	0.999326	186.353	-0.201192	0.138005	-1.45786	0.144879	0.61654	186.353	-0.133401	0.142054	-0.939091	0.347684	0.791275	186.353	0.0371851	0.0687692	0.540723	0.588699	0.922907	32.3091	0.0737392	0.279634	0.263699	0.792012	0.999917	32.3091	0.0457873	0.343675	0.133228	0.894013	0.988437	32.3091	-0.0226847	0.183265	-0.12378	0.901489	0.987573
RTN4RL2|ENSG00000186907	11	57460549	57477534	protein_coding	RTN4RL2	ENSG00000186907	340.395	0.0269113	0.0792065	0.339762	0.734036	0.998532	983.292	0.114378	0.0550825	2.07648	0.03785	0.724132	209.952	-0.0820959	0.134381	-0.61092	0.541252	0.897591	209.952	0.000713425	0.137852	0.00517531	0.995871	0.999599	209.952	0.042415	0.0649283	0.653259	0.513589	0.898902	543.213	-0.160691	0.0755843	-2.12599	0.0335043	0.837244	543.213	0.0014821	0.0928373	0.0159645	0.987263	0.999072	543.213	0.0936634	0.0507547	1.84541	0.0649775	0.602291
SLC43A1|ENSG00000149150	11	57484534	57515786	protein_coding	SLC43A1	ENSG00000149150	436.914	0.0136689	0.0714717	0.191249	0.84833	0.998532	37.0265	0.330637	0.281093	1.17626	0.239492	0.999326	529.625	-0.0897651	0.082782	-1.08435	0.278208	0.760432	529.625	-0.0230979	0.0857421	-0.269388	0.787631	0.956717	529.625	0.0349535	0.0408069	0.856561	0.391688	0.846842	44.5821	0.152439	0.228438	0.66731	0.504574	0.999917	44.5821	-0.0667123	0.279389	-0.238779	0.811277	0.985992	44.5821	-0.116842	0.148465	-0.787001	0.431281	0.909259
TIMM10|ENSG00000134809	11	57528463	57530803	protein_coding	TIMM10	ENSG00000134809	340.922	-0.0999503	0.0859344	-1.1631	0.244789	0.998532	148.433	0.088845	0.133371	0.666151	0.505315	0.999326	459.813	0.0524233	0.0814679	0.643484	0.51991	0.887721	459.813	0.0850877	0.0840004	1.01294	0.311087	0.766535	459.813	0.0152521	0.0397532	0.383671	0.701223	0.951197	190.208	0.108314	0.119939	0.903081	0.366483	0.999917	190.208	0.2676	0.146859	1.82216	0.0684313	0.833325	190.208	0.0490453	0.0819298	0.598625	0.549423	0.943723
UBE2L6|ENSG00000156587	11	57551656	57568284	protein_coding	UBE2L6	ENSG00000156587	611.512	-0.159563	0.0559825	-2.85024	0.00436867	0.540498	929.215	0.0316159	0.0594256	0.532025	0.594709	0.999326	942.15	-0.238484	0.0685554	-3.47871	0.000503827	0.038437	942.15	0.0318175	0.0707396	0.449784	0.652867	0.916892	942.15	0.137235	0.035701	3.84402	0.000121034	0.0107182	1165.68	-0.0459188	0.0548832	-0.836665	0.402781	0.999917	1165.68	0.0390503	0.0673354	0.579937	0.561957	0.977906	1165.68	0.0429693	0.0357806	1.20091	0.229787	0.817238
SERPING1|ENSG00000149131	11	57597387	57614853	protein_coding	SERPING1	ENSG00000149131	702.186	0.0161931	0.0591244	0.273882	0.784175	0.998532	117.287	0.155616	0.148491	1.04798	0.294646	0.999326	900.143	-0.188166	0.0781663	-2.40725	0.0160732	0.264972	900.143	-0.100751	0.0813988	-1.23775	0.215809	0.692838	900.143	0.0464778	0.0419472	1.10801	0.267858	0.775647	163.301	0.0676372	0.132339	0.51109	0.609288	0.999917	163.301	0.13706	0.161118	0.850684	0.394945	0.972575	163.301	0.0180302	0.0868468	0.20761	0.835534	0.982503
AP000662.1|ENSG00000254602	11	57638024	57652790	sense_overlapping	AP000662.1	ENSG00000254602	305.4	-0.0501111	0.0911676	-0.549659	0.582553	0.998532	92.2805	0.156476	0.180334	0.8677	0.385559	0.999326	600.793	-0.0759945	0.0822113	-0.92438	0.355288	0.812184	600.793	-0.074331	0.0859276	-0.865042	0.387016	0.812358	600.793	0.00309864	0.0409794	0.0756147	0.939726	0.995269	147.76	0.0803812	0.135256	0.594291	0.552318	0.999917	147.76	-0.0918946	0.166374	-0.552339	0.580716	0.977906	147.76	-0.0852612	0.0877952	-0.971136	0.33148	0.866899
MIR130A|ENSG00000208009	11	57641198	57641286	miRNA	MIR130A	ENSG00000208009	22.901	-0.0329443	0.271219	-0.121467	0.903321	0.998532	NA	NA	NA	NA	NA	NA	38.9298	0.539799	0.359701	1.50069	0.133437	0.601052	38.9298	0.127556	0.376653	0.338657	0.734868	0.944117	38.9298	-0.212429	0.176879	-1.20099	0.229756	0.746155	NA	NA	NA	NA	NA	NA	NA	NA	NA	NA	NA	NA	NA	NA	NA	NA	NA	NA
YPEL4|ENSG00000166793	11	57645087	57649944	protein_coding	YPEL4	ENSG00000166793	NA	NA	NA	NA	NA	NA	168.347	-0.0706757	0.128725	-0.549042	0.582976	0.999326	NA	NA	NA	NA	NA	NA	NA	NA	NA	NA	NA	NA	NA	NA	NA	NA	NA	NA	177.552	-0.115947	0.13045	-0.888823	0.374098	0.999917	177.552	-0.26243	0.158314	-1.65766	0.097387	0.860481	177.552	-0.0451226	0.0884818	-0.509965	0.610076	0.956809
CLP1|ENSG00000172409	11	57648992	57661868	protein_coding	CLP1	ENSG00000172409	287.717	0.044516	0.088164	0.504923	0.613613	0.998532	138.028	-0.0853266	0.135548	-0.629495	0.529025	0.999326	484.836	0.0254119	0.092113	0.275877	0.782642	0.96108	484.836	-0.0294262	0.0955504	-0.307966	0.758109	0.9506	484.836	-0.0273442	0.0448198	-0.610092	0.541801	0.907702	177.552	-0.105577	0.136581	-0.772995	0.439525	0.999917	177.552	0.174376	0.167906	1.03853	0.299023	0.952926	177.552	0.134329	0.0890651	1.50822	0.131499	0.724369
ZDHHC5|ENSG00000156599	11	57667747	57701187	protein_coding	ZDHHC5	ENSG00000156599	1158.31	-0.0095145	0.0455699	-0.208789	0.834613	0.998532	987.386	-0.0379939	0.0543768	-0.698716	0.48473	0.999326	1902.77	-0.11399	0.0467905	-2.43617	0.0148437	0.252948	1902.77	-0.0725357	0.0484983	-1.49564	0.134749	0.589192	1902.77	0.0233878	0.0260562	0.89759	0.369404	0.8376	1252.39	-0.0203927	0.056977	-0.357911	0.72041	0.999917	1252.39	0.12948	0.0699384	1.85134	0.0641207	0.824235	1252.39	0.0659553	0.0381743	1.72774	0.0840345	0.652444
MED19|ENSG00000156603	11	57703714	57712323	protein_coding	MED19	ENSG00000156603	129.608	0.0175129	0.119469	0.146589	0.883456	0.998532	214.042	0.0348262	0.114717	0.303584	0.761445	0.999326	161.447	-0.0221971	0.165278	-0.134302	0.893164	0.9828	161.447	0.1506	0.171846	0.876368	0.38083	0.808302	161.447	0.0843921	0.079424	1.06255	0.287985	0.790026	224.067	0.0791369	0.109105	0.725327	0.468252	0.999917	224.067	0.0163022	0.134743	0.120988	0.903701	0.988437	224.067	-0.0397382	0.0714109	-0.556472	0.577888	0.948817
TMX2|ENSG00000213593	11	57712600	57740973	protein_coding	TMX2	ENSG00000213593	544.7	0.0115165	0.0629515	0.182942	0.854844	0.998532	412.022	-0.0679811	0.0861719	-0.7889	0.43017	0.999326	907.404	0.0517658	0.0585805	0.883668	0.376875	0.823192	907.404	0.113163	0.0609852	1.85558	0.0635135	0.443722	907.404	0.0283597	0.0301171	0.941648	0.346373	0.825923	605.621	-0.100216	0.071006	-1.41138	0.158134	0.999917	605.621	-0.100854	0.0875256	-1.15228	0.249206	0.937825	605.621	0.0166372	0.0487611	0.341199	0.732954	0.969789
SELENOH|ENSG00000211450	11	57741250	57743554	protein_coding	SELENOH	ENSG00000211450	583.911	-0.0820829	0.0684204	-1.19968	0.230262	0.998532	193.352	0.170541	0.122683	1.39009	0.164502	0.999326	684.792	0.0917001	0.0894729	1.02489	0.305414	0.78399	684.792	0.045048	0.0935071	0.48176	0.629976	0.909353	684.792	-0.0261839	0.044535	-0.58794	0.556572	0.914051	229.688	0.0360917	0.116212	0.310568	0.756129	0.999917	229.688	-0.10444	0.14176	-0.736738	0.461281	0.97602	229.688	-0.0649768	0.0752748	-0.863194	0.388031	0.889811
AP001931.1|ENSG00000254732	11	57742163	57793243	protein_coding	AP001931.1	ENSG00000254732	16.1366	-0.0606296	0.356115	-0.170253	0.864811	0.998532	NA	NA	NA	NA	NA	NA	28.575	0.387236	0.347641	1.11389	0.265325	0.749284	28.575	0.165946	0.361153	0.459489	0.645883	0.915078	28.575	-0.12447	0.168681	-0.737905	0.460572	0.880239	NA	NA	NA	NA	NA	NA	NA	NA	NA	NA	NA	NA	NA	NA	NA	NA	NA	NA
CTNND1|ENSG00000198561	11	57753243	57819546	protein_coding	CTNND1	ENSG00000198561	5433.56	-0.00982079	0.028056	-0.350043	0.726307	0.998532	3727.1	-0.0592669	0.0371466	-1.59549	0.110603	0.999326	8925.84	-0.00271264	0.0308044	-0.0880604	0.929829	0.989618	8925.84	0.0239165	0.0321863	0.743063	0.457443	0.84458	8925.84	0.013016	0.016166	0.805149	0.420734	0.861809	5219.7	0.00646151	0.0300704	0.214879	0.829861	0.999917	5219.7	0.0649348	0.0370016	1.75492	0.0792727	0.849733	5219.7	0.0233254	0.0206579	1.12913	0.258844	0.83186
LPXN|ENSG00000110031	11	58526871	58578220	protein_coding	LPXN	ENSG00000110031	60.7268	-0.0677192	0.168871	-0.401011	0.688412	0.998532	82.6177	-0.20714	0.175978	-1.17708	0.239163	0.999326	98.7627	-0.0702566	0.189596	-0.370559	0.710966	0.945215	98.7627	-0.21439	0.199365	-1.07536	0.282212	0.748759	98.7627	-0.0693435	0.0926611	-0.748356	0.454246	0.877222	100.416	-0.061474	0.156844	-0.391943	0.6951	0.999917	100.416	-0.178348	0.190705	-0.935201	0.349685	0.964988	100.416	-0.0404834	0.102815	-0.39375	0.693766	0.965257
ZFP91|ENSG00000186660	11	58579111	58621042	protein_coding	ZFP91	ENSG00000186660	600.686	0.00778107	0.0588251	0.132275	0.894767	0.998532	713.246	-0.0544859	0.0637379	-0.854842	0.392638	0.999326	1232.98	0.0130441	0.0565492	0.230669	0.817572	0.971081	1232.98	0.023773	0.0590919	0.402306	0.687459	0.929744	1232.98	0.00475871	0.0279774	0.170091	0.864939	0.987238	1089.05	-0.0576599	0.0574957	-1.00286	0.315931	0.999917	1089.05	-0.136229	0.0704242	-1.93441	0.0530633	0.805248	1089.05	-0.0238053	0.0404361	-0.588714	0.556053	0.943723
CNTF|ENSG00000242689	11	58622673	58625733	protein_coding	CNTF	ENSG00000242689	NA	NA	NA	NA	NA	NA	19.6783	-0.0292653	0.371652	-0.0787438	0.937236	0.999326	NA	NA	NA	NA	NA	NA	NA	NA	NA	NA	NA	NA	NA	NA	NA	NA	NA	NA	30.4793	0.203243	0.294351	0.690479	0.489893	0.999917	30.4793	0.325401	0.363599	0.894946	0.370816	0.969427	30.4793	0.0200357	0.194404	0.103062	0.917914	0.990121
GLYATL2|ENSG00000156689	11	58834065	58904215	protein_coding	GLYATL2	ENSG00000156689	NA	NA	NA	NA	NA	NA	48.4811	0.0830193	0.23137	0.358816	0.719733	0.999326	NA	NA	NA	NA	NA	NA	NA	NA	NA	NA	NA	NA	NA	NA	NA	NA	NA	NA	37.9668	0.0153544	0.300409	0.0511116	0.959237	0.999917	37.9668	-0.751983	0.366063	-2.05424	0.0399522	0.758455	37.9668	-0.334992	0.202696	-1.65268	0.0983962	0.678228
GLYATL1|ENSG00000166840	11	58905398	59043527	protein_coding	GLYATL1	ENSG00000166840	134.446	0.183736	0.114152	1.60957	0.107492	0.998532	NA	NA	NA	NA	NA	NA	250.108	0.0279678	0.119365	0.234306	0.814748	0.970808	250.108	0.0816561	0.125038	0.653049	0.513725	0.867632	250.108	0.0256124	0.0579095	0.442283	0.658285	0.940311	NA	NA	NA	NA	NA	NA	NA	NA	NA	NA	NA	NA	NA	NA	NA	NA	NA	NA
AP001636.3|ENSG00000255240	11	58933643	59058659	antisense	AP001636.3	ENSG00000255240	29.7295	-0.274678	0.261688	-1.04964	0.293885	0.998532	47.1411	0.313226	0.249326	1.25629	0.209011	0.999326	40.7395	-0.411557	0.263841	-1.55987	0.118792	0.577813	40.7395	-0.306229	0.266545	-1.14889	0.250603	0.721789	40.7395	0.054617	0.128574	0.424791	0.670989	0.945129	49.2369	0.112994	0.253061	0.446511	0.655228	0.999917	49.2369	-0.327092	0.313056	-1.04483	0.296099	0.952116	49.2369	-0.202355	0.165811	-1.22039	0.222315	0.813907
FAM111B|ENSG00000189057	11	59107185	59127410	protein_coding	FAM111B	ENSG00000189057	453.235	0.14637	0.0749145	1.95382	0.0507224	0.943886	NA	NA	NA	NA	NA	NA	811.345	0.00436305	0.0681169	0.0640523	0.948929	0.991508	811.345	0.0732925	0.0703503	1.04182	0.297494	0.758334	811.345	0.0333923	0.0334696	0.997689	0.31843	0.812725	NA	NA	NA	NA	NA	NA	NA	NA	NA	NA	NA	NA	NA	NA	NA	NA	NA	NA
FAM111A-DT|ENSG00000245571	11	59130133	59143015	lincRNA	FAM111A-DT	ENSG00000245571	69.7106	0.133673	0.167727	0.796965	0.425471	0.998532	NA	NA	NA	NA	NA	NA	104.038	0.287836	0.172376	1.66982	0.0949552	0.537148	104.038	0.0855587	0.181525	0.471333	0.637403	0.912591	104.038	-0.10818	0.0856782	-1.26264	0.20672	0.726011	NA	NA	NA	NA	NA	NA	NA	NA	NA	NA	NA	NA	NA	NA	NA	NA	NA	NA
FAM111A|ENSG00000166801	11	59142748	59155039	protein_coding	FAM111A	ENSG00000166801	546.774	0.0090169	0.0690319	0.130619	0.896076	0.998532	NA	NA	NA	NA	NA	NA	1042.53	-0.120773	0.0697311	-1.73198	0.0832778	0.506104	1042.53	0.0372896	0.0723224	0.515602	0.606132	0.902414	1042.53	0.080332	0.0345981	2.32186	0.0202406	0.305942	NA	NA	NA	NA	NA	NA	NA	NA	NA	NA	NA	NA	NA	NA	NA	NA	NA	NA
DTX4|ENSG00000110042	11	59171430	59208587	protein_coding	DTX4	ENSG00000110042	836.424	-0.00548088	0.0500446	-0.10952	0.91279	0.998532	3090.82	0.0464315	0.0461288	1.00656	0.314145	0.999326	1214.5	-0.0865645	0.0527718	-1.64036	0.100931	0.546947	1214.5	-0.00981487	0.0545931	-0.179782	0.857324	0.972553	1214.5	0.0394553	0.0266917	1.47818	0.139358	0.646334	4015.09	0.0378533	0.0381264	0.992838	0.320789	0.999917	4015.09	0.0979395	0.0470522	2.08151	0.0373874	0.755376	4015.09	0.0186122	0.0273871	0.679597	0.49676	0.929939
OSBP|ENSG00000110048	11	59574398	59616144	protein_coding	OSBP	ENSG00000110048	1519.01	-0.00960562	0.0414981	-0.231471	0.816949	0.998532	1133.42	-0.0490187	0.054802	-0.894469	0.371071	0.999326	2345.4	-0.077309	0.0406296	-1.90278	0.0570698	0.442585	2345.4	-0.0459769	0.0422745	-1.08758	0.276781	0.744628	2345.4	0.0171747	0.021902	0.784163	0.432945	0.865783	1477.05	0.0138616	0.0451392	0.307086	0.758778	0.999917	1477.05	0.0045713	0.0552908	0.0826774	0.934108	0.993877	1477.05	-0.00617318	0.0294687	-0.209482	0.834072	0.982503
PATL1|ENSG00000166889	11	59636716	59668980	protein_coding	PATL1	ENSG00000166889	1103.43	-0.0724817	0.0457169	-1.58545	0.112865	0.998532	422.714	-0.000588009	0.0832828	-0.00706038	0.994367	0.999326	1562.99	-0.0602277	0.0481052	-1.252	0.210569	0.697667	1562.99	-0.117966	0.0501841	-2.35067	0.0187394	0.258742	1562.99	-0.0263424	0.0263696	-0.998969	0.31781	0.812458	576.847	-0.00226959	0.0706723	-0.0321142	0.974381	0.999917	576.847	0.065757	0.0867242	0.758231	0.448313	0.97602	576.847	0.0287959	0.0462119	0.623128	0.5332	0.940911
STX3|ENSG00000166900	11	59713456	59805882	protein_coding	STX3	ENSG00000166900	1145.13	-0.0534322	0.0464018	-1.15151	0.249523	0.998532	526.858	-0.0245929	0.0736987	-0.333696	0.738609	0.999326	1764.75	0.00051854	0.0476795	0.0108755	0.991323	0.998723	1764.75	-0.0395772	0.0497997	-0.794728	0.426772	0.833523	1764.75	-0.0194795	0.0239073	-0.814795	0.41519	0.858194	605.336	0.0490126	0.0733528	0.668176	0.504021	0.999917	605.336	-0.101996	0.0900299	-1.13292	0.25725	0.944206	605.336	-0.071311	0.0478883	-1.48911	0.136459	0.724474
AP000640.1|ENSG00000254477	11	59753015	59754975	antisense	AP000640.1	ENSG00000254477	NA	NA	NA	NA	NA	NA	17.8544	0.388905	0.387541	1.00352	0.315611	0.999326	NA	NA	NA	NA	NA	NA	NA	NA	NA	NA	NA	NA	NA	NA	NA	NA	NA	NA	NA	NA	NA	NA	NA	NA	NA	NA	NA	NA	NA	NA	NA	NA	NA	NA	NA	NA
MRPL16|ENSG00000166902	11	59806135	59810872	protein_coding	MRPL16	ENSG00000166902	697.312	0.0530943	0.0576618	0.920788	0.357161	0.998532	134.245	0.0303559	0.141582	0.214406	0.830231	0.999326	987.397	0.064137	0.063721	1.00653	0.314162	0.787346	987.397	-0.0598802	0.066365	-0.902287	0.366905	0.803595	987.397	-0.0620748	0.031395	-1.97722	0.0480167	0.451384	156.05	0.00668307	0.124377	0.0537323	0.957148	0.999917	156.05	0.153563	0.152634	1.00609	0.314372	0.956038	156.05	0.0614192	0.0814561	0.754016	0.45084	0.914999
CCDC86|ENSG00000110104	11	60842071	60851081	protein_coding	CCDC86	ENSG00000110104	968.013	-0.0263842	0.0597574	-0.441522	0.658835	0.998532	139.142	0.240629	0.142758	1.68558	0.091877	0.975661	1287.54	0.0215041	0.0573871	0.374719	0.707869	0.944341	1287.54	0.0183316	0.0599368	0.305848	0.75972	0.950804	1287.54	-0.0022064	0.0285339	-0.0773256	0.938365	0.994973	143.929	-0.0239591	0.137682	-0.174018	0.861851	0.999917	143.929	-0.283517	0.168541	-1.68219	0.0925328	0.859613	143.929	-0.106034	0.0920445	-1.15199	0.249327	0.828155
PTGDR2|ENSG00000183134	11	60850940	60855971	protein_coding	PTGDR2	ENSG00000183134	NA	NA	NA	NA	NA	NA	18.5575	0.240019	0.360751	0.665333	0.505837	0.999326	NA	NA	NA	NA	NA	NA	NA	NA	NA	NA	NA	NA	NA	NA	NA	NA	NA	NA	NA	NA	NA	NA	NA	NA	NA	NA	NA	NA	NA	NA	NA	NA	NA	NA	NA	NA
PRPF19|ENSG00000110107	11	60890730	60906588	protein_coding	PRPF19	ENSG00000110107	2213.55	-0.0387918	0.0430453	-0.901186	0.36749	0.998532	1054.73	0.0220561	0.0581539	0.379272	0.704486	0.999326	3184.97	-0.040024	0.0407885	-0.981258	0.326465	0.792002	3184.97	-0.0517353	0.0424887	-1.21762	0.223367	0.699634	3184.97	-0.00446597	0.0214845	-0.207869	0.835331	0.981439	1270.29	0.0050205	0.0491851	0.102074	0.918698	0.999917	1270.29	0.0459561	0.0604042	0.760811	0.44677	0.97602	1270.29	0.0164604	0.0322866	0.509821	0.610177	0.956809
TMEM109|ENSG00000110108	11	60913874	60923443	protein_coding	TMEM109	ENSG00000110108	328.464	-0.017969	0.0858234	-0.209372	0.834158	0.998532	83.0405	0.0192912	0.174129	0.110787	0.911785	0.999326	432.325	-0.000666148	0.103667	-0.00642586	0.994873	0.999643	432.325	-0.0410592	0.108061	-0.379961	0.703974	0.933864	432.325	-0.019437	0.0503498	-0.386038	0.699468	0.950911	95.3668	-0.0513241	0.167188	-0.306984	0.758856	0.999917	95.3668	0.12697	0.207191	0.612816	0.539998	0.977906	95.3668	0.0830869	0.109056	0.761871	0.446137	0.913308
TMEM132A|ENSG00000006118	11	60924463	60937159	protein_coding	TMEM132A	ENSG00000006118	1131.32	0.0429476	0.0552521	0.777302	0.43698	0.998532	6498.79	0.0325202	0.0387187	0.839909	0.400959	0.999326	1235.32	-0.0107193	0.0580235	-0.184741	0.853432	0.978043	1235.32	-0.0635599	0.0607434	-1.04637	0.295392	0.756857	1235.32	-0.0251524	0.0291667	-0.862368	0.388485	0.844549	5989.76	-0.0769931	0.0398229	-1.93339	0.0531884	0.900537	5989.76	0.0266356	0.0490997	0.54248	0.587488	0.977906	5989.76	0.0559532	0.0265148	2.11027	0.0348354	0.481875
SLC15A3|ENSG00000110446	11	60937084	60952530	protein_coding	SLC15A3	ENSG00000110446	217.818	0.0497026	0.0989926	0.502084	0.615608	0.998532	NA	NA	NA	NA	NA	NA	230.087	0.11566	0.122784	0.941984	0.346201	0.806456	230.087	0.193899	0.127978	1.5151	0.129747	0.579339	230.087	0.0337969	0.0613881	0.550544	0.581946	0.921022	NA	NA	NA	NA	NA	NA	NA	NA	NA	NA	NA	NA	NA	NA	NA	NA	NA	NA
VPS37C|ENSG00000167987	11	61130256	61161617	protein_coding	VPS37C	ENSG00000167987	391.381	-0.0425012	0.077025	-0.551784	0.581096	0.998532	245.6	0.0359496	0.105288	0.341441	0.732772	0.999326	572.496	0.0693847	0.0829436	0.836529	0.402857	0.835347	572.496	0.129287	0.0866861	1.49143	0.135847	0.591283	572.496	0.0260056	0.0417634	0.62269	0.533488	0.906444	294.183	0.0850547	0.0951812	0.893609	0.371531	0.999917	294.183	0.0634847	0.11668	0.54409	0.586379	0.977906	294.183	-0.0224239	0.0628724	-0.356657	0.721349	0.969425
AP000437.1|ENSG00000279549	11	61143380	61145464	TEC	AP000437.1	ENSG00000279549	29.7976	-0.0651769	0.243539	-0.267625	0.788988	0.998532	19.9688	-0.477328	0.351825	-1.35672	0.17487	0.999326	41.5197	0.170402	0.274738	0.620233	0.535104	0.894385	41.5197	0.434052	0.295075	1.47099	0.141294	0.599248	41.5197	0.109445	0.134876	0.811447	0.417109	0.859881	30.6893	0.150399	0.30198	0.498044	0.618453	0.999917	30.6893	-0.0980624	0.366769	-0.267368	0.789186	0.985992	30.6893	-0.128396	0.195405	-0.657073	0.511134	0.933714
VWCE|ENSG00000167992	11	61258286	61295424	protein_coding	VWCE	ENSG00000167992	229.476	-0.226166	0.0921293	-2.45488	0.0140932	0.784762	176.498	-0.0894261	0.136658	-0.654379	0.512868	0.999326	296.219	-0.182995	0.101082	-1.81037	0.0702391	0.478463	296.219	-0.0998311	0.103863	-0.961185	0.336459	0.783084	296.219	0.0447898	0.0511401	0.875825	0.381125	0.841012	259.906	0.00420557	0.119914	0.0350715	0.972023	0.999917	259.906	-0.139523	0.147096	-0.94852	0.342865	0.963759	259.906	-0.0608133	0.0786372	-0.77334	0.439321	0.911896
DDB1|ENSG00000167986	11	61299451	61342596	protein_coding	DDB1	ENSG00000167986	7820.43	-0.0284475	0.0299071	-0.951197	0.341504	0.998532	4365.65	-0.0353167	0.037396	-0.944399	0.344966	0.999326	11982.2	0.0176578	0.0263058	0.671251	0.502061	0.880989	11982.2	0.0484124	0.0274751	1.76205	0.0780611	0.483393	11982.2	0.0144501	0.0147421	0.980194	0.32699	0.815319	5925.05	-0.0125247	0.0325945	-0.384256	0.700789	0.999917	5925.05	0.00959677	0.0401404	0.23908	0.811043	0.985992	5925.05	0.0113212	0.0213791	0.529546	0.596427	0.954508
TKFC|ENSG00000149476	11	61333210	61353295	protein_coding	TKFC	ENSG00000149476	779.671	-0.0160797	0.0585889	-0.27445	0.783739	0.998532	279.048	-0.0629959	0.0989373	-0.636726	0.524303	0.999326	1123.34	-0.0922156	0.0585169	-1.57588	0.115053	0.572188	1123.34	-0.179215	0.0612739	-2.92481	0.00344664	0.0998226	1123.34	-0.0401473	0.0331807	-1.20996	0.226295	0.744466	346.629	0.0410474	0.0915686	0.44827	0.653959	0.999917	346.629	-0.0068	0.111881	-0.0607788	0.951535	0.996039	346.629	-0.0267542	0.0594002	-0.450405	0.652418	0.963585
CYB561A3|ENSG00000162144	11	61348745	61362299	protein_coding	CYB561A3	ENSG00000162144	303.766	-0.05141	0.0794205	-0.647313	0.517429	0.998532	363.198	-0.0818403	0.0957104	-0.855083	0.392505	0.999326	439.872	-0.0348959	0.0867139	-0.402425	0.687371	0.939427	439.872	0.0127008	0.0897025	0.141588	0.887406	0.98016	439.872	0.0239246	0.0421159	0.568067	0.56999	0.918632	548.473	-0.0227167	0.0663301	-0.34248	0.73199	0.999917	548.473	-0.0470924	0.0809152	-0.581997	0.560569	0.977906	548.473	-0.00665079	0.0434571	-0.153043	0.878365	0.987573
TMEM138|ENSG00000149483	11	61362001	61369509	protein_coding	TMEM138	ENSG00000149483	404.58	0.0338189	0.0697322	0.484982	0.627689	0.998532	295.651	0.0386334	0.097797	0.395037	0.692816	0.999326	781.34	-0.00814451	0.0642754	-0.126713	0.899168	0.983484	781.34	-0.0303421	0.067164	-0.451761	0.651441	0.91632	781.34	-0.0104982	0.0316496	-0.331702	0.740115	0.959485	403.659	0.0482958	0.0837536	0.576641	0.564182	0.999917	403.659	0.00473366	0.102877	0.0460129	0.9633	0.996969	403.659	-0.0260081	0.0545008	-0.477206	0.633215	0.961691
TMEM216|ENSG00000187049	11	61391687	61398863	protein_coding	TMEM216	ENSG00000187049	193.755	0.0233448	0.105953	0.220332	0.825612	0.998532	96.629	0.0499618	0.18308	0.272896	0.784933	0.999326	329.286	0.151624	0.111212	1.36338	0.172762	0.657951	329.286	0.0712946	0.116232	0.613383	0.539623	0.878273	329.286	-0.0427422	0.0552186	-0.774054	0.438899	0.869673	139.262	-0.0598744	0.148074	-0.404353	0.685953	0.999917	139.262	0.120216	0.182118	0.660102	0.509188	0.977906	139.262	0.0849658	0.0966681	0.878944	0.379432	0.886026
CPSF7|ENSG00000149532	11	61402641	61430031	protein_coding	CPSF7	ENSG00000149532	1636.64	-0.0978108	0.0392155	-2.49419	0.0126245	0.769738	1056.94	-0.0686789	0.0540149	-1.27148	0.203558	0.999326	2457.84	-0.0728402	0.0406765	-1.79072	0.0733386	0.486385	2457.84	0.00455318	0.0423555	0.107499	0.914393	0.984373	2457.84	0.0395621	0.0209557	1.88789	0.0590407	0.487229	1452.46	0.00995784	0.0502441	0.198189	0.842897	0.999917	1452.46	0.0846844	0.0617172	1.37214	0.170021	0.915431	1452.46	0.02964	0.0336565	0.880662	0.378501	0.885656
AP003108.4|ENSG00000279632	11	61426448	61427325	TEC	AP003108.4	ENSG00000279632	NA	NA	NA	NA	NA	NA	NA	NA	NA	NA	NA	NA	34.7347	-0.137831	0.312012	-0.441751	0.65867	0.931497	34.7347	0.122163	0.327655	0.372839	0.709268	0.93581	34.7347	0.130975	0.148223	0.883638	0.376892	0.840509	21.1427	0.823735	0.360551	2.28466	0.022333	0.736529	21.1427	0.712178	0.436457	1.63173	0.102737	0.862091	21.1427	-0.189201	0.24943	-0.758534	0.448131	0.914152
AP003108.2|ENSG00000256591	11	61429220	61485822	protein_coding	AP003108.2	ENSG00000256591	85.2461	-0.21378	0.162929	-1.3121	0.189485	0.998532	83.769	0.28135	0.189183	1.48718	0.136967	0.999326	224.375	-0.0404772	0.12825	-0.315611	0.752297	0.956438	224.375	-0.0587161	0.133776	-0.438915	0.660723	0.920165	224.375	-0.0078022	0.0621495	-0.125539	0.900097	0.991349	116.283	0.0450564	0.164259	0.2743	0.783854	0.999917	116.283	0.2836	0.202004	1.40393	0.16034	0.915299	116.283	0.0937437	0.109768	0.854016	0.393096	0.890886
SDHAF2|ENSG00000167985	11	61430042	61447529	protein_coding	SDHAF2	ENSG00000167985	136.799	0.0416734	0.116222	0.358567	0.719919	0.998532	96.3289	-0.184622	0.16334	-1.1303	0.258352	0.999326	234.169	-0.0637977	0.111953	-0.569863	0.568771	0.904323	234.169	-0.0299969	0.115172	-0.260452	0.794515	0.95861	234.169	0.01783	0.0533274	0.33435	0.738115	0.959158	149.675	-0.12492	0.136641	-0.914223	0.3606	0.999917	149.675	-0.0472081	0.166705	-0.283184	0.777036	0.985992	149.675	0.0514214	0.0895281	0.57436	0.565724	0.945597
PPP1R32|ENSG00000162148	11	61481120	61490931	protein_coding	PPP1R32	ENSG00000162148	133.823	-0.139386	0.117432	-1.18695	0.235248	0.998532	56.3794	0.0419921	0.220876	0.190116	0.849218	0.999326	194.534	-0.0556753	0.130812	-0.425614	0.670389	0.935458	194.534	-0.295685	0.136083	-2.17282	0.0297937	0.324279	194.534	-0.117021	0.066377	-1.76297	0.0779048	0.538629	79.8338	0.0532342	0.180215	0.295393	0.767694	0.999917	79.8338	0.0863366	0.21835	0.395405	0.692544	0.980915	79.8338	0.0057465	0.117036	0.0491003	0.960839	0.995365
LRRC10B|ENSG00000204950	11	61508800	61511018	protein_coding	LRRC10B	ENSG00000204950	NA	NA	NA	NA	NA	NA	67.9487	-0.147394	0.229296	-0.64281	0.520348	0.999326	NA	NA	NA	NA	NA	NA	NA	NA	NA	NA	NA	NA	NA	NA	NA	NA	NA	NA	59.4972	-0.391982	0.229691	-1.70656	0.0879031	0.947037	59.4972	-0.157434	0.280895	-0.560472	0.575157	0.977906	59.4972	0.158905	0.153903	1.0325	0.301839	0.853398
SYT7|ENSG00000011347	11	61515313	61581148	protein_coding	SYT7	ENSG00000011347	617.313	-0.036751	0.0680478	-0.540076	0.589145	0.998532	4903.15	-0.022682	0.0443578	-0.511342	0.609111	0.999326	749.11	0.0328702	0.0701133	0.468816	0.639201	0.92659	749.11	-0.0848123	0.0737966	-1.14927	0.250444	0.721789	749.11	-0.0579948	0.0346641	-1.67305	0.0943174	0.573365	5131.95	-0.000674062	0.0460281	-0.0146446	0.988316	0.999917	5131.95	-0.0182011	0.0567758	-0.320579	0.74853	0.985992	5131.95	-0.00726748	0.0303797	-0.239222	0.810934	0.978746
AP003108.5|ENSG00000279878	11	61525708	61526602	TEC	AP003108.5	ENSG00000279878	42.3584	-0.160739	0.200963	-0.799842	0.423802	0.998532	104.553	-0.0197556	0.155536	-0.127016	0.898928	0.999326	61.6644	-0.258251	0.237734	-1.0863	0.277346	0.760172	61.6644	-0.126956	0.244372	-0.519519	0.603399	0.902138	61.6644	0.0670824	0.11284	0.594492	0.552183	0.912486	158.214	-0.182365	0.133298	-1.36811	0.171278	0.999917	158.214	-0.245015	0.162289	-1.50974	0.13111	0.899111	158.214	0.000217907	0.0923958	0.00235841	0.998118	0.999981
AP003559.1|ENSG00000256443	11	61539516	61542259	lincRNA	AP003559.1	ENSG00000256443	62.5086	-0.0387232	0.198591	-0.194989	0.845401	0.998532	389.718	-0.012996	0.0915806	-0.141908	0.887153	0.999326	67.4186	0.298888	0.211829	1.41099	0.158247	0.635714	67.4186	-0.365792	0.227938	-1.60479	0.108541	0.543158	67.4186	-0.331052	0.104231	-3.17614	0.00149251	0.0682506	464.06	-0.0724827	0.098802	-0.733616	0.463183	0.999917	464.06	-0.0269398	0.120117	-0.22428	0.82254	0.985992	464.06	0.030482	0.0646137	0.471758	0.6371	0.961816
AP002754.1|ENSG00000250230	11	61588494	61607550	lincRNA	AP002754.1	ENSG00000250230	30.5755	-0.312462	0.239905	-1.30244	0.192765	0.998532	NA	NA	NA	NA	NA	NA	46.5321	-0.16593	0.29104	-0.570129	0.56859	0.9043	46.5321	-0.39723	0.300712	-1.32096	0.186513	0.659562	46.5321	-0.104016	0.14351	-0.724803	0.468573	0.885142	NA	NA	NA	NA	NA	NA	NA	NA	NA	NA	NA	NA	NA	NA	NA	NA	NA	NA
RPLP0P2|ENSG00000243742	11	61615036	61639449	transcribed_processed_pseudogene	RPLP0P2	ENSG00000243742	22.213	-0.0848628	0.288665	-0.293984	0.768771	0.998532	NA	NA	NA	NA	NA	NA	36.6902	-0.276856	0.295038	-0.938373	0.348053	0.80658	36.6902	-0.318933	0.310836	-1.02605	0.304869	0.764511	36.6902	-0.0104096	0.146664	-0.0709757	0.943417	0.995977	NA	NA	NA	NA	NA	NA	NA	NA	NA	NA	NA	NA	NA	NA	NA	NA	NA	NA
DAGLA|ENSG00000134780	11	61680433	61747001	protein_coding	DAGLA	ENSG00000134780	349.618	-0.173285	0.0806156	-2.14953	0.0315926	0.861637	1503.08	0.0900425	0.0512861	1.75569	0.0791416	0.940774	466.091	-0.0208449	0.0981433	-0.212392	0.831801	0.97369	466.091	0.105686	0.101459	1.04166	0.297568	0.758334	466.091	0.0617129	0.0478216	1.29048	0.196883	0.714149	1531.76	-0.0151736	0.0464346	-0.326773	0.743839	0.999917	1531.76	0.0633368	0.0569775	1.11161	0.266306	0.944206	1531.76	0.0353249	0.0305329	1.15695	0.247295	0.826551
MYRF|ENSG00000124920	11	61752642	61788518	protein_coding	MYRF	ENSG00000124920	281.133	-0.188207	0.0838721	-2.24397	0.0248341	0.85869	100.088	0.47859	0.176211	2.71601	0.00660745	0.309812	382.221	0.0305007	0.12338	0.247209	0.804747	0.967676	382.221	0.00872742	0.127995	0.0681854	0.945638	0.990228	382.221	-0.0113555	0.0598092	-0.189862	0.849417	0.984179	67.9737	0.142203	0.188427	0.754681	0.45044	0.999917	67.9737	0.0349381	0.234171	0.149199	0.881397	0.987087	67.9737	-0.0684433	0.1233	-0.555096	0.578829	0.94902
TMEM258|ENSG00000134825	11	61768501	61792802	protein_coding	TMEM258	ENSG00000134825	697.195	-0.0481711	0.0610337	-0.789255	0.429963	0.998532	216.634	-0.101401	0.111432	-0.909978	0.362834	0.999326	991.67	0.0104914	0.0639489	0.164059	0.869684	0.980987	991.67	0.0768569	0.066582	1.15432	0.248369	0.720196	991.67	0.0320429	0.031775	1.00843	0.313247	0.810417	288.087	-0.00171515	0.109311	-0.0156906	0.987481	0.999917	288.087	-0.133553	0.134479	-0.993113	0.320655	0.956038	288.087	-0.0549605	0.0719237	-0.764151	0.444777	0.913078
FEN1|ENSG00000168496	11	61792637	61797244	protein_coding	FEN1	ENSG00000168496	917.361	0.0324888	0.0480649	0.675936	0.499081	0.998532	127.47	-0.0787465	0.141026	-0.558381	0.576584	0.999326	1496.85	-0.0708168	0.0609961	-1.16101	0.24564	0.732812	1496.85	0.021619	0.0634196	0.340888	0.733188	0.944117	1496.85	0.046701	0.0303555	1.53847	0.123934	0.619357	175.04	0.170998	0.139681	1.2242	0.220876	0.999917	175.04	-0.0068892	0.171679	-0.0401283	0.967991	0.997301	175.04	-0.100932	0.0913713	-1.10463	0.269319	0.83504
FADS2|ENSG00000134824	11	61792980	61867354	protein_coding	FADS2	ENSG00000134824	9849.98	0.00534896	0.0387915	0.13789	0.890327	0.998532	8692.51	0.00491504	0.0401184	0.122513	0.902492	0.999326	14421.7	-0.0321787	0.0319787	-1.00626	0.314293	0.787346	14421.7	-0.0830105	0.0334485	-2.48174	0.0130741	0.215511	14421.7	-0.0237692	0.0184899	-1.28552	0.198611	0.716253	11366	-0.0280867	0.0399707	-0.702681	0.482255	0.999917	11366	0.14215	0.0494156	2.87662	0.00401961	0.398066	11366	0.0755401	0.0279579	2.70192	0.00689396	0.269283
FADS1|ENSG00000149485	11	61799625	61829318	protein_coding	FADS1	ENSG00000149485	3434.14	0.0669586	0.0415425	1.61181	0.107004	0.998532	3519.39	-0.000291293	0.0532364	-0.00547169	0.995634	0.999326	5375.11	0.0292725	0.0318019	0.920462	0.357331	0.813676	5375.11	-0.0443325	0.0332367	-1.33384	0.182255	0.654607	5375.11	-0.0365905	0.0164923	-2.21864	0.0265114	0.345899	4520.63	-0.0312311	0.0358565	-0.871003	0.383753	0.999917	4520.63	0.0305051	0.0442151	0.689926	0.490241	0.977906	4520.63	0.0309578	0.0235397	1.31513	0.188466	0.780949
FADS3|ENSG00000221968	11	61873519	61892051	protein_coding	FADS3	ENSG00000221968	571.318	-0.14342	0.069207	-2.07233	0.0382346	0.898231	669.151	0.0151049	0.0662072	0.228145	0.819533	0.999326	722.706	-0.0512625	0.0786113	-0.652101	0.514336	0.886213	722.706	-0.0162448	0.0812916	-0.199833	0.841611	0.967973	722.706	0.0179308	0.0384819	0.465954	0.641248	0.936817	612.42	0.0102308	0.0740314	0.138195	0.890086	0.999917	612.42	0.0409988	0.090932	0.450874	0.65208	0.980692	612.42	0.0112721	0.0483398	0.233185	0.815618	0.980019
RAB3IL1|ENSG00000167994	11	61897301	61920269	protein_coding	RAB3IL1	ENSG00000167994	200.493	-0.0200946	0.102198	-0.196625	0.844121	0.998532	89.7125	-0.0108472	0.17155	-0.0632303	0.949583	0.999326	240.366	-0.124078	0.133849	-0.927	0.353927	0.811154	240.366	0.00652169	0.13853	0.0470777	0.962451	0.994253	240.366	0.0669935	0.0650735	1.02951	0.303242	0.801037	81.3128	0.000546957	0.177513	0.00308123	0.997542	0.999917	81.3128	-0.00149541	0.217435	-0.0068775	0.994513	0.999217	81.3128	-5.55055e-05	0.114876	-0.00048318	0.999614	0.999981
BEST1|ENSG00000167995	11	61949821	61965515	protein_coding	BEST1	ENSG00000167995	NA	NA	NA	NA	NA	NA	87.0101	-0.112065	0.17443	-0.642462	0.520573	0.999326	NA	NA	NA	NA	NA	NA	NA	NA	NA	NA	NA	NA	NA	NA	NA	NA	NA	NA	100.706	-0.135021	0.162397	-0.831423	0.405734	0.999917	100.706	-0.0210861	0.197189	-0.106933	0.914842	0.989625	100.706	0.0695698	0.105616	0.658706	0.510085	0.933147
FTH1|ENSG00000167996	11	61959718	61967660	protein_coding	FTH1	ENSG00000167996	10231.1	-0.0407157	0.0269803	-1.50909	0.131276	0.998532	8880.67	-0.0169557	0.0362894	-0.467236	0.640331	0.999326	13555.1	-0.0612872	0.0289183	-2.11933	0.0340629	0.363772	13555.1	-0.0242864	0.0302247	-0.803528	0.421669	0.830283	13555.1	0.0195485	0.0163987	1.19208	0.233231	0.747135	9681.83	-0.0364409	0.0344129	-1.05893	0.289631	0.999917	9681.83	0.064725	0.0425193	1.52225	0.127946	0.892528	9681.83	0.0482098	0.0228065	2.11386	0.0345272	0.479254
AP003733.4|ENSG00000279491	11	61967794	61969490	TEC	AP003733.4	ENSG00000279491	31.8789	-0.237779	0.23533	-1.01041	0.3123	0.998532	NA	NA	NA	NA	NA	NA	41.0092	-0.256331	0.271299	-0.944828	0.344747	0.805505	41.0092	-0.502924	0.286086	-1.75794	0.0787571	0.484114	41.0092	-0.107812	0.137012	-0.786879	0.431353	0.86538	NA	NA	NA	NA	NA	NA	NA	NA	NA	NA	NA	NA	NA	NA	NA	NA	NA	NA
INCENP|ENSG00000149503	11	62123973	62153163	protein_coding	INCENP	ENSG00000149503	2247.53	-0.0195117	0.0422375	-0.461953	0.644115	0.998532	317.891	-0.0309484	0.0950694	-0.325535	0.744776	0.999326	3111.24	-0.0493507	0.0480364	-1.02736	0.304252	0.782787	3111.24	-0.0938781	0.0502037	-1.86994	0.0614916	0.437924	3111.24	-0.0200298	0.0258949	-0.773505	0.439224	0.869935	368.091	-0.062058	0.0916178	-0.677357	0.49818	0.999917	368.091	0.0378767	0.111804	0.338777	0.734777	0.985992	368.091	0.0517964	0.0595889	0.869229	0.384722	0.888875
ASRGL1|ENSG00000162174	11	62337448	62393412	protein_coding	ASRGL1	ENSG00000162174	204.997	-0.0548414	0.0977518	-0.561027	0.574779	0.998532	508.675	0.00578227	0.0757954	0.0762879	0.93919	0.999326	303.472	-0.103293	0.125959	-0.820055	0.412185	0.839512	303.472	-0.101568	0.129935	-0.781681	0.434402	0.836557	303.472	0.00441214	0.0615462	0.0716884	0.94285	0.995963	762.191	0.0479375	0.0671173	0.714235	0.475082	0.999917	762.191	-0.0652641	0.0825125	-0.79096	0.428967	0.97602	762.191	-0.0550407	0.0437151	-1.25908	0.208002	0.803328
RCC2P6|ENSG00000254454	11	62371146	62373168	processed_pseudogene	RCC2P6	ENSG00000254454	17.1284	0.117524	0.335153	0.350658	0.725845	0.998532	24.2643	-0.101932	0.324596	-0.314028	0.7535	0.999326	NA	NA	NA	NA	NA	NA	NA	NA	NA	NA	NA	NA	NA	NA	NA	NA	NA	NA	40.8305	0.0942668	0.264482	0.356421	0.721525	0.999917	40.8305	0.363643	0.329355	1.10411	0.269547	0.944649	40.8305	0.0961678	0.1766	0.544551	0.586062	0.951156
AHNAK|ENSG00000124942	11	62433542	62556235	protein_coding	AHNAK	ENSG00000124942	336.256	0.185304	0.0866151	2.1394	0.0324037	0.864084	220.623	1.82069	0.534835	3.40422	0.000663541	0.0782221	360.903	-0.0563754	0.121287	-0.464809	0.642068	0.927289	360.903	0.0649946	0.12519	0.519166	0.603645	0.902138	360.903	0.0606624	0.0587729	1.03215	0.302003	0.799186	40.8988	0.967441	0.450552	2.14724	0.0317744	0.818077	40.8988	-0.307484	0.560531	-0.548559	0.583308	0.977906	40.8988	-0.714017	0.298989	-2.3881	0.0169355	0.383436
TUT1|ENSG00000149016	11	62575045	62592177	protein_coding	TUT1	ENSG00000149016	221.158	-0.0801449	0.0937633	-0.854758	0.392685	0.998532	119.383	-0.00585357	0.149546	-0.0391422	0.968777	0.999326	305.57	0.0225119	0.113968	0.197528	0.843414	0.975307	305.57	-0.0996152	0.119433	-0.834069	0.404242	0.821583	305.57	-0.0597901	0.0556674	-1.07406	0.282796	0.786496	137.363	-0.00635259	0.132846	-0.0478192	0.96186	0.999917	137.363	-0.180964	0.161559	-1.12011	0.262667	0.944206	137.363	-0.0731632	0.0868774	-0.842143	0.399708	0.894202
MTA2|ENSG00000149480	11	62593214	62601840	protein_coding	MTA2	ENSG00000149480	1949.88	-0.0293434	0.0372964	-0.786764	0.43142	0.998532	993.684	-0.0296575	0.056505	-0.524865	0.599677	0.999326	2643.62	0.0246776	0.0457781	0.539071	0.589838	0.911392	2643.62	0.0665049	0.0477188	1.39368	0.163414	0.632397	2643.62	0.0196753	0.0237805	0.827373	0.408026	0.854955	1291.33	-0.0145866	0.0509553	-0.286262	0.774677	0.999917	1291.33	0.0748302	0.062598	1.19541	0.231927	0.934935	1291.33	0.0397344	0.0336388	1.18121	0.23752	0.822527
EML3|ENSG00000149499	11	62602218	62612765	protein_coding	EML3	ENSG00000149499	469.386	-0.0895914	0.0704191	-1.27226	0.203281	0.998532	73.7261	0.159286	0.202605	0.786191	0.431756	0.999326	580.325	-0.124441	0.0784509	-1.58622	0.112688	0.56721	580.325	-0.141991	0.0814942	-1.74234	0.081449	0.489389	580.325	-0.00539545	0.041283	-0.130694	0.896017	0.990668	71.4761	-0.186641	0.203569	-0.916842	0.359225	0.999917	71.4761	-0.826549	0.250012	-3.30604	0.000946258	0.212159	71.4761	-0.238612	0.151187	-1.57825	0.114507	0.707019
B3GAT3|ENSG00000149541	11	62615296	62622175	protein_coding	B3GAT3	ENSG00000149541	294.173	0.0234065	0.0825555	0.283525	0.776774	0.998532	533.984	0.103973	0.0716216	1.4517	0.146585	0.999326	437.06	0.0042923	0.0851652	0.0503996	0.959804	0.993216	437.06	-0.193355	0.0886918	-2.18007	0.029252	0.321279	437.06	-0.0959608	0.0428244	-2.24079	0.0250394	0.336124	566.736	0.0107807	0.0728399	0.148005	0.882339	0.999917	566.736	-0.0837093	0.0890642	-0.939876	0.347281	0.964988	566.736	-0.0413915	0.047615	-0.869296	0.384685	0.888875
GANAB|ENSG00000089597	11	62624826	62646726	protein_coding	GANAB	ENSG00000089597	8254.98	-0.0198807	0.0315186	-0.630762	0.528196	0.998532	2845.01	-0.0252012	0.0408021	-0.617646	0.536808	0.999326	11867.2	-0.0106819	0.0273795	-0.390141	0.696432	0.942103	11867.2	-0.0370592	0.0286254	-1.29462	0.19545	0.670035	11867.2	-0.0125257	0.0148808	-0.841737	0.399935	0.851304	3502.3	-0.00572936	0.0371307	-0.154302	0.877371	0.999917	3502.3	0.0604248	0.0458044	1.31919	0.187105	0.917734	3502.3	0.0284902	0.0247498	1.15113	0.249679	0.828155
INTS5|ENSG00000185085	11	62646848	62653302	protein_coding	INTS5	ENSG00000185085	384.474	-0.0127158	0.0805189	-0.157923	0.874517	0.998532	335.506	0.00460356	0.0911964	0.0504797	0.95974	0.999326	565.395	0.0271155	0.080337	0.337522	0.735723	0.952656	565.395	0.0943568	0.0834098	1.13124	0.257953	0.729923	565.395	0.0318741	0.0396135	0.804628	0.421034	0.861809	398.649	-0.0156426	0.0866019	-0.180626	0.856661	0.999917	398.649	0.16069	0.106196	1.51315	0.130242	0.895862	398.649	0.0761949	0.0574198	1.32698	0.184515	0.777913
LBHD1|ENSG00000162194	11	62662817	62672255	protein_coding	LBHD1	ENSG00000162194	38.9354	0.617672	0.221773	2.78515	0.00535025	0.573305	60.6008	-0.00830428	0.211948	-0.0391807	0.968746	0.999326	56.9073	-0.0711495	0.259539	-0.274138	0.783979	0.96108	56.9073	-0.171629	0.272303	-0.630285	0.528508	0.873776	56.9073	-0.0477794	0.125457	-0.380842	0.703321	0.951533	84.8286	0.174021	0.170642	1.0198	0.307822	0.999917	84.8286	-0.132037	0.209241	-0.63103	0.528021	0.977906	84.8286	-0.155531	0.110519	-1.40727	0.159348	0.748041
CSKMT|ENSG00000214756	11	62665309	62668496	protein_coding	CSKMT	ENSG00000214756	146.481	0.0336023	0.111325	0.301839	0.762775	0.998532	60.7001	-0.0807377	0.225966	-0.3573	0.720867	0.999326	176.535	-0.0615126	0.129356	-0.475531	0.634409	0.925646	176.535	-0.130411	0.134037	-0.972951	0.330577	0.778962	176.535	-0.0326699	0.0634533	-0.514866	0.606647	0.927021	89.4832	0.0525406	0.181615	0.289296	0.772355	0.999917	89.4832	0.0129093	0.220037	0.0586689	0.953216	0.996039	89.4832	-0.0253811	0.116978	-0.216973	0.828229	0.981832
UQCC3|ENSG00000204922	11	62670273	62673687	protein_coding	UQCC3	ENSG00000204922	227.827	-0.0197144	0.0913118	-0.215902	0.829064	0.998532	69.445	-0.0773954	0.19163	-0.403879	0.686302	0.999326	275.114	0.0729545	0.187714	0.388647	0.697537	0.942182	275.114	0.123016	0.195605	0.6289	0.529415	0.873776	275.114	0.0209657	0.0717996	0.292003	0.770284	0.96551	78.9244	-0.137337	0.176602	-0.777663	0.436768	0.999917	78.9244	0.131216	0.21588	0.607818	0.543308	0.977906	78.9244	0.134789	0.114611	1.17605	0.239575	0.822813
UBXN1|ENSG00000162191	11	62676498	62679117	protein_coding	UBXN1	ENSG00000162191	933.904	-0.0262752	0.0477509	-0.550256	0.582144	0.998532	486.775	0.0801734	0.0809133	0.990856	0.321756	0.999326	1128.3	0.16201	0.0539852	3.00101	0.00269083	0.108406	1128.3	0.111138	0.0562652	1.97525	0.0482396	0.396272	1128.3	-0.0292851	0.0309115	-0.947387	0.343442	0.824202	507.302	-0.0179809	0.0724036	-0.248343	0.803869	0.999917	507.302	0.0484144	0.0888517	0.544891	0.585829	0.977906	507.302	0.0306818	0.0472187	0.649781	0.515833	0.935379
LRRN4CL|ENSG00000177363	11	62686402	62689899	protein_coding	LRRN4CL	ENSG00000177363	NA	NA	NA	NA	NA	NA	20.5585	0.103923	0.38351	0.270977	0.786409	0.999326	NA	NA	NA	NA	NA	NA	NA	NA	NA	NA	NA	NA	NA	NA	NA	NA	NA	NA	30.1985	0.0801837	0.284901	0.281444	0.77837	0.999917	30.1985	-0.00971224	0.35037	-0.02772	0.977885	0.998422	30.1985	-0.0508357	0.186069	-0.273209	0.784693	0.975779
BSCL2|ENSG00000168000	11	62690275	62709845	protein_coding	BSCL2	ENSG00000168000	52.0156	-0.398503	0.177081	-2.2504	0.0244237	0.85869	85.5454	0.105783	0.173791	0.608678	0.542738	0.999326	76.1956	0.0849815	0.201415	0.421923	0.673081	0.936458	76.1956	0.0258543	0.208096	0.124242	0.901123	0.983026	76.1956	-0.0309297	0.0959093	-0.322489	0.747083	0.960146	102.317	-0.00932955	0.163438	-0.0570832	0.954479	0.999917	102.317	-0.304325	0.201	-1.51405	0.130013	0.895862	102.317	-0.122726	0.108702	-1.12901	0.258892	0.83186
GNG3|ENSG00000162188	11	62707658	62709201	protein_coding	GNG3	ENSG00000162188	NA	NA	NA	NA	NA	NA	1281.86	0.0142519	0.0687311	0.207357	0.835731	0.999326	NA	NA	NA	NA	NA	NA	NA	NA	NA	NA	NA	NA	NA	NA	NA	NA	NA	NA	1704.1	0.0698781	0.0574177	1.21701	0.223599	0.999917	1704.1	0.0587507	0.0709196	0.828414	0.407436	0.973723	1704.1	-0.0163992	0.0389916	-0.420584	0.674059	0.964746
HNRNPUL2|ENSG00000214753	11	62712630	62727349	protein_coding	HNRNPUL2	ENSG00000214753	724.578	-0.0748074	0.0594056	-1.25927	0.207934	0.998532	694.597	-0.11519	0.0659357	-1.74701	0.0806355	0.947362	1235.19	-0.0015491	0.0544343	-0.0284581	0.977297	0.995865	1235.19	-0.0406863	0.0569526	-0.714388	0.474987	0.850627	1235.19	-0.0189343	0.0270903	-0.698934	0.484593	0.890119	1039.84	0.0434461	0.0519697	0.835989	0.403161	0.999917	1039.84	-0.0653578	0.0638382	-1.0238	0.305928	0.953397	1039.84	-0.0526368	0.0339083	-1.55233	0.120584	0.714842
TTC9C|ENSG00000162222	11	62728069	62740293	protein_coding	TTC9C	ENSG00000162222	349.506	-0.0139544	0.0743699	-0.187635	0.851163	0.998532	221.074	-0.105335	0.106365	-0.99031	0.322023	0.999326	513.022	-0.0583344	0.0781901	-0.746059	0.455632	0.859898	513.022	0.0208375	0.0811242	0.256859	0.797287	0.959175	513.022	0.039975	0.0379772	1.05261	0.292522	0.792873	266.777	-0.00102657	0.102046	-0.0100599	0.991974	0.999917	266.777	-0.0223936	0.126476	-0.177057	0.859463	0.985992	266.777	-0.00857823	0.0667562	-0.128501	0.897753	0.987573
ZBTB3|ENSG00000185670	11	62748319	62754188	protein_coding	ZBTB3	ENSG00000185670	987.614	-0.0228051	0.0489279	-0.466097	0.641146	0.998532	189.25	0.0315774	0.122802	0.25714	0.79707	0.999326	1558.93	0.000165202	0.0541832	0.00304896	0.997567	0.999643	1558.93	-0.0127186	0.0565886	-0.224756	0.822169	0.963006	1558.93	-0.00628759	0.0269631	-0.233192	0.815612	0.978961	221.858	-0.214712	0.107963	-1.98876	0.0467275	0.894876	221.858	0.0725259	0.131488	0.551577	0.581238	0.977906	221.858	0.155003	0.0709011	2.18619	0.0288019	0.4508
POLR2G|ENSG00000168002	11	62761544	62766710	protein_coding	POLR2G	ENSG00000168002	1374.29	-0.0656935	0.05662	-1.16025	0.245946	0.998532	557.673	0.0892025	0.0766679	1.16349	0.24463	0.999326	1891.88	-0.0194683	0.0478885	-0.406534	0.68435	0.939005	1891.88	-0.0341317	0.0500769	-0.681584	0.495502	0.860686	1891.88	-0.00665585	0.0241412	-0.275705	0.782775	0.970326	619.723	-0.0363879	0.0775874	-0.468993	0.639075	0.999917	619.723	0.0628667	0.0954136	0.658886	0.509969	0.977906	619.723	0.047691	0.0506916	0.940808	0.346803	0.871934
TAF6L|ENSG00000162227	11	62771303	62787342	protein_coding	TAF6L	ENSG00000162227	294.253	0.021664	0.0776437	0.279019	0.78023	0.998532	204.944	0.0373829	0.11453	0.326404	0.744119	0.999326	345.349	0.0501937	0.098024	0.512056	0.608612	0.917638	345.349	0.100655	0.103297	0.974424	0.329846	0.778322	345.349	0.0220866	0.0484155	0.456188	0.648255	0.937662	222.141	-0.071996	0.102328	-0.70358	0.481694	0.999917	222.141	0.0409127	0.125089	0.327068	0.743617	0.985992	222.141	0.0587757	0.0664537	0.884461	0.376447	0.884827
TMEM223|ENSG00000168569	11	62771629	62792021	protein_coding	TMEM223	ENSG00000168569	276.535	0.0393753	0.0871515	0.451803	0.651411	0.998532	120.478	-0.0736549	0.151466	-0.486279	0.626769	0.999326	293.778	-0.0534321	0.102671	-0.520422	0.602769	0.915101	293.778	-0.0163722	0.107078	-0.1529	0.878477	0.9775	293.778	0.0194112	0.0497582	0.390111	0.696455	0.949636	110.944	-0.173165	0.175487	-0.986768	0.323757	0.999917	110.944	-0.329764	0.216394	-1.5239	0.127533	0.892528	110.944	-0.0355999	0.119729	-0.297337	0.766209	0.975754
AP001160.3|ENSG00000269176	11	62786023	62786785	antisense	AP001160.3	ENSG00000269176	18.226	0.0538252	0.325088	0.165571	0.868495	0.998532	40.2929	-0.122385	0.244311	-0.500938	0.616415	0.999326	NA	NA	NA	NA	NA	NA	NA	NA	NA	NA	NA	NA	NA	NA	NA	NA	NA	NA	34.301	-0.554396	0.304685	-1.81957	0.0688248	0.923328	34.301	-0.35676	0.374777	-0.951927	0.341134	0.963051	34.301	0.176885	0.21044	0.840545	0.400603	0.894369
TMEM179B|ENSG00000185475	11	62787415	62790405	protein_coding	TMEM179B	ENSG00000185475	140.272	0.0127974	0.110231	0.116096	0.907576	0.998532	58.8451	0.120117	0.209744	0.572683	0.566859	0.999326	174.626	-0.228876	0.149494	-1.531	0.125769	0.587943	174.626	-0.251308	0.15414	-1.63039	0.103018	0.534495	174.626	-0.00679803	0.0768423	-0.0884674	0.929505	0.993759	78.0421	0.204786	0.184281	1.11127	0.266451	0.999917	78.0421	-0.0302767	0.226629	-0.133596	0.893722	0.988437	78.0421	-0.132275	0.119697	-1.10508	0.269125	0.83504
NXF1|ENSG00000162231	11	62792123	62806302	protein_coding	NXF1	ENSG00000162231	546.196	0.00964319	0.0686354	0.140499	0.888266	0.998532	1051.53	-0.0490576	0.0625292	-0.784556	0.432714	0.999326	810.181	-0.0790664	0.0704096	-1.12295	0.261459	0.746722	810.181	-0.0161171	0.0732199	-0.22012	0.825778	0.963774	810.181	0.0327536	0.0349653	0.936748	0.348888	0.826392	1498.47	0.0280305	0.0522106	0.536872	0.591356	0.999917	1498.47	0.0871926	0.0641797	1.35857	0.174283	0.915431	1498.47	0.0199734	0.0353334	0.565282	0.571882	0.946885
STX5|ENSG00000162236	11	62806897	62832088	protein_coding	STX5	ENSG00000162236	410.733	0.0349318	0.0716239	0.487712	0.625754	0.998532	419.885	-0.0260939	0.0832848	-0.313309	0.754046	0.999326	600.778	0.0879147	0.0714243	1.23088	0.218368	0.706211	600.778	0.00532029	0.0748408	0.0710881	0.943328	0.990011	600.778	-0.0427262	0.0353005	-1.21036	0.226142	0.744466	525.686	0.0691293	0.0843075	0.819965	0.412236	0.999917	525.686	-0.0369943	0.103554	-0.357248	0.720906	0.985992	525.686	-0.0557627	0.0549598	-1.01461	0.310292	0.857572
WDR74|ENSG00000133316	11	62832342	62841809	protein_coding	WDR74	ENSG00000133316	685.5	-0.12217	0.0612633	-1.99418	0.0461327	0.933694	218.949	-0.0647044	0.113685	-0.569155	0.569251	0.999326	906.492	-0.108932	0.0702665	-1.55028	0.121075	0.580567	906.492	-0.24854	0.0733399	-3.38887	0.000701808	0.0378038	906.492	-0.0664245	0.0404747	-1.64113	0.100769	0.584829	248.925	-0.00143486	0.0974092	-0.0147302	0.988247	0.999917	248.925	-0.0904592	0.119648	-0.756041	0.449624	0.97602	248.925	-0.0371893	0.0635646	-0.585063	0.558505	0.944078
SNHG1|ENSG00000255717	11	62851988	62855914	processed_transcript	SNHG1	ENSG00000255717	2551.96	-0.0605355	0.0389424	-1.55449	0.120068	0.998532	436.278	0.0814211	0.0927575	0.877784	0.380061	0.999326	4622.94	0.109343	0.0403107	2.7125	0.00667787	0.171917	4622.94	0.0762135	0.0421491	1.80819	0.0705768	0.463047	4622.94	-0.0191904	0.0236658	-0.810891	0.417428	0.860142	557.768	0.145324	0.0764125	1.90184	0.0571925	0.902837	557.768	-0.0706875	0.0947582	-0.745977	0.455681	0.97602	557.768	-0.114152	0.0501313	-2.27706	0.0227826	0.419912
SLC3A2|ENSG00000168003	11	62856102	62888875	protein_coding	SLC3A2	ENSG00000168003	3355.13	0.0471481	0.0479466	0.983345	0.325438	0.998532	923.581	0.0582442	0.0684483	0.850923	0.394812	0.999326	5108.11	-0.00259617	0.0453525	-0.0572442	0.954351	0.992538	5108.11	0.0495236	0.0473353	1.04623	0.295456	0.756857	5108.11	0.0252839	0.023373	1.08176	0.27936	0.783561	1094.05	0.0164254	0.0609992	0.269272	0.787721	0.999917	1094.05	-0.0495776	0.0750664	-0.66045	0.508965	0.977906	1094.05	-0.0305361	0.0398871	-0.765564	0.443936	0.912692
AP000438.1|ENSG00000257002	11	62909546	62918361	antisense	AP000438.1	ENSG00000257002	18.6877	-0.0115271	0.315319	-0.0365568	0.970838	0.998532	NA	NA	NA	NA	NA	NA	26.8972	-0.200069	0.321631	-0.622046	0.533912	0.894283	26.8972	-0.0609966	0.334479	-0.182363	0.855298	0.971885	26.8972	0.0719433	0.159451	0.451193	0.65185	0.938609	NA	NA	NA	NA	NA	NA	NA	NA	NA	NA	NA	NA	NA	NA	NA	NA	NA	NA
HRASLS5|ENSG00000168004	11	63461404	63491194	protein_coding	HRASLS5	ENSG00000168004	37.4876	0.0776141	0.240362	0.322905	0.746767	0.998532	NA	NA	NA	NA	NA	NA	81.0489	-0.113103	0.217956	-0.518927	0.603812	0.915852	81.0489	0.142563	0.223472	0.637946	0.523509	0.872034	81.0489	0.127708	0.102379	1.2474	0.21225	0.730965	NA	NA	NA	NA	NA	NA	NA	NA	NA	NA	NA	NA	NA	NA	NA	NA	NA	NA
PLA2G16|ENSG00000176485	11	63573195	63616883	protein_coding	PLA2G16	ENSG00000176485	274.685	0.00407805	0.0962073	0.0423882	0.966189	0.998532	222.866	-0.0107989	0.109365	-0.098742	0.921343	0.999326	390.607	0.0857722	0.100373	0.854534	0.392809	0.83164	390.607	0.142424	0.104201	1.36682	0.171683	0.639498	390.607	0.0248064	0.050239	0.493767	0.621471	0.931809	244.897	-0.100433	0.116365	-0.86309	0.388088	0.999917	244.897	0.14672	0.140928	1.0411	0.297831	0.952812	244.897	0.120379	0.0753841	1.59687	0.110294	0.702695
ATL3|ENSG00000184743	11	63624087	63671921	protein_coding	ATL3	ENSG00000184743	809.744	0.0205209	0.0569675	0.360222	0.718681	0.998532	262.979	0.0855243	0.110585	0.773381	0.439297	0.999326	1485.3	-0.0498796	0.0477276	-1.04509	0.295982	0.777796	1485.3	-0.0740662	0.0495993	-1.49329	0.135361	0.590723	1485.3	-0.0106314	0.0248616	-0.427622	0.668926	0.944515	358.577	0.0416735	0.0857354	0.486071	0.626917	0.999917	358.577	0.0455042	0.104621	0.434942	0.663605	0.980692	358.577	-0.00491367	0.0559285	-0.0878564	0.929991	0.990769
RTN3|ENSG00000133318	11	63681446	63759891	protein_coding	RTN3	ENSG00000133318	2801.68	0.0186068	0.0341023	0.545617	0.585329	0.998532	7483.42	-0.0172215	0.0285308	-0.603613	0.546101	0.999326	4609.08	0.0254359	0.0333833	0.761934	0.446099	0.855692	4609.08	0.0526068	0.0348258	1.51057	0.130898	0.581258	4609.08	0.0125317	0.0179156	0.699488	0.484247	0.890119	10118.2	0.0217471	0.0264097	0.823452	0.410251	0.999917	10118.2	0.0179051	0.0325677	0.54978	0.58247	0.977906	10118.2	-0.00521141	0.0176958	-0.2945	0.768376	0.975754
C11orf95|ENSG00000188070	11	63759892	63768775	protein_coding	C11orf95	ENSG00000188070	944.561	0.0198448	0.0545612	0.363716	0.71607	0.998532	2393.52	-0.0348955	0.0430974	-0.809688	0.41812	0.999326	1027.45	-0.0198638	0.072375	-0.274456	0.783734	0.96108	1027.45	-0.112816	0.0753594	-1.49704	0.134383	0.589	1027.45	-0.0443673	0.0363962	-1.21901	0.222841	0.741636	2761.2	-0.025794	0.0433146	-0.595503	0.551508	0.999917	2761.2	0.143706	0.0533023	2.69607	0.00701637	0.492458	2761.2	0.0750072	0.0299763	2.50222	0.0123418	0.333698
SPINDOC|ENSG00000168005	11	63813388	63827718	protein_coding	SPINDOC	ENSG00000168005	1256.96	-0.0770802	0.0429898	-1.79299	0.0729747	0.979728	642.772	0.0313127	0.0697061	0.44921	0.65328	0.999326	1615.11	0.00796393	0.0543579	0.146509	0.883519	0.982439	1615.11	0.0408271	0.0566456	0.720747	0.471065	0.849575	1615.11	0.0157713	0.0271533	0.580823	0.56136	0.915783	778.834	0.0270753	0.0598195	0.452617	0.650824	0.999917	778.834	0.191106	0.0735329	2.59892	0.00935182	0.522651	778.834	0.0638155	0.0423254	1.50773	0.131622	0.724369
MARK2|ENSG00000072518	11	63838928	63911019	protein_coding	MARK2	ENSG00000072518	1588.57	-0.0390721	0.0442324	-0.883338	0.377054	0.998532	1474.44	-0.0248172	0.0488748	-0.50777	0.611614	0.999326	1999.89	-0.214747	0.0513531	-4.18177	2.89245e-05	0.00520457	1999.89	-0.0980948	0.0533404	-1.83903	0.0659101	0.448934	1999.89	0.0621841	0.0317735	1.9571	0.0503353	0.459456	1515.77	-0.0659608	0.046512	-1.41815	0.156148	0.999917	1515.77	0.0723317	0.0569975	1.26903	0.204429	0.921962	1515.77	0.0686104	0.0303716	2.25903	0.0238812	0.422829
RCOR2|ENSG00000167771	11	63911221	63916844	protein_coding	RCOR2	ENSG00000167771	1480.32	-0.121385	0.0542496	-2.23753	0.0252518	0.85869	1113.28	0.0225776	0.0567138	0.398098	0.690558	0.999326	1829.75	-0.116896	0.0535047	-2.18479	0.0289045	0.340453	1829.75	-0.00386951	0.0555995	-0.0695961	0.944515	0.990228	1829.75	0.0581885	0.0276558	2.10403	0.0353761	0.398105	1226.21	-0.0475731	0.0581435	-0.818202	0.413242	0.999917	1226.21	0.0189719	0.0714108	0.265673	0.790491	0.985992	1226.21	0.0355469	0.0380017	0.935403	0.34958	0.872974
NAA40|ENSG00000110583	11	63938959	63957328	protein_coding	NAA40	ENSG00000110583	772.293	0.0263194	0.0550368	0.478214	0.632498	0.998532	964.348	-0.0260013	0.056316	-0.461703	0.644294	0.999326	1192.14	-0.127647	0.0560605	-2.27696	0.0227886	0.307496	1192.14	-0.176214	0.0584022	-3.01725	0.00255077	0.0839244	1192.14	-0.020103	0.0330994	-0.607352	0.543617	0.908661	1345.79	0.0514166	0.0469115	1.09604	0.273063	0.999917	1345.79	0.107795	0.0576941	1.86838	0.0617085	0.817871	1345.79	0.015025	0.0330126	0.455129	0.649016	0.962339
COX8A|ENSG00000176340	11	63974607	63976543	protein_coding	COX8A	ENSG00000176340	547.418	-0.0948263	0.0721179	-1.31488	0.18855	0.998532	279.949	-0.0173026	0.111488	-0.155196	0.876666	0.999326	688.535	0.0308225	0.0699387	0.440707	0.659425	0.931497	688.535	0.0675587	0.0728836	0.92694	0.353958	0.794797	688.535	0.0172219	0.0344707	0.49961	0.61735	0.930306	398.601	0.0488524	0.0991729	0.492598	0.622297	0.999917	398.601	0.0886038	0.122473	0.723454	0.469401	0.976205	398.601	0.00879047	0.0654922	0.134222	0.893227	0.987573
OTUB1|ENSG00000167770	11	63985853	64001811	protein_coding	OTUB1	ENSG00000167770	1316.13	-0.0521997	0.0420598	-1.24108	0.214575	0.998532	755.752	-0.000723832	0.0622315	-0.0116313	0.99072	0.999326	1853.16	-0.0425062	0.0505886	-0.840233	0.400778	0.834278	1853.16	-0.00297773	0.0526198	-0.0565895	0.954872	0.991936	1853.16	0.0203781	0.0253665	0.803347	0.421774	0.8623	985.194	-0.0871483	0.0539819	-1.6144	0.106441	0.96271	985.194	0.0148974	0.0658535	0.226221	0.821029	0.985992	985.194	0.0565837	0.0354512	1.5961	0.110466	0.703026
MACROD1|ENSG00000133315	11	63998558	64166106	protein_coding	MACROD1	ENSG00000133315	450.658	0.0721039	0.0653621	1.10315	0.269963	0.998532	242.81	-0.0045079	0.11191	-0.0402814	0.967869	0.999326	407.27	0.0277481	0.0935699	0.296549	0.766811	0.958788	407.27	-0.234218	0.0976796	-2.39782	0.0164928	0.241116	407.27	-0.128303	0.0471325	-2.72218	0.00648529	0.167982	186.893	-0.00623325	0.121105	-0.0514697	0.958951	0.999917	186.893	-0.0424562	0.149488	-0.28401	0.776403	0.985992	186.893	-0.0142311	0.0791027	-0.179907	0.857225	0.985983
FLRT1|ENSG00000126500	11	64103188	64119173	protein_coding	FLRT1	ENSG00000126500	24.2627	-0.310622	0.309543	-1.00348	0.315627	0.998532	336.996	0.223583	0.0904005	2.47325	0.0133891	0.450048	31.4074	-0.990126	0.35193	-2.81342	0.00490174	0.148581	31.4074	0.111121	0.353774	0.314102	0.753443	0.94975	31.4074	0.554493	0.17814	3.11268	0.00185399	0.0787899	316.098	-0.078983	0.0892595	-0.88487	0.376227	0.999917	316.098	-0.0587563	0.108691	-0.540581	0.588796	0.977906	316.098	0.0202992	0.0585828	0.346504	0.728964	0.969425
AP006333.1|ENSG00000256341	11	64118272	64119210	antisense	AP006333.1	ENSG00000256341	33.0098	-0.076965	0.233835	-0.329143	0.742047	0.998532	NA	NA	NA	NA	NA	NA	41.9284	-0.415846	0.296121	-1.40431	0.160227	0.639433	41.9284	-0.700449	0.30528	-2.29445	0.0217649	0.277626	41.9284	-0.133237	0.156352	-0.852158	0.394127	0.849097	NA	NA	NA	NA	NA	NA	NA	NA	NA	NA	NA	NA	NA	NA	NA	NA	NA	NA
STIP1|ENSG00000168439	11	64185272	64204543	protein_coding	STIP1	ENSG00000168439	5060.53	-0.0438907	0.0334961	-1.31032	0.190087	0.998532	1769.02	-0.0352179	0.0453925	-0.775853	0.437836	0.999326	7430.86	0.0498067	0.0327623	1.52024	0.12845	0.594584	7430.86	0.0526441	0.0342551	1.53683	0.124336	0.571006	7430.86	3.62386e-05	0.0183641	0.00197334	0.998426	0.999371	2295.87	-0.0570098	0.041419	-1.37642	0.168693	0.999917	2295.87	0.0919089	0.0508823	1.8063	0.0708708	0.839722	2295.87	0.0716077	0.0272195	2.63075	0.00851974	0.291763
FERMT3|ENSG00000149781	11	64206678	64223886	protein_coding	FERMT3	ENSG00000149781	34.3349	0.0468026	0.247972	0.188742	0.850295	0.998532	23.031	-0.155157	0.356606	-0.435094	0.663494	0.999326	64.5195	-0.393301	0.26707	-1.47265	0.140845	0.611765	64.5195	-0.0595299	0.272754	-0.218255	0.827231	0.963953	64.5195	0.172696	0.129461	1.33396	0.182217	0.698682	28.6919	0.0253714	0.28132	0.0901868	0.928139	0.999917	28.6919	-0.265235	0.346842	-0.764714	0.444442	0.97602	28.6919	-0.125936	0.184607	-0.682181	0.495124	0.929457
TRPT1|ENSG00000149743	11	64223799	64226254	protein_coding	TRPT1	ENSG00000149743	350.921	-0.104449	0.080666	-1.29483	0.195378	0.998532	144.098	0.030197	0.147691	0.20446	0.837994	0.999326	451.52	0.0208837	0.106261	0.196533	0.844193	0.975307	451.52	0.0195425	0.110621	0.176663	0.859773	0.973022	451.52	-0.00110817	0.0515602	-0.0214928	0.982853	0.997946	161.47	0.0864805	0.144155	0.599913	0.548565	0.999917	161.47	0.00443044	0.176887	0.0250467	0.980018	0.998799	161.47	-0.0487358	0.0938941	-0.519051	0.603725	0.956506
NUDT22|ENSG00000149761	11	64225941	64230686	protein_coding	NUDT22	ENSG00000149761	370.728	0.0228294	0.0753134	0.303125	0.761794	0.998532	141.721	0.141657	0.139893	1.01261	0.311246	0.999326	423.419	0.094246	0.0898022	1.04948	0.293955	0.776141	423.419	-0.0745027	0.0935164	-0.796681	0.425637	0.833384	423.419	-0.0846616	0.0436719	-1.93858	0.0525522	0.467333	166.493	-0.162102	0.131585	-1.23193	0.217977	0.999917	166.493	-0.0464868	0.159608	-0.291256	0.770856	0.985992	166.493	0.0733782	0.0861338	0.85191	0.394264	0.891152
DNAJC4|ENSG00000110011	11	64230278	64234286	protein_coding	DNAJC4	ENSG00000110011	167.536	-0.0265229	0.125052	-0.212094	0.832034	0.998532	180.513	-0.0238404	0.125353	-0.190186	0.849164	0.999326	183.845	0.152454	0.15085	1.01063	0.312192	0.787346	183.845	-0.0816876	0.157813	-0.517624	0.604721	0.902138	183.845	-0.118182	0.0726616	-1.62647	0.10385	0.589384	180.407	-0.01189	0.116408	-0.102141	0.918645	0.999917	180.407	-0.0902388	0.142738	-0.632199	0.527257	0.977906	180.407	-0.0311235	0.0756991	-0.411147	0.680965	0.964746
VEGFB|ENSG00000173511	11	64234538	64238793	protein_coding	VEGFB	ENSG00000173511	277.378	-0.135739	0.0993396	-1.36641	0.171809	0.998532	369.614	0.0839377	0.0892507	0.940471	0.346976	0.999326	276.207	0.121316	0.115357	1.05166	0.292957	0.775976	276.207	0.11771	0.120027	0.980697	0.326742	0.776398	276.207	-0.0060438	0.0569551	-0.106115	0.915491	0.992273	328.272	-0.0971368	0.0952778	-1.01951	0.307961	0.999917	328.272	0.191428	0.116405	1.6445	0.100074	0.860481	328.272	0.136617	0.0623047	2.19272	0.0283276	0.450015
FKBP2|ENSG00000173486	11	64241003	64244132	protein_coding	FKBP2	ENSG00000173486	230.015	-0.128777	0.0980496	-1.31338	0.189054	0.998532	141.891	0.0467603	0.149905	0.311933	0.755091	0.999326	248.761	-0.126866	0.127467	-0.995285	0.319598	0.788991	248.761	0.0654196	0.13152	0.497413	0.618898	0.905884	248.761	0.09638	0.0614631	1.56809	0.116859	0.608864	169.872	0.13382	0.130908	1.02225	0.306665	0.999917	169.872	0.0703508	0.161514	0.435571	0.663148	0.980692	169.872	-0.0475198	0.0865032	-0.549341	0.582771	0.949311
PPP1R14B|ENSG00000173457	11	64244480	64246941	protein_coding	PPP1R14B	ENSG00000173457	2338.59	0.0891399	0.0400916	2.2234	0.0261885	0.85869	545.056	-0.0150676	0.0760946	-0.198012	0.843036	0.999326	2370.62	0.00540006	0.0415466	0.129976	0.896585	0.983225	2370.62	0.0656215	0.0431886	1.51941	0.128658	0.577549	2370.62	0.029133	0.0213379	1.36532	0.172154	0.688208	530.506	0.139076	0.0806616	1.72419	0.0846743	0.947037	530.506	0.0760101	0.0996024	0.763135	0.445383	0.97602	530.506	-0.0493634	0.0551631	-0.894862	0.370861	0.881828
AP001453.4|ENSG00000257086	11	64246939	64249494	lincRNA	AP001453.4	ENSG00000257086	103.931	0.247655	0.134214	1.84522	0.0650057	0.963118	42.022	-0.0609534	0.2422	-0.251666	0.801299	0.999326	141.041	0.128058	0.149993	0.85376	0.393238	0.831985	141.041	-0.134306	0.158993	-0.844733	0.39826	0.819286	141.041	-0.131356	0.0730859	-1.79729	0.0722898	0.525261	42.659	-0.0673841	0.230967	-0.291747	0.77048	0.999917	42.659	-0.226918	0.290356	-0.781518	0.434498	0.97602	42.659	-0.0538917	0.153585	-0.350891	0.72567	0.969425
PLCB3|ENSG00000149782	11	64251523	64269150	protein_coding	PLCB3	ENSG00000149782	2515.22	-0.0422546	0.0451495	-0.935882	0.349334	0.998532	538.85	-0.0545966	0.091005	-0.59993	0.548553	0.999326	3043.81	-0.0787381	0.0436611	-1.80339	0.0713266	0.481714	3043.81	0.0521567	0.0453444	1.15023	0.250047	0.721364	3043.81	0.0657979	0.0221188	2.97475	0.00293224	0.103858	316.685	-0.114472	0.124798	-0.917261	0.359006	0.999917	316.685	-0.196761	0.152938	-1.28654	0.198254	0.921962	316.685	-0.0163519	0.08461	-0.193262	0.846753	0.984359
BAD|ENSG00000002330	11	64269830	64284704	protein_coding	BAD	ENSG00000002330	217.535	0.0520051	0.0924361	0.562606	0.573703	0.998532	524.491	0.0320529	0.0767474	0.417642	0.676209	0.999326	229.14	0.105559	0.12323	0.856605	0.391663	0.830596	229.14	0.117443	0.128014	0.917421	0.358922	0.798632	229.14	0.00248951	0.0606672	0.0410355	0.967268	0.997562	532.116	-0.0843836	0.0899314	-0.938311	0.348084	0.999917	532.116	0.0414965	0.110701	0.374854	0.707769	0.985069	532.116	0.0661992	0.0588411	1.12505	0.260568	0.83186
GPR137|ENSG00000173264	11	64270062	64289500	protein_coding	GPR137	ENSG00000173264	314.017	-0.097199	0.0763267	-1.27346	0.202855	0.998532	481.392	-0.0679123	0.0741243	-0.916195	0.359565	0.999326	337.048	0.0606788	0.115385	0.52588	0.598971	0.914125	337.048	0.0587066	0.119414	0.49162	0.622988	0.907657	337.048	-0.00309257	0.0557265	-0.0554955	0.955744	0.996768	509.114	-0.00362958	0.0733713	-0.0494687	0.960546	0.999917	509.114	0.00708805	0.0902113	0.0785716	0.937373	0.994269	509.114	0.0050759	0.0477784	0.106238	0.915393	0.990121
ESRRA|ENSG00000173153	11	64305572	64316743	protein_coding	ESRRA	ENSG00000173153	624.088	0.0221296	0.0679418	0.325714	0.74464	0.998532	242.242	-0.0282787	0.103963	-0.272009	0.785615	0.999326	721.222	-0.0842839	0.0757543	-1.1126	0.265882	0.749772	721.222	-0.0750723	0.0785379	-0.955873	0.339136	0.785344	721.222	0.00693839	0.0381834	0.181712	0.855809	0.985745	303.631	-0.158162	0.0960017	-1.64749	0.099457	0.959828	303.631	0.0362776	0.11736	0.309115	0.757234	0.985992	303.631	0.106633	0.0631797	1.68777	0.0914561	0.669557
TRMT112|ENSG00000173113	11	64316460	64318084	protein_coding	TRMT112	ENSG00000173113	1653.05	0.00573889	0.0507548	0.113071	0.909974	0.998532	244.545	-0.00256562	0.107259	-0.0239198	0.980917	0.999326	2051.66	0.0258683	0.0501805	0.515505	0.6062	0.916784	2051.66	0.0176626	0.0523892	0.337143	0.736009	0.94424	2051.66	-0.00467195	0.0252423	-0.185084	0.853163	0.985204	249.787	0.0093634	0.11311	0.0827817	0.934025	0.999917	249.787	-0.0161519	0.138892	-0.11629	0.907422	0.988613	249.787	-0.0121268	0.0736486	-0.164658	0.869213	0.987492
PRDX5|ENSG00000126432	11	64318088	64321811	protein_coding	PRDX5	ENSG00000126432	1351.78	-0.081527	0.0514018	-1.58607	0.112723	0.998532	1282.29	0.00492768	0.055616	0.0886018	0.929398	0.999326	1723.4	-0.0034101	0.0509684	-0.066906	0.946657	0.991255	1723.4	0.0438079	0.0529706	0.827023	0.408224	0.823711	1723.4	0.023129	0.0254172	0.909972	0.362837	0.835311	1739.18	-0.0592719	0.0614814	-0.964063	0.335014	0.999917	1739.18	0.0237271	0.0757295	0.313314	0.754042	0.985992	1739.18	0.0443496	0.0405252	1.09437	0.273792	0.837597
CCDC88B|ENSG00000168071	11	64340223	64357534	protein_coding	CCDC88B	ENSG00000168071	357.942	-0.134742	0.0814293	-1.65471	0.0979829	0.998532	166.708	-0.0176993	0.129139	-0.137056	0.890987	0.999326	402.651	0.00594773	0.0902292	0.065918	0.947443	0.991465	402.651	0.112651	0.0942056	1.1958	0.231776	0.708344	402.651	0.0514055	0.0442157	1.16261	0.244989	0.758232	139.183	-0.0735819	0.190077	-0.387117	0.69867	0.999917	139.183	0.0932029	0.232444	0.400969	0.688443	0.980906	139.183	0.0821699	0.123913	0.663125	0.50725	0.932332
RPS6KA4|ENSG00000162302	11	64359148	64372215	protein_coding	RPS6KA4	ENSG00000162302	333.416	0.0794676	0.0792044	1.00332	0.315705	0.998532	355.998	0.0588393	0.0878765	0.669568	0.503133	0.999326	357.111	0.00288477	0.099897	0.0288774	0.976962	0.995755	357.111	0.0932364	0.104118	0.895486	0.370527	0.804777	357.111	0.0440874	0.0486227	0.906725	0.364552	0.835835	288.355	0.153143	0.0961935	1.59203	0.111379	0.96369	288.355	-0.193576	0.118576	-1.63251	0.102572	0.862091	288.355	-0.17051	0.0625035	-2.72801	0.00637179	0.259093
AP003774.1|ENSG00000181908	11	64449074	64451657	lincRNA	AP003774.1	ENSG00000181908	NA	NA	NA	NA	NA	NA	26.7324	0.0549131	0.318309	0.172515	0.863033	0.999326	NA	NA	NA	NA	NA	NA	NA	NA	NA	NA	NA	NA	NA	NA	NA	NA	NA	NA	NA	NA	NA	NA	NA	NA	NA	NA	NA	NA	NA	NA	NA	NA	NA	NA	NA	NA
NRXN2|ENSG00000110076	11	64606174	64723188	protein_coding	NRXN2	ENSG00000110076	452.354	-0.0640949	0.065193	-0.983157	0.32553	0.998532	13561.4	0.0333717	0.0347086	0.961482	0.33631	0.999326	445.814	-0.15425	0.0844226	-1.82711	0.067683	0.471131	445.814	-0.0423048	0.0869954	-0.486288	0.626763	0.908793	445.814	0.0580525	0.0423248	1.3716	0.170189	0.687733	11485.3	-0.0204649	0.0350265	-0.584271	0.559038	0.999917	11485.3	0.0359579	0.0432416	0.831559	0.405658	0.973723	11485.3	0.0269319	0.0231439	1.16367	0.244557	0.826198
RASGRP2|ENSG00000068831	11	64726911	64745456	protein_coding	RASGRP2	ENSG00000068831	484.041	-0.220549	0.0672561	-3.27925	0.00104085	0.271469	335.723	-0.053833	0.101793	-0.528846	0.596912	0.999326	553.18	-0.231229	0.0882511	-2.62012	0.00878986	0.194818	553.18	0.00041132	0.0910525	0.0045174	0.996396	0.999599	553.18	0.118019	0.0446784	2.64151	0.00825366	0.194162	273.851	0.218113	0.108849	2.00381	0.0450907	0.893024	273.851	0.105203	0.133232	0.789623	0.429748	0.97602	273.851	-0.0832956	0.0748247	-1.11321	0.265618	0.83366
PYGM|ENSG00000068976	11	64746389	64760297	protein_coding	PYGM	ENSG00000068976	191.367	0.050236	0.100973	0.497518	0.618824	0.998532	86.1266	0.065286	0.190257	0.343146	0.731489	0.999326	247.281	-0.0449078	0.117877	-0.380971	0.703225	0.943566	247.281	0.113387	0.122264	0.927392	0.353723	0.794644	247.281	0.0784385	0.0566004	1.38583	0.165799	0.683317	55.457	-0.0272182	0.246702	-0.110328	0.912149	0.999917	55.457	-0.00232528	0.30179	-0.00770496	0.993852	0.999138	55.457	0.0142408	0.159899	0.089061	0.929033	0.990769
SF1|ENSG00000168066	11	64764606	64778786	protein_coding	SF1	ENSG00000168066	3641.96	-0.0530517	0.0350754	-1.5125	0.130406	0.998532	2715.8	0.0076777	0.0431281	0.178021	0.858707	0.999326	5075.63	-0.0825583	0.0454834	-1.81513	0.0695037	0.476216	5075.63	-0.082117	0.0474939	-1.729	0.0838087	0.494799	5075.63	0.00298106	0.0253505	0.117594	0.90639	0.991388	3473.1	-0.0450139	0.0383272	-1.17446	0.24021	0.999917	3473.1	-0.0134735	0.0472104	-0.285392	0.775343	0.985992	3473.1	0.0206028	0.0255503	0.806363	0.420034	0.905246
MAP4K2|ENSG00000168067	11	64784914	64803241	protein_coding	MAP4K2	ENSG00000168067	569.96	-0.00322871	0.0622535	-0.051864	0.958637	0.998532	362.712	0.0695927	0.0919314	0.757007	0.449045	0.999326	822.523	-0.0600444	0.0724802	-0.828425	0.40743	0.837274	822.523	-0.0361342	0.0755237	-0.478449	0.632331	0.910613	822.523	0.0132462	0.0359527	0.368432	0.712551	0.953491	425.606	-0.0516186	0.0922117	-0.559784	0.575627	0.999917	425.606	-0.15288	0.113172	-1.35086	0.176739	0.915431	425.606	-0.033882	0.0618892	-0.547462	0.584061	0.95055
MEN1|ENSG00000133895	11	64803510	64811294	protein_coding	MEN1	ENSG00000133895	906.138	0.0115151	0.0527357	0.218355	0.827153	0.998532	565.802	-0.158673	0.0763104	-2.0793	0.0375894	0.724132	1072.69	-0.0410528	0.0763822	-0.537465	0.590946	0.911497	1072.69	-0.0433203	0.079347	-0.54596	0.585094	0.89677	1072.69	-0.000170788	0.0379203	-0.00450388	0.996406	0.999015	612.961	-0.00227047	0.0735485	-0.0308704	0.975373	0.999917	612.961	-0.0150251	0.0902203	-0.166538	0.867734	0.985992	612.961	-0.00523964	0.0478004	-0.109615	0.912715	0.989694
CDC42BPG|ENSG00000171219	11	64823387	64844569	protein_coding	CDC42BPG	ENSG00000171219	394.936	-0.00138729	0.0730798	-0.0189832	0.984855	0.998532	20.714	1.14871	0.362865	3.16567	0.00154728	0.129626	459.58	-0.21345	0.0903676	-2.36203	0.0181754	0.278324	459.58	-0.124903	0.094095	-1.32741	0.184373	0.65783	459.58	0.0493875	0.0483977	1.02045	0.307515	0.805281	NA	NA	NA	NA	NA	NA	NA	NA	NA	NA	NA	NA	NA	NA	NA	NA	NA	NA
EHD1|ENSG00000110047	11	64851642	64888296	protein_coding	EHD1	ENSG00000110047	683.045	0.00466813	0.0579309	0.080581	0.935775	0.998532	1506.83	0.0129047	0.0527799	0.244501	0.806843	0.999326	788.868	-0.042819	0.0678291	-0.631277	0.52786	0.891949	788.868	-0.158505	0.0704147	-2.25102	0.0243843	0.29355	788.868	-0.0555514	0.035373	-1.57045	0.116311	0.607964	1634.29	-0.0147033	0.0492185	-0.298735	0.765142	0.999917	1634.29	0.0769753	0.0605899	1.27043	0.203931	0.921962	1634.29	0.0406053	0.0325933	1.24582	0.212831	0.807045
ATG2A|ENSG00000110046	11	64894546	64917248	protein_coding	ATG2A	ENSG00000110046	928.31	-0.0685657	0.05325	-1.28762	0.197879	0.998532	579.87	0.162175	0.0734319	2.20852	0.0272083	0.646109	1085.98	-0.0872898	0.0599651	-1.45568	0.145482	0.616714	1085.98	-0.112297	0.0621338	-1.80734	0.0707088	0.463374	1085.98	-0.00966744	0.0318276	-0.303744	0.761323	0.963102	617.358	0.0565611	0.062922	0.898909	0.368701	0.999917	617.358	0.00127495	0.0769026	0.0165788	0.986773	0.999072	617.358	-0.0323351	0.0410923	-0.786891	0.431346	0.909259
PPP2R5B|ENSG00000068971	11	64917553	64934473	protein_coding	PPP2R5B	ENSG00000068971	145.707	-0.0999208	0.145173	-0.688288	0.491271	0.998532	2139.67	0.0071116	0.0466836	0.152336	0.878922	0.999326	167.814	0.0824367	0.153323	0.537666	0.590808	0.911497	167.814	0.167328	0.158993	1.05242	0.292606	0.756056	167.814	0.0405757	0.0747341	0.542935	0.587175	0.922606	2186.57	-0.0142202	0.0535922	-0.265341	0.790746	0.999917	2186.57	-0.104106	0.0659979	-1.57741	0.114702	0.879633	2186.57	-0.0354199	0.0364164	-0.972635	0.330735	0.866899
BATF2|ENSG00000168062	11	64987943	64997045	protein_coding	BATF2	ENSG00000168062	30.665	-0.154683	0.266423	-0.58059	0.561517	0.998532	NA	NA	NA	NA	NA	NA	52.2875	-0.243102	0.269579	-0.901784	0.367171	0.817042	52.2875	-0.0763501	0.282184	-0.270569	0.786723	0.956376	52.2875	0.0849914	0.13024	0.652576	0.514029	0.899193	NA	NA	NA	NA	NA	NA	NA	NA	NA	NA	NA	NA	NA	NA	NA	NA	NA	NA
ARL2|ENSG00000213465	11	65014113	65022184	protein_coding	ARL2	ENSG00000213465	561.966	-0.103526	0.0671425	-1.54188	0.123102	0.998532	152.15	-0.0113893	0.131971	-0.0863011	0.931227	0.999326	843.684	0.0827539	0.0651669	1.26988	0.204128	0.69244	843.684	-0.0200464	0.0681856	-0.293997	0.76876	0.953273	843.684	-0.0523282	0.0321612	-1.62706	0.103724	0.589384	231.537	-0.119146	0.111487	-1.0687	0.285205	0.999917	231.537	0.0076691	0.136263	0.0562814	0.955118	0.996039	231.537	0.0719511	0.0732029	0.9829	0.325657	0.865271
SNX15|ENSG00000110025	11	65027408	65040572	protein_coding	SNX15	ENSG00000110025	NA	NA	NA	NA	NA	NA	31.6079	0.502991	0.294085	1.71036	0.0871995	0.963146	NA	NA	NA	NA	NA	NA	NA	NA	NA	NA	NA	NA	NA	NA	NA	NA	NA	NA	41.0127	0.0370802	0.272531	0.136059	0.891775	0.999917	41.0127	-0.355114	0.333438	-1.06501	0.286873	0.951425	41.0127	-0.169825	0.178431	-0.951771	0.341213	0.869213
SAC3D1|ENSG00000168061	11	65040901	65044828	protein_coding	SAC3D1	ENSG00000168061	264.846	0.0285338	0.0916159	0.31145	0.755459	0.998532	171.383	0.00337673	0.125038	0.0270056	0.978455	0.999326	196.822	0.0176788	0.148634	0.118941	0.905322	0.984845	196.822	0.029097	0.153473	0.18959	0.84963	0.971206	196.822	0.0050126	0.0713731	0.0702309	0.94401	0.995977	117.023	-0.299159	0.144869	-2.06503	0.0389199	0.865317	117.023	0.0942215	0.175624	0.536496	0.591616	0.977906	117.023	0.211905	0.0951975	2.22595	0.0260172	0.43388
NAALADL1|ENSG00000168060	11	65044818	65058549	protein_coding	NAALADL1	ENSG00000168060	124.776	0.161872	0.127486	1.26972	0.204185	0.998532	NA	NA	NA	NA	NA	NA	186.443	0.0319256	0.132984	0.240071	0.810276	0.969058	186.443	0.0809107	0.139058	0.581848	0.560669	0.887691	186.443	0.0228956	0.0642111	0.356568	0.721416	0.9547	NA	NA	NA	NA	NA	NA	NA	NA	NA	NA	NA	NA	NA	NA	NA	NA	NA	NA
CDCA5|ENSG00000146670	11	65066300	65084164	protein_coding	CDCA5	ENSG00000146670	1747.23	-0.0320299	0.0398032	-0.804708	0.420988	0.998532	15.4475	-0.479166	0.41211	-1.16271	0.244946	0.999326	2670.69	0.0182997	0.0480316	0.380993	0.703209	0.943566	2670.69	0.0258442	0.0501105	0.515745	0.606033	0.902414	2670.69	0.00329616	0.0243654	0.13528	0.89239	0.989702	NA	NA	NA	NA	NA	NA	NA	NA	NA	NA	NA	NA	NA	NA	NA	NA	NA	NA
ZFPL1|ENSG00000162300	11	65084223	65088400	protein_coding	ZFPL1	ENSG00000162300	309.369	-0.0270356	0.0786172	-0.343889	0.73093	0.998532	225.132	-0.01209	0.112499	-0.107468	0.914418	0.999326	435.277	0.0048258	0.100701	0.047922	0.961778	0.994165	435.277	-0.0460481	0.105644	-0.435882	0.662922	0.920858	435.277	-0.0249258	0.0491408	-0.507233	0.611991	0.927778	255.91	-0.0348432	0.0967464	-0.36015	0.718735	0.999917	255.91	0.00522242	0.118864	0.0439361	0.964955	0.997018	255.91	0.0223737	0.0629097	0.355648	0.722105	0.969425
VPS51|ENSG00000149823	11	65089324	65111860	protein_coding	VPS51	ENSG00000149823	1889.14	0.0389717	0.044132	0.883072	0.377197	0.998532	816.722	0.0441414	0.0650558	0.678516	0.497444	0.999326	1785.3	-0.0200065	0.0470801	-0.424947	0.670875	0.935465	1785.3	-0.116467	0.0487927	-2.38698	0.0169875	0.245369	1785.3	-0.0465104	0.0248801	-1.86938	0.0615696	0.494589	701.258	0.0449501	0.0722142	0.622455	0.533642	0.999917	701.258	-0.0897087	0.0893731	-1.00376	0.315496	0.956038	701.258	-0.063649	0.0472802	-1.34621	0.178236	0.771091
TM7SF2|ENSG00000149809	11	65111845	65116384	protein_coding	TM7SF2	ENSG00000149809	502.199	-0.0244752	0.069165	-0.353867	0.723439	0.998532	1776.58	0.0497383	0.0488549	1.01808	0.308639	0.999326	603.894	-0.0949953	0.0763233	-1.24464	0.213263	0.700473	603.894	-0.0957841	0.0792454	-1.2087	0.226777	0.70393	603.894	0.00185714	0.0384307	0.0483244	0.961458	0.997002	1913.04	-0.0207897	0.0537072	-0.387093	0.698687	0.999917	1913.04	0.176166	0.0662473	2.65922	0.00783209	0.508362	1913.04	0.0857306	0.0372354	2.3024	0.0213128	0.415022
ZNHIT2|ENSG00000174276	11	65116403	65117708	protein_coding	ZNHIT2	ENSG00000174276	109.011	0.050428	0.124615	0.404671	0.685719	0.998532	33.5344	0.49594	0.294447	1.68431	0.0921218	0.976479	97.2215	-0.0771608	0.194255	-0.397213	0.69121	0.940888	97.2215	-0.144247	0.196253	-0.735004	0.462337	0.845492	97.2215	-0.0330194	0.0918708	-0.359411	0.719288	0.954274	23.4342	0.216321	0.318789	0.678571	0.49741	0.999917	23.4342	-0.117291	0.38821	-0.302132	0.762551	0.985992	23.4342	-0.173582	0.204937	-0.847003	0.396993	0.892572
AP003068.3|ENSG00000255173	11	65117157	65117458	antisense	AP003068.3	ENSG00000255173	NA	NA	NA	NA	NA	NA	71.6065	0.0193623	0.225471	0.0858749	0.931566	0.999326	NA	NA	NA	NA	NA	NA	NA	NA	NA	NA	NA	NA	NA	NA	NA	NA	NA	NA	29.8901	0.0575548	0.289117	0.199071	0.842207	0.999917	29.8901	0.0662516	0.356585	0.185795	0.852606	0.985992	29.8901	-0.00656306	0.188096	-0.0348921	0.972166	0.99655
AP003068.4|ENSG00000278952	11	65118310	65119111	TEC	AP003068.4	ENSG00000278952	NA	NA	NA	NA	NA	NA	56.2908	-0.0945603	0.234927	-0.402509	0.687309	0.999326	NA	NA	NA	NA	NA	NA	NA	NA	NA	NA	NA	NA	NA	NA	NA	NA	NA	NA	126.284	-0.271563	0.148432	-1.82955	0.0673176	0.920162	126.284	-0.122886	0.182355	-0.673885	0.500385	0.977906	126.284	0.106351	0.101381	1.04902	0.294169	0.852348
FAU|ENSG00000149806	11	65120628	65122473	protein_coding	FAU	ENSG00000149806	2174.82	-0.0597687	0.0432415	-1.38221	0.166907	0.998532	716.49	0.00888997	0.0680801	0.130581	0.896107	0.999326	2918.63	0.0800874	0.039811	2.01169	0.0442527	0.399464	2918.63	0.0942161	0.0415611	2.26693	0.0233945	0.287825	2918.63	0.00458758	0.0229187	0.200167	0.84135	0.982911	845.255	0.00259381	0.0643137	0.0403307	0.967829	0.999917	845.255	-0.0114428	0.0790521	-0.14475	0.884908	0.988313	845.255	-0.00621641	0.04195	-0.148186	0.882196	0.987573
SYVN1|ENSG00000162298	11	65121780	65134533	protein_coding	SYVN1	ENSG00000162298	428.787	-0.0185001	0.0688357	-0.268757	0.788116	0.998532	609.703	0.108025	0.068493	1.57717	0.114757	0.999326	553.518	-0.106478	0.0832617	-1.27883	0.200956	0.688328	553.518	-0.154865	0.0860269	-1.80019	0.0718306	0.466389	553.518	-0.0200947	0.0429991	-0.46733	0.640264	0.936817	723.481	-0.145179	0.0618499	-2.34729	0.0189108	0.692236	723.481	-0.00228326	0.0755246	-0.030232	0.975882	0.997857	723.481	0.0831878	0.0415549	2.00188	0.0452981	0.520091
MRPL49|ENSG00000149792	11	65122183	65127371	protein_coding	MRPL49	ENSG00000149792	634.23	0.0847234	0.0600553	1.41075	0.158317	0.998532	346.054	0.017667	0.0901643	0.195942	0.844656	0.999326	1043.2	0.0471892	0.05748	0.820967	0.411665	0.839491	1043.2	0.0530255	0.060016	0.883523	0.376954	0.806859	1043.2	0.00150307	0.0288986	0.0520119	0.958519	0.997001	422.331	0.165466	0.0835539	1.98035	0.0476644	0.894876	422.331	0.179771	0.102412	1.75537	0.0791953	0.849733	422.331	-0.0210598	0.0598525	-0.351861	0.724943	0.969425
PGAM1P8|ENSG00000255200	11	65174117	65176470	transcribed_processed_pseudogene	PGAM1P8	ENSG00000255200	25.5379	-0.0358818	0.274096	-0.13091	0.895847	0.998532	NA	NA	NA	NA	NA	NA	42.3452	0.269904	0.264268	1.02133	0.307099	0.784738	42.3452	0.366891	0.283623	1.29359	0.195808	0.670035	42.3452	0.0329777	0.129604	0.254449	0.799149	0.975572	NA	NA	NA	NA	NA	NA	NA	NA	NA	NA	NA	NA	NA	NA	NA	NA	NA	NA
AP003068.2|ENSG00000254614	11	65177606	65181834	antisense	AP003068.2	ENSG00000254614	50.8659	-0.00567917	0.181761	-0.0312453	0.975074	0.998532	19.8368	-0.021713	0.36796	-0.0590091	0.952945	0.999326	50.0779	0.266183	0.271008	0.982197	0.326003	0.79189	50.0779	0.324472	0.272932	1.18884	0.234505	0.709978	50.0779	0.0300977	0.128151	0.234861	0.814316	0.978961	NA	NA	NA	NA	NA	NA	NA	NA	NA	NA	NA	NA	NA	NA	NA	NA	NA	NA
CAPN1|ENSG00000014216	11	65180566	65212006	protein_coding	CAPN1	ENSG00000014216	2632.29	-0.0404278	0.0389152	-1.03887	0.298866	0.998532	2744.8	0.0326173	0.0376993	0.865196	0.386931	0.999326	3661.26	-0.147698	0.0428229	-3.44905	0.000562567	0.0411916	3661.26	-0.104189	0.0445683	-2.33773	0.0194011	0.262692	3661.26	0.0252802	0.0266939	0.947038	0.343619	0.824277	3212.74	-0.0317575	0.0362947	-0.874989	0.38158	0.999917	3212.74	0.00360899	0.0445608	0.0809902	0.93545	0.993877	3212.74	0.0199209	0.0238158	0.836455	0.402899	0.895583
SLC22A20P|ENSG00000197847	11	65213840	65242757	transcribed_unitary_pseudogene	SLC22A20P	ENSG00000197847	318.076	-0.0490624	0.0881368	-0.556661	0.577759	0.998532	124.824	-0.126888	0.152889	-0.829939	0.406573	0.999326	395.375	-0.049669	0.0842142	-0.589794	0.555329	0.90255	395.375	0.0363674	0.0873575	0.416306	0.677186	0.925355	395.375	0.043194	0.0407273	1.06056	0.288888	0.790656	152.87	-0.118484	0.122656	-0.965986	0.334051	0.999917	152.87	-0.172622	0.150459	-1.14731	0.251255	0.939758	152.87	-0.00443352	0.0823851	-0.0538146	0.957083	0.99491
POLA2|ENSG00000014138	11	65261762	65305589	protein_coding	POLA2	ENSG00000014138	870.285	0.0125281	0.0509722	0.245783	0.80585	0.998532	96.1782	0.0225089	0.162276	0.138708	0.889681	0.999326	1346.44	0.00579828	0.0559314	0.103668	0.917433	0.987376	1346.44	-0.0689939	0.0583713	-1.18198	0.237213	0.713029	1346.44	-0.0364987	0.0279617	-1.30531	0.191786	0.709024	121.266	-0.352981	0.161464	-2.18613	0.0288062	0.80051	121.266	-0.267633	0.194664	-1.37485	0.169179	0.915431	121.266	0.0897094	0.11308	0.793324	0.427589	0.907297
CDC42EP2|ENSG00000149798	11	65314818	65322429	protein_coding	CDC42EP2	ENSG00000149798	363.42	-0.169029	0.0808523	-2.09059	0.0365652	0.889874	401.009	-0.0124798	0.0909686	-0.137188	0.890882	0.999326	515.203	-0.00126014	0.0820663	-0.0153551	0.987749	0.998394	515.203	0.0620496	0.0845709	0.733699	0.463132	0.845492	515.203	0.0308895	0.039673	0.778604	0.436213	0.86791	409.316	-0.00243596	0.0915797	-0.0265993	0.978779	0.999917	409.316	-0.00899452	0.112878	-0.0796834	0.936489	0.993923	409.316	-0.00236506	0.0597885	-0.0395571	0.968446	0.996248
DPF2|ENSG00000133884	11	65333754	65353249	protein_coding	DPF2	ENSG00000133884	1629.64	-0.104746	0.0433526	-2.41615	0.0156855	0.797793	1141.27	-0.0440508	0.0532309	-0.827542	0.40793	0.999326	2270.6	-0.10772	0.0464539	-2.31885	0.0204029	0.293483	2270.6	-0.0669896	0.0483731	-1.38485	0.166098	0.633792	2270.6	0.0222326	0.0256439	0.866972	0.385957	0.842919	1440.54	-0.0248298	0.0540605	-0.459296	0.646021	0.999917	1440.54	0.0844659	0.0664347	1.27141	0.203582	0.921962	1440.54	0.0496278	0.0356643	1.39153	0.164065	0.752384
TIGD3|ENSG00000173825	11	65354767	65357613	protein_coding	TIGD3	ENSG00000173825	28.3829	0.387286	0.265582	1.45825	0.14477	0.998532	71.6951	-0.00615416	0.198612	-0.0309859	0.975281	0.999326	35.4485	0.184387	0.282926	0.651715	0.514585	0.886323	35.4485	0.224812	0.295366	0.761132	0.446578	0.841396	35.4485	0.0142928	0.135521	0.105466	0.916006	0.992335	88.1786	0.0760945	0.218376	0.348457	0.727497	0.999917	88.1786	0.156801	0.269881	0.581	0.561241	0.977906	88.1786	0.020024	0.143649	0.139395	0.889138	0.987573
SLC25A45|ENSG00000162241	11	65375192	65383701	protein_coding	SLC25A45	ENSG00000162241	18.8295	0.122661	0.345903	0.35461	0.722882	0.998532	15.3167	0.456652	0.428152	1.06656	0.286169	0.999326	42.3818	-0.00595971	0.328344	-0.0181508	0.985519	0.997786	42.3818	-0.462967	0.343006	-1.34973	0.177102	0.646587	42.3818	-0.223408	0.163144	-1.36939	0.170878	0.687906	NA	NA	NA	NA	NA	NA	NA	NA	NA	NA	NA	NA	NA	NA	NA	NA	NA	NA
FRMD8|ENSG00000126391	11	65386599	65413525	protein_coding	FRMD8	ENSG00000126391	452.57	0.00750653	0.0683597	0.109809	0.912561	0.998532	139.286	0.0867236	0.132554	0.65425	0.512951	0.999326	554.281	-0.0218981	0.0834827	-0.262307	0.793084	0.963804	554.281	-0.0307439	0.086323	-0.356149	0.721729	0.940137	554.281	-0.00374548	0.0405916	-0.0922723	0.926482	0.993565	158.085	0.00401412	0.132254	0.0303516	0.975787	0.999917	158.085	-0.103521	0.163916	-0.631549	0.527681	0.977906	158.085	-0.0454844	0.0867207	-0.524493	0.599936	0.955243
NEAT1|ENSG00000245532	11	65422774	65445540	lincRNA	NEAT1	ENSG00000245532	1681.78	-0.0609564	0.105238	-0.579225	0.562437	0.998532	1040.47	0.42623	0.075111	5.67467	1.38953e-08	2.41881e-05	3667.62	-0.129384	0.0469289	-2.75702	0.00583306	0.161741	3667.62	-0.129833	0.0490555	-2.64665	0.00812923	0.165461	3667.62	0.00238448	0.0285565	0.0835005	0.933454	0.993974	1234.06	0.171939	0.0580716	2.96082	0.00306823	0.302015	1234.06	-0.303133	0.0714877	-4.24035	2.2317e-05	0.0141381	1234.06	-0.227033	0.0393858	-5.76433	8.19827e-09	4.56361e-06
AP000769.1|ENSG00000173727	11	65455258	65466720	transcribed_unprocessed_pseudogene	AP000769.1	ENSG00000173727	NA	NA	NA	NA	NA	NA	41.6481	-0.449843	0.257554	-1.7466	0.0807071	0.947362	NA	NA	NA	NA	NA	NA	NA	NA	NA	NA	NA	NA	NA	NA	NA	NA	NA	NA	46.6119	0.122142	0.231121	0.528479	0.597167	0.999917	46.6119	-0.212076	0.284137	-0.746386	0.455434	0.97602	46.6119	-0.159351	0.150153	-1.06125	0.288575	0.847474
MALAT1|ENSG00000251562	11	65497688	65506516	lincRNA	MALAT1	ENSG00000251562	31612.5	0.00960523	0.0364101	0.263807	0.791929	0.998532	154097	-0.0918632	0.0348176	-2.63841	0.0083295	0.348909	58665.5	0.0435516	0.0240077	1.81407	0.0696675	0.476296	58665.5	-0.0468421	0.0251492	-1.86257	0.0625224	0.440191	58665.5	-0.0451439	0.0129653	-3.48189	0.000497887	0.0309605	222731	0.0105034	0.0339097	0.309747	0.756753	0.999917	222731	-0.0300971	0.0419683	-0.717139	0.473289	0.977559	222731	-0.0186434	0.0225415	-0.82707	0.408197	0.898425
SCYL1|ENSG00000142186	11	65525077	65538704	protein_coding	SCYL1	ENSG00000142186	1189.95	-0.058834	0.0473792	-1.24177	0.214321	0.998532	1002.41	0.134953	0.0595595	2.26585	0.0234607	0.595686	1560.83	0.00379159	0.0541711	0.0699929	0.944199	0.990511	1560.83	0.0178307	0.0564644	0.315786	0.752165	0.949556	1560.83	0.00671226	0.0269727	0.248854	0.803474	0.976699	1126.75	-0.0158996	0.04949	-0.32127	0.748006	0.999917	1126.75	-0.00748496	0.0607887	-0.123131	0.902004	0.988437	1126.75	0.00609833	0.0323391	0.188574	0.850426	0.984917
LTBP3|ENSG00000168056	11	65538805	65558930	protein_coding	LTBP3	ENSG00000168056	283.861	-0.00223015	0.0832877	-0.0267765	0.978638	0.998532	160.861	0.223453	0.134807	1.65758	0.097403	0.989195	251.716	0.173282	0.116792	1.48368	0.137894	0.608338	251.716	-0.0569243	0.122222	-0.465745	0.641398	0.913941	251.716	-0.117106	0.0569129	-2.05764	0.0396245	0.420714	62.4444	0.188022	0.211862	0.887472	0.374825	0.999917	62.4444	-0.117895	0.261047	-0.451625	0.651539	0.980692	62.4444	-0.158247	0.136978	-1.15527	0.247979	0.82709
SSSCA1-AS1|ENSG00000260233	11	65568482	65570423	processed_transcript	SSSCA1-AS1	ENSG00000260233	48.5201	0.00129229	0.195907	0.00659646	0.994737	0.998724	50.0577	-0.317439	0.233096	-1.36184	0.173248	0.999326	51.7922	0.208166	0.2607	0.798489	0.424587	0.845475	51.7922	-0.151616	0.27628	-0.548777	0.583158	0.896134	51.7922	-0.181107	0.125836	-1.43924	0.150084	0.660193	64.0935	0.205654	0.208056	0.988453	0.322931	0.999917	64.0935	0.266363	0.256695	1.03767	0.299425	0.952926	64.0935	-0.00999364	0.138627	-0.0720899	0.94253	0.992567
SSSCA1|ENSG00000173465	11	65570430	65573942	protein_coding	SSSCA1	ENSG00000173465	398.501	0.0895072	0.0740609	1.20856	0.226831	0.998532	133.715	0.00778088	0.147717	0.0526741	0.957992	0.999326	549.144	-0.022146	0.0746069	-0.296836	0.766592	0.958788	549.144	0.141122	0.0775986	1.81862	0.0689693	0.457802	549.144	0.0802849	0.0367813	2.18277	0.029053	0.364002	162.222	0.111591	0.115467	0.966435	0.333826	0.999917	162.222	-0.0706249	0.142287	-0.496357	0.619643	0.977906	162.222	-0.0944072	0.0751801	-1.25575	0.209208	0.805063
FAM89B|ENSG00000176973	11	65572349	65574198	protein_coding	FAM89B	ENSG00000176973	NA	NA	NA	NA	NA	NA	27.8127	-0.226417	0.31026	-0.729766	0.465533	0.999326	NA	NA	NA	NA	NA	NA	NA	NA	NA	NA	NA	NA	NA	NA	NA	NA	NA	NA	36.3664	0.436697	0.25603	1.70564	0.0880743	0.947037	36.3664	0.411695	0.316507	1.30074	0.193346	0.9186	36.3664	-0.0820082	0.17604	-0.46585	0.641323	0.961825
EHBP1L1|ENSG00000173442	11	65576038	65592650	protein_coding	EHBP1L1	ENSG00000173442	147.595	-0.0133779	0.11523	-0.116098	0.907575	0.998532	310.978	-0.0471972	0.0994229	-0.474712	0.634992	0.999326	157.132	-0.0394507	0.168868	-0.233619	0.815281	0.970808	157.132	-0.203856	0.175839	-1.15933	0.246321	0.719565	157.132	-0.0800654	0.0829005	-0.965802	0.334143	0.818376	319.105	-0.0316012	0.106161	-0.297674	0.765952	0.999917	319.105	-0.133532	0.12981	-1.02867	0.303633	0.953199	319.105	-0.0376783	0.070023	-0.538084	0.590519	0.952096
MAP3K11|ENSG00000173327	11	65597755	65615382	protein_coding	MAP3K11	ENSG00000173327	1266.6	0.0197114	0.0445493	0.442463	0.658154	0.998532	498.568	0.0434583	0.0735668	0.590733	0.554699	0.999326	1385.22	-0.0437374	0.0596204	-0.733598	0.463194	0.86288	1385.22	-0.0492741	0.0620532	-0.794062	0.427159	0.833523	1385.22	-0.00147875	0.0300918	-0.0491412	0.960807	0.997001	473.348	-0.0655998	0.0791972	-0.82831	0.407495	0.999917	473.348	0.00834731	0.0963502	0.0866351	0.930962	0.993401	473.348	0.0415902	0.0516207	0.805689	0.420422	0.905246
PCNX3|ENSG00000197136	11	65615773	65637439	protein_coding	PCNX3	ENSG00000197136	1549.15	-0.0179986	0.0516136	-0.348717	0.727302	0.998532	1288.06	-0.0041019	0.0513374	-0.0799009	0.936316	0.999326	1879.06	-0.066248	0.0588955	-1.12484	0.260657	0.745225	1879.06	-0.0332421	0.0613307	-0.542014	0.587809	0.897502	1879.06	0.0182483	0.0300057	0.60816	0.543082	0.908241	1495.56	-0.0288842	0.0532769	-0.542153	0.587713	0.999917	1495.56	-0.0627647	0.0653596	-0.960298	0.336905	0.959821	1495.56	-0.00937694	0.0354366	-0.264612	0.791308	0.975961
SIPA1|ENSG00000213445	11	65638097	65650930	protein_coding	SIPA1	ENSG00000213445	1086.92	-0.0220986	0.0564407	-0.391537	0.695401	0.998532	148.148	0.201159	0.136019	1.4789	0.139167	0.999326	1017.34	-0.0677018	0.0616828	-1.09758	0.272388	0.754965	1017.34	-0.0952445	0.0644245	-1.47839	0.139304	0.597795	1017.34	-0.0115822	0.0319481	-0.362532	0.716955	0.954269	90.5005	-0.011626	0.170616	-0.0681414	0.945673	0.999917	90.5005	-0.0902383	0.211323	-0.427016	0.669368	0.980692	90.5005	-0.0307497	0.111607	-0.275517	0.782919	0.975779
RELA|ENSG00000173039	11	65653596	65663094	protein_coding	RELA	ENSG00000173039	491.971	-0.104535	0.065931	-1.58553	0.112847	0.998532	415.752	-0.0336237	0.0827312	-0.406421	0.684433	0.999326	614.597	-0.166308	0.0815068	-2.04042	0.0413089	0.39099	614.597	-0.131125	0.0847157	-1.54783	0.121663	0.566417	614.597	0.0202417	0.0433774	0.466643	0.640755	0.936817	524.124	0.0410243	0.0736166	0.557269	0.577344	0.999917	524.124	0.0202463	0.0905022	0.223711	0.822982	0.985992	524.124	-0.0154047	0.0481057	-0.320227	0.748796	0.971616
KAT5|ENSG00000172977	11	65711996	65719604	protein_coding	KAT5	ENSG00000172977	463.481	0.0538448	0.0649738	0.828716	0.407265	0.998532	486.011	0.0223253	0.0785928	0.284063	0.776362	0.999326	753.447	0.129632	0.0747247	1.73479	0.0827772	0.505266	753.447	0.0678843	0.078158	0.868552	0.385092	0.811039	753.447	-0.0335426	0.038267	-0.876541	0.380736	0.841012	686.289	0.087033	0.0676853	1.28585	0.198496	0.999917	686.289	0.0421876	0.0829523	0.508577	0.611049	0.977906	686.289	-0.0330626	0.0451099	-0.732933	0.463599	0.919961
RNASEH2C|ENSG00000172922	11	65714005	65720947	protein_coding	RNASEH2C	ENSG00000172922	343.513	0.0828453	0.0789129	1.04983	0.293796	0.998532	271.519	0.00598961	0.100025	0.0598813	0.95225	0.999326	387.336	-0.0928023	0.0857059	-1.0828	0.278897	0.760973	387.336	0.142893	0.0898245	1.5908	0.111654	0.549459	387.336	0.117002	0.0418321	2.79694	0.00515889	0.149158	313.251	0.0737666	0.0922932	0.799264	0.424137	0.999917	313.251	-0.119898	0.113624	-1.05522	0.291325	0.952116	313.251	-0.0928886	0.0601541	-1.54418	0.122546	0.715934
AP5B1|ENSG00000254470	11	65775893	65780802	protein_coding	AP5B1	ENSG00000254470	345.83	0.0238256	0.0737378	0.323112	0.74661	0.998532	387.809	0.087166	0.0899999	0.968512	0.332789	0.999326	387.092	-0.100935	0.106951	-0.943743	0.345301	0.805932	387.092	0.0588369	0.110155	0.534129	0.593252	0.900133	387.092	0.0803179	0.0517136	1.55313	0.120392	0.61613	364.827	-0.0828397	0.0968513	-0.855329	0.392369	0.999917	364.827	0.0461978	0.11841	0.390151	0.696425	0.981576	364.827	0.0672696	0.0629842	1.06804	0.285503	0.845355
OVOL1|ENSG00000172818	11	65787022	65797219	protein_coding	OVOL1	ENSG00000172818	42.3864	0.0684514	0.211246	0.324036	0.745911	0.998532	NA	NA	NA	NA	NA	NA	51.4572	0.0211599	0.257577	0.0821497	0.934528	0.989973	51.4572	-0.0769663	0.26533	-0.290078	0.771757	0.954081	51.4572	-0.0488226	0.122266	-0.399316	0.68966	0.948353	NA	NA	NA	NA	NA	NA	NA	NA	NA	NA	NA	NA	NA	NA	NA	NA	NA	NA
CFL1|ENSG00000172757	11	65823022	65862026	protein_coding	CFL1	ENSG00000172757	7971.49	-0.0611305	0.0332194	-1.84021	0.0657378	0.963118	5573.46	0.0337117	0.0407235	0.827821	0.407772	0.999326	10457.5	-0.05239	0.034543	-1.51666	0.129353	0.596638	10457.5	0.025536	0.0360804	0.707753	0.479099	0.853588	10457.5	0.0393536	0.0180837	2.1762	0.0295403	0.366293	7351.68	-0.0212278	0.0430899	-0.492638	0.622268	0.999917	7351.68	0.0177144	0.053255	0.332633	0.739411	0.985992	7351.68	0.0197452	0.0284865	0.693141	0.488221	0.927135
SNX32|ENSG00000172803	11	65833641	65856896	protein_coding	SNX32	ENSG00000172803	43.0451	-0.056893	0.213237	-0.266807	0.789618	0.998532	256.257	-0.0250266	0.113424	-0.220646	0.825368	0.999326	53.1481	-0.0481117	0.24405	-0.197139	0.843719	0.975307	53.1481	-0.223583	0.254831	-0.877379	0.380281	0.807584	53.1481	-0.0857329	0.117248	-0.731209	0.464651	0.882665	260.235	-0.0250851	0.0960066	-0.261285	0.793873	0.999917	260.235	0.0291909	0.117682	0.24805	0.804096	0.985992	260.235	0.0267017	0.0624214	0.427766	0.668822	0.964746
MUS81|ENSG00000172732	11	65857126	65867653	protein_coding	MUS81	ENSG00000172732	459.973	0.0290583	0.0785687	0.369846	0.711498	0.998532	751.658	0.129055	0.0645659	1.99881	0.0456291	0.78444	612.041	0.0847336	0.0843035	1.0051	0.314848	0.787346	612.041	-0.012035	0.0882915	-0.13631	0.891576	0.981626	612.041	-0.0498102	0.0414337	-1.20217	0.229299	0.746155	830.276	-0.0307604	0.0640835	-0.480004	0.631224	0.999917	830.276	0.0946556	0.0785523	1.205	0.228203	0.934935	830.276	0.0574854	0.042037	1.3675	0.17147	0.762114
EFEMP2|ENSG00000172638	11	65866441	65873592	protein_coding	EFEMP2	ENSG00000172638	170.882	-0.176023	0.110238	-1.59675	0.110321	0.998532	133.74	0.275909	0.138396	1.99362	0.0461941	0.78515	198.946	-0.175108	0.140799	-1.24368	0.213619	0.700703	198.946	-0.340565	0.146119	-2.33075	0.0197667	0.264714	198.946	-0.0755685	0.0737862	-1.02415	0.305762	0.803429	107.04	-0.0805448	0.150848	-0.533946	0.593379	0.999917	107.04	-0.286519	0.182883	-1.56668	0.11719	0.883258	107.04	-0.0748343	0.100547	-0.744273	0.456711	0.916988
FIBP|ENSG00000172500	11	65883741	65888539	protein_coding	FIBP	ENSG00000172500	674.74	-0.000397698	0.0640869	-0.00620561	0.995049	0.998734	841.409	-0.00539918	0.0707412	-0.0763229	0.939162	0.999326	945.676	-0.011636	0.0678309	-0.171544	0.863796	0.980237	945.676	-0.022079	0.0707967	-0.311865	0.755143	0.949963	945.676	-0.00475408	0.0332973	-0.142777	0.886466	0.989653	1197.61	-0.0487803	0.0514128	-0.948795	0.342725	0.999917	1197.61	0.0852111	0.0630977	1.35046	0.176868	0.915431	1197.61	0.0640669	0.0336455	1.90417	0.056888	0.567228
CCDC85B|ENSG00000175602	11	65890112	65891635	protein_coding	CCDC85B	ENSG00000175602	455.77	-0.0374935	0.0667237	-0.561922	0.574169	0.998532	140.482	0.232914	0.151051	1.54195	0.123086	0.999326	176.626	-0.015022	0.139346	-0.107804	0.914151	0.986945	176.626	-0.152324	0.144282	-1.05574	0.291087	0.755375	176.626	-0.0664648	0.0680228	-0.977095	0.328522	0.81609	62.6758	-0.0232624	0.224614	-0.103566	0.917514	0.999917	62.6758	0.113417	0.276237	0.410577	0.681383	0.980692	62.6758	0.0609862	0.146614	0.415964	0.677436	0.964746
FOSL1|ENSG00000175592	11	65892049	65900573	protein_coding	FOSL1	ENSG00000175592	29.2489	-0.39261	0.261818	-1.49955	0.13373	0.998532	NA	NA	NA	NA	NA	NA	36.5887	-0.20408	0.27161	-0.751373	0.452428	0.859124	36.5887	-0.208456	0.28857	-0.722374	0.470065	0.849287	36.5887	0.0046222	0.134169	0.0344506	0.972518	0.997771	NA	NA	NA	NA	NA	NA	NA	NA	NA	NA	NA	NA	NA	NA	NA	NA	NA	NA
C11orf68|ENSG00000175573	11	65916808	65919117	protein_coding	C11orf68	ENSG00000175573	385.663	-0.0226414	0.0773455	-0.292731	0.769728	0.998532	410.773	-0.0489343	0.0926936	-0.527915	0.597559	0.999326	505.391	0.108492	0.0830913	1.30569	0.191656	0.679897	505.391	0.0997651	0.0859159	1.1612	0.245563	0.718725	505.391	-0.00643979	0.0417692	-0.154176	0.877471	0.988679	476.89	0.0792548	0.0892311	0.888197	0.374435	0.999917	476.89	0.0741684	0.110169	0.673226	0.500804	0.977906	476.89	-0.015146	0.0593999	-0.254984	0.798736	0.976891
DRAP1|ENSG00000175550	11	65919257	65921561	protein_coding	DRAP1	ENSG00000175550	595.99	-0.0787999	0.0601195	-1.31072	0.189952	0.998532	499.671	0.219271	0.0810221	2.70631	0.00680353	0.315144	730.368	-0.0741962	0.0703553	-1.05459	0.291611	0.774219	730.368	-0.00263232	0.0729468	-0.0360855	0.971214	0.996155	730.368	0.0367164	0.0345635	1.06229	0.288105	0.790046	530.175	0.0113183	0.0841553	0.134493	0.893012	0.999917	530.175	0.103452	0.103864	0.996027	0.319237	0.956038	530.175	0.0365431	0.05566	0.656542	0.511475	0.933736
TSGA10IP|ENSG00000175513	11	65945445	65959963	protein_coding	TSGA10IP	ENSG00000175513	81.3787	-0.364113	0.179836	-2.0247	0.0428986	0.919591	NA	NA	NA	NA	NA	NA	76.7821	0.306945	0.194754	1.57607	0.115011	0.572188	76.7821	-0.0215984	0.206318	-0.104685	0.916625	0.984681	76.7821	-0.170193	0.0942193	-1.80635	0.0708635	0.523628	NA	NA	NA	NA	NA	NA	NA	NA	NA	NA	NA	NA	NA	NA	NA	NA	NA	NA
SART1|ENSG00000175467	11	65961689	65979828	protein_coding	SART1	ENSG00000175467	858.547	-0.12046	0.0590237	-2.04087	0.0412634	0.911039	441.129	0.09301	0.0808445	1.15048	0.249946	0.999326	1009.19	-0.114424	0.060062	-1.9051	0.0567667	0.442206	1009.19	-0.1014	0.0624264	-1.62431	0.104309	0.537294	1009.19	0.00960128	0.0322078	0.298104	0.765624	0.963667	468.533	0.00810555	0.0743964	0.108951	0.913242	0.999917	468.533	0.199459	0.0910427	2.19083	0.0284639	0.697256	468.533	0.0790427	0.0505839	1.5626	0.118146	0.710325
EIF1AD|ENSG00000175376	11	65996545	66002176	protein_coding	EIF1AD	ENSG00000175376	364.348	-0.0711044	0.0746284	-0.95278	0.340702	0.998532	486.728	-0.017292	0.0828192	-0.208792	0.834611	0.999326	560.71	-0.04535	0.0924586	-0.49049	0.623787	0.92258	560.71	0.0608877	0.0966936	0.629698	0.528893	0.873776	560.71	0.0529127	0.0452516	1.1693	0.242283	0.755783	638.626	0.0127068	0.0706916	0.17975	0.857349	0.999917	638.626	-0.0418322	0.0867317	-0.482317	0.629581	0.978409	638.626	-0.0249126	0.0460781	-0.540661	0.588741	0.951201
BANF1|ENSG00000175334	11	66002079	66004149	protein_coding	BANF1	ENSG00000175334	1929.75	-0.00351632	0.0404502	-0.0869296	0.930727	0.998532	518.77	0.0236391	0.0725509	0.325828	0.744554	0.999326	2616.93	-0.012624	0.0401338	-0.314548	0.753105	0.956718	2616.93	0.0262847	0.0419193	0.627032	0.530639	0.874421	2616.93	0.0192596	0.0202976	0.948861	0.342691	0.823569	586.168	-0.109288	0.069842	-1.56479	0.117632	0.973956	586.168	-0.119362	0.0855657	-1.39498	0.163022	0.915431	586.168	0.0130996	0.0486848	0.269069	0.787876	0.975818
GAL3ST3|ENSG00000175229	11	66041952	66049180	protein_coding	GAL3ST3	ENSG00000175229	268.316	0.0389497	0.0915314	0.425534	0.670448	0.998532	161.247	0.265695	0.127524	2.08349	0.0372069	0.724132	183.885	0.0633478	0.127903	0.49528	0.620403	0.92258	183.885	-0.0146078	0.131651	-0.110959	0.911649	0.984373	183.885	-0.039463	0.0619423	-0.637094	0.524064	0.903683	91.506	0.286305	0.182164	1.57169	0.116023	0.969862	91.506	0.207936	0.224244	0.927277	0.353783	0.964988	91.506	-0.0790981	0.12363	-0.639797	0.522305	0.93757
SF3B2|ENSG00000087365	11	66050729	66069308	protein_coding	SF3B2	ENSG00000087365	4462.97	-0.0628925	0.034513	-1.82228	0.0684123	0.966288	1975.21	0.0511998	0.0428753	1.19416	0.232416	0.999326	6043.13	-0.0481249	0.0376306	-1.27888	0.200941	0.688328	6043.13	0.000332272	0.0392827	0.00845848	0.993251	0.999396	6043.13	0.0247695	0.0196237	1.26222	0.206868	0.726378	2344.66	0.00389221	0.0418181	0.0930747	0.925844	0.999917	2344.66	0.0527453	0.0514793	1.02459	0.305555	0.953199	2344.66	0.0196717	0.0277499	0.708892	0.478391	0.925877
PACS1|ENSG00000175115	11	66070363	66244747	protein_coding	PACS1	ENSG00000175115	934.108	-0.145929	0.047764	-3.0552	0.00224908	0.370515	2804.08	0.0304364	0.0414646	0.734034	0.462928	0.999326	1228.22	-0.213636	0.0613777	-3.48068	0.000500147	0.038437	1228.22	0.0695252	0.063688	1.09165	0.274985	0.742614	1228.22	0.14346	0.0314645	4.55942	5.12952e-06	0.000821462	3204.31	0.0116985	0.0358727	0.326112	0.74434	0.999917	3204.31	0.0435719	0.0440422	0.989319	0.322507	0.956038	3204.31	0.0113628	0.0239054	0.475322	0.634557	0.961691
KLC2|ENSG00000174996	11	66257294	66267860	protein_coding	KLC2	ENSG00000174996	793.286	0.000183004	0.0656111	0.00278922	0.997775	0.999466	2428.57	0.0400889	0.0420442	0.953495	0.340339	0.999326	1033.94	0.00558193	0.0626918	0.0890376	0.929052	0.989572	1033.94	0.0997999	0.0652332	1.5299	0.126043	0.573098	1033.94	0.0456685	0.0313873	1.455	0.14567	0.655967	2674.84	-0.00217349	0.0397205	-0.0547195	0.956362	0.999917	2674.84	0.0934776	0.0488585	1.91323	0.0557185	0.817871	2674.84	0.0402497	0.0270208	1.48958	0.136334	0.724436
RAB1B|ENSG00000174903	11	66268533	66277492	protein_coding	RAB1B	ENSG00000174903	2140.84	-0.0101055	0.0420864	-0.240112	0.810243	0.998532	965.128	0.0537725	0.0602907	0.891887	0.372453	0.999326	2862.3	-0.00632023	0.0423221	-0.149336	0.881288	0.982439	2862.3	-0.00791467	0.0441021	-0.179462	0.857575	0.972643	2862.3	-0.000605949	0.0213865	-0.0283332	0.977396	0.997946	1226.56	0.104919	0.0535357	1.9598	0.0500191	0.898811	1226.56	0.00507606	0.0660182	0.0768889	0.938712	0.994866	1226.56	-0.0588194	0.0359799	-1.63478	0.102095	0.688435
CNIH2|ENSG00000174871	11	66278190	66285301	protein_coding	CNIH2	ENSG00000174871	134.408	-0.194913	0.125104	-1.55801	0.119231	0.998532	1214.19	-0.068654	0.0625801	-1.09706	0.272616	0.999326	111.425	-0.191381	0.155865	-1.22786	0.2195	0.707002	111.425	-0.1155	0.160016	-0.721802	0.470416	0.849431	111.425	0.0413463	0.0761756	0.542776	0.587284	0.922606	1196.48	-0.0327906	0.0566961	-0.578357	0.563023	0.999917	1196.48	0.00850369	0.0695979	0.122183	0.902754	0.988437	1196.48	0.0224942	0.0370228	0.607579	0.543467	0.942731
YIF1A|ENSG00000174851	11	66284580	66289170	protein_coding	YIF1A	ENSG00000174851	654.129	0.0336168	0.0628432	0.534931	0.592697	0.998532	259.249	0.106657	0.104474	1.0209	0.3073	0.999326	758.657	0.00199972	0.0647613	0.0308784	0.975367	0.995613	758.657	-0.0519018	0.0678566	-0.764874	0.444346	0.840821	758.657	-0.0262572	0.0319055	-0.822968	0.410526	0.856805	238.464	0.0234202	0.10527	0.222477	0.823943	0.999917	238.464	0.082696	0.129202	0.640054	0.522138	0.977906	238.464	0.0207816	0.0689285	0.301496	0.763037	0.974766
TMEM151A|ENSG00000179292	11	66291870	66296664	protein_coding	TMEM151A	ENSG00000179292	21.4475	-0.455936	0.322774	-1.41255	0.157787	0.998532	665.177	-0.0673919	0.0848267	-0.794465	0.426925	0.999326	NA	NA	NA	NA	NA	NA	NA	NA	NA	NA	NA	NA	NA	NA	NA	NA	NA	NA	446.771	-0.0129909	0.0833954	-0.155774	0.876211	0.999917	446.771	0.232032	0.102706	2.25919	0.0238718	0.684531	446.771	0.104852	0.0567836	1.84651	0.064818	0.601354
CD248|ENSG00000174807	11	66314487	66317044	protein_coding	CD248	ENSG00000174807	85.6697	-0.0411233	0.158928	-0.258755	0.795824	0.998532	NA	NA	NA	NA	NA	NA	107.509	-0.549692	0.180669	-3.04254	0.00234589	0.100452	107.509	-0.18234	0.178698	-1.02038	0.30755	0.764785	107.509	0.18457	0.0931388	1.98166	0.0475173	0.451256	NA	NA	NA	NA	NA	NA	NA	NA	NA	NA	NA	NA	NA	NA	NA	NA	NA	NA
RIN1|ENSG00000174791	11	66330242	66336840	protein_coding	RIN1	ENSG00000174791	224.316	-0.0535571	0.0941576	-0.568803	0.56949	0.998532	48.3716	0.1672	0.259616	0.644031	0.519555	0.999326	233.797	-0.0686931	0.121115	-0.567173	0.570596	0.90439	233.797	-0.0648688	0.125408	-0.517262	0.604974	0.902138	233.797	0.00375625	0.0590898	0.0635686	0.949314	0.996768	33.8186	-0.0682229	0.311992	-0.218669	0.826908	0.999917	33.8186	-0.00955417	0.382133	-0.0250022	0.980053	0.998799	33.8186	0.0341305	0.204009	0.167299	0.867135	0.987492
BRMS1|ENSG00000174744	11	66337333	66345125	protein_coding	BRMS1	ENSG00000174744	351.913	0.00656748	0.0786676	0.0834839	0.933467	0.998532	124.531	0.0259434	0.153291	0.169243	0.865606	0.999326	525.506	0.122738	0.0816585	1.50306	0.132823	0.599885	525.506	0.0459055	0.0852081	0.538745	0.590063	0.898403	525.506	-0.0407867	0.0408059	-0.99953	0.317538	0.812458	186.113	-0.139406	0.116125	-1.20049	0.22995	0.999917	186.113	-0.0575588	0.143061	-0.402338	0.687435	0.980692	186.113	0.0575241	0.0771172	0.745931	0.455709	0.916944
B4GAT1|ENSG00000174684	11	66345372	66347692	protein_coding	B4GAT1	ENSG00000174684	466.404	0.0667393	0.0652524	1.02279	0.306408	0.998532	1488.49	0.0448586	0.048608	0.922864	0.356078	0.999326	569.53	0.159303	0.0720726	2.21031	0.0270839	0.330871	569.53	0.129666	0.0747355	1.73501	0.0827398	0.492325	569.53	-0.0187804	0.0382858	-0.490533	0.623757	0.932091	1419.92	-0.00614941	0.047524	-0.129396	0.897044	0.999917	1419.92	-0.0516808	0.0586539	-0.881115	0.378255	0.970824	1419.92	-0.0179511	0.0313735	-0.572172	0.567205	0.945597
AP001107.9|ENSG00000255468	11	66347950	66364804	antisense	AP001107.9	ENSG00000255468	38.7245	-0.35963	0.235014	-1.53025	0.125955	0.998532	116.645	0.0137043	0.148137	0.0925113	0.926292	0.999326	55.6828	-0.0227719	0.225721	-0.100885	0.919642	0.987419	55.6828	-0.0239824	0.232162	-0.103301	0.917724	0.984738	55.6828	-0.000313908	0.107023	-0.0029331	0.99766	0.999094	162.887	0.211033	0.137613	1.53352	0.125147	0.98453	162.887	-0.135172	0.168639	-0.801548	0.422815	0.975245	162.887	-0.179069	0.0896675	-1.99703	0.0458219	0.523498
SLC29A2|ENSG00000174669	11	66362521	66372214	protein_coding	SLC29A2	ENSG00000174669	968.826	-0.0244521	0.0530896	-0.460582	0.645099	0.998532	452.41	-0.0103775	0.0927956	-0.111831	0.910957	0.999326	1302.88	0.0504509	0.0604051	0.835209	0.4036	0.835853	1302.88	-0.134425	0.0631946	-2.12715	0.0334073	0.341792	1302.88	-0.0912299	0.0303509	-3.00583	0.00264853	0.0985715	440.089	0.000110168	0.07537	0.0014617	0.998834	0.999917	440.089	-0.106303	0.0925257	-1.1489	0.250595	0.939257	440.089	-0.0447809	0.0496744	-0.901487	0.367329	0.880104
AP001107.5|ENSG00000254510	11	66409158	66417137	processed_transcript	AP001107.5	ENSG00000254510	17.9693	0.634149	0.321203	1.97429	0.0483484	0.933694	NA	NA	NA	NA	NA	NA	28.9047	-0.157009	0.36696	-0.427864	0.66875	0.935076	28.9047	0.240122	0.380179	0.631602	0.527647	0.873776	28.9047	0.196145	0.175833	1.11552	0.264628	0.773227	NA	NA	NA	NA	NA	NA	NA	NA	NA	NA	NA	NA	NA	NA	NA	NA	NA	NA
NPAS4|ENSG00000174576	11	66421004	66426707	protein_coding	NPAS4	ENSG00000174576	NA	NA	NA	NA	NA	NA	NA	NA	NA	NA	NA	NA	NA	NA	NA	NA	NA	NA	NA	NA	NA	NA	NA	NA	NA	NA	NA	NA	NA	NA	24.8215	0.143392	0.372817	0.384618	0.70052	0.999917	24.8215	-0.25654	0.466564	-0.54985	0.582423	0.977906	24.8215	-0.193047	0.243934	-0.791393	0.428715	0.907758
MRPL11|ENSG00000174547	11	66435075	66466738	protein_coding	MRPL11	ENSG00000174547	951.443	0.058064	0.0498437	1.16492	0.244051	0.998532	124.843	0.0195027	0.148631	0.131215	0.895605	0.999326	1258.36	0.0431192	0.0524794	0.821641	0.411281	0.839177	1258.36	0.0939538	0.0544528	1.72542	0.084452	0.497015	1258.36	0.0237073	0.0269842	0.87856	0.37964	0.840963	147.791	-0.0720372	0.145506	-0.495079	0.620544	0.999917	147.791	0.0269727	0.178557	0.151059	0.879929	0.986894	147.791	0.0530536	0.09464	0.560584	0.575081	0.948279
PELI3|ENSG00000174516	11	66466327	66477337	protein_coding	PELI3	ENSG00000174516	135.252	0.186827	0.119617	1.56188	0.118317	0.998532	320.064	0.0699412	0.090084	0.7764	0.437513	0.999326	188.156	-0.000897069	0.120476	-0.00744602	0.994059	0.999639	188.156	-0.0549614	0.124156	-0.44268	0.657997	0.919298	188.156	-0.0265123	0.0578935	-0.457949	0.646989	0.937662	359.433	-0.0282959	0.098556	-0.287105	0.774032	0.999917	359.433	0.125291	0.120948	1.0359	0.300249	0.952991	359.433	0.0689297	0.0644939	1.06878	0.285169	0.845114
AP002748.3|ENSG00000255517	11	66473490	66480233	antisense	AP002748.3	ENSG00000255517	30.7908	0.252449	0.260628	0.968621	0.332734	0.998532	20.2387	-0.0488351	0.388601	-0.125669	0.899994	0.999326	32.2582	-0.670442	0.36519	-1.83587	0.0663763	0.467982	32.2582	-0.338665	0.377725	-0.896592	0.369937	0.804398	32.2582	0.158649	0.183283	0.865593	0.386713	0.843337	26.0628	-0.323289	0.349288	-0.925564	0.354672	0.999917	26.0628	0.443967	0.427478	1.03857	0.299003	0.952926	26.0628	0.372706	0.228762	1.62923	0.103264	0.690837
DPP3|ENSG00000254986	11	66480013	66509657	protein_coding	DPP3	ENSG00000254986	1080.79	-0.0831032	0.0484027	-1.71691	0.0859949	0.998532	665.972	-0.0375772	0.0679931	-0.552662	0.580495	0.999326	1614.68	-0.110009	0.0543321	-2.02474	0.0428937	0.394768	1614.68	0.00225384	0.0564896	0.0398983	0.968174	0.995423	1614.68	0.0577601	0.027793	2.07822	0.0376888	0.411568	908.782	-0.057204	0.057807	-0.989568	0.322385	0.999917	908.782	0.0166954	0.0709003	0.235478	0.813838	0.985992	908.782	0.0402132	0.0377845	1.06428	0.287204	0.846302
BBS1|ENSG00000174483	11	66510606	66533627	protein_coding	BBS1	ENSG00000174483	33.5191	0.0192911	0.225176	0.085671	0.931728	0.998532	53.0675	-0.267419	0.22011	-1.21494	0.22439	0.999326	44.7708	-0.03121	0.244469	-0.127665	0.898414	0.983418	44.7708	-0.126769	0.251542	-0.503969	0.614283	0.904481	44.7708	-0.0460858	0.116466	-0.395702	0.692325	0.948353	79.6326	-0.108936	0.207616	-0.524698	0.599793	0.999917	79.6326	-0.0105105	0.253559	-0.0414517	0.966936	0.997301	79.6326	0.058648	0.134681	0.43546	0.663229	0.964746
ZDHHC24|ENSG00000174165	11	66520637	66546238	protein_coding	ZDHHC24	ENSG00000174165	276.929	-0.0685147	0.0821447	-0.834074	0.404239	0.998532	220.38	-0.00777079	0.110645	-0.0702317	0.944009	0.999326	316.229	0.00853333	0.105557	0.080841	0.935568	0.989973	316.229	0.00630803	0.110236	0.057223	0.954368	0.991656	316.229	-0.00133643	0.0513479	-0.0260269	0.979236	0.997946	231.668	-0.013063	0.11255	-0.116063	0.907602	0.999917	231.668	-0.00688896	0.137609	-0.050062	0.960073	0.996814	231.668	0.00479463	0.0731321	0.0655613	0.947727	0.993554
ACTN3|ENSG00000248746	11	66546395	66563329	protein_coding	ACTN3	ENSG00000248746	994.187	-0.126879	0.0996459	-1.2733	0.20291	0.998532	NA	NA	NA	NA	NA	NA	1147.18	0.00499191	0.0706358	0.0706711	0.94366	0.990474	1147.18	0.00226496	0.073696	0.0307338	0.975482	0.996639	1147.18	-0.00145107	0.034812	-0.0416832	0.966751	0.997562	NA	NA	NA	NA	NA	NA	NA	NA	NA	NA	NA	NA	NA	NA	NA	NA	NA	NA
CCDC87|ENSG00000182791	11	66590176	66593083	protein_coding	CCDC87	ENSG00000182791	NA	NA	NA	NA	NA	NA	18.4018	0.22369	0.379948	0.588738	0.556037	0.999326	NA	NA	NA	NA	NA	NA	NA	NA	NA	NA	NA	NA	NA	NA	NA	NA	NA	NA	24.8614	-0.563565	0.316475	-1.78076	0.0749523	0.930742	24.8614	-0.600579	0.369327	-1.62614	0.103919	0.862091	24.8614	0.053646	0.215572	0.248855	0.803473	0.977467
CCS|ENSG00000173992	11	66592821	66606019	protein_coding	CCS	ENSG00000173992	300.019	-0.0869236	0.0865612	-1.00419	0.315288	0.998532	265.383	-0.0129506	0.10031	-0.129106	0.897273	0.999326	404.954	0.0128888	0.0953951	0.13511	0.892525	0.9828	404.954	0.119761	0.0993923	1.20493	0.22823	0.705178	404.954	0.0508387	0.0465222	1.09278	0.274489	0.78018	309.845	0.0969834	0.0868651	1.11648	0.264215	0.999917	309.845	-0.0648753	0.106148	-0.611177	0.541082	0.977906	309.845	-0.0834462	0.0562678	-1.48302	0.13807	0.725901
RBM14|ENSG00000239306	11	66616582	66627347	protein_coding	RBM14	ENSG00000239306	1175.57	-0.0485859	0.0626237	-0.775839	0.437844	0.998532	992.715	0.0196301	0.0579199	0.338918	0.734672	0.999326	1820.12	-0.0444445	0.0493093	-0.901341	0.367407	0.817244	1820.12	-0.0232168	0.0514115	-0.451588	0.651566	0.91632	1820.12	0.0116869	0.0250005	0.467466	0.640167	0.936817	1332.69	0.0467664	0.0481605	0.971054	0.331521	0.999917	1332.69	0.122195	0.0590288	2.07009	0.0384442	0.758455	1332.69	0.0241597	0.0339795	0.711007	0.47708	0.925877
RBM14-RBM4|ENSG00000248643	11	66616626	66646469	protein_coding	RBM14-RBM4	ENSG00000248643	45.403	0.0468647	0.206191	0.227287	0.8202	0.998532	32.5291	-0.46933	0.280808	-1.67136	0.0946514	0.979487	83.7714	-0.112748	0.207452	-0.54349	0.586793	0.910537	83.7714	-0.213949	0.216756	-0.987054	0.323616	0.774098	83.7714	-0.0475164	0.102007	-0.465815	0.641348	0.936817	55.4624	-0.173122	0.246098	-0.70347	0.481763	0.999917	55.4624	-0.134652	0.295532	-0.455627	0.648658	0.980692	55.4624	0.0400157	0.15995	0.250176	0.802451	0.977263
RBM4|ENSG00000173933	11	66638617	66666682	protein_coding	RBM4	ENSG00000173933	301.206	-0.0292935	0.0891449	-0.328606	0.742453	0.998532	260.874	-0.0728025	0.110047	-0.661559	0.508254	0.999326	545.025	-0.124048	0.0966847	-1.28302	0.199487	0.687473	545.025	-0.165975	0.100742	-1.64752	0.0994507	0.528301	545.025	-0.0179334	0.0500658	-0.358198	0.720195	0.9547	387.306	-0.118824	0.0958483	-1.2397	0.215085	0.999917	387.306	-0.221715	0.117532	-1.88643	0.0592369	0.817871	387.306	-0.0226259	0.0671198	-0.337097	0.736044	0.970102
RBM4B|ENSG00000173914	11	66664998	66677921	protein_coding	RBM4B	ENSG00000173914	151.358	-0.107267	0.119417	-0.898258	0.369048	0.998532	715.708	-0.0608439	0.0734091	-0.828833	0.407199	0.999326	273.09	0.0455618	0.14062	0.324007	0.745932	0.954904	273.09	0.0704833	0.147428	0.478087	0.632588	0.910681	273.09	0.0106059	0.068507	0.154815	0.876967	0.988588	1115.81	-0.031785	0.0622948	-0.510236	0.609886	0.999917	1115.81	0.156671	0.0764321	2.04981	0.040383	0.759677	1115.81	0.0838432	0.0418566	2.0031	0.0451662	0.520005
AP001157.1|ENSG00000258297	11	66666036	66668374	antisense	AP001157.1	ENSG00000258297	236.436	0.11792	0.0929404	1.26877	0.204525	0.998532	233.827	0.060501	0.114841	0.526824	0.598316	0.999326	415.523	-0.124687	0.0961933	-1.29621	0.194901	0.683272	415.523	0.0958756	0.0988139	0.970265	0.331915	0.779671	415.523	0.110562	0.0460978	2.39842	0.016466	0.275476	304.572	0.0160676	0.0884038	0.181753	0.855777	0.999917	304.572	-0.168161	0.108529	-1.54946	0.121271	0.884123	304.572	-0.0799642	0.0585855	-1.36491	0.17228	0.762786
SPTBN2|ENSG00000173898	11	66685248	66729226	protein_coding	SPTBN2	ENSG00000173898	1291.26	0.0364731	0.0495873	0.735533	0.462015	0.998532	8713.22	0.117722	0.0365122	3.22418	0.00126336	0.112817	1579.08	-0.103723	0.0512868	-2.02241	0.0431335	0.39564	1579.08	-0.193645	0.0534038	-3.62606	0.000287782	0.0220251	1579.08	-0.040652	0.0312531	-1.30074	0.193349	0.710954	9617.22	-0.0690555	0.0334538	-2.0642	0.0389985	0.865317	9617.22	0.0262734	0.0412767	0.63652	0.524438	0.977906	9617.22	0.0511908	0.022301	2.29545	0.0217073	0.415734
RN7SL12P|ENSG00000239553	11	66712720	66713009	misc_RNA	RN7SL12P	ENSG00000239553	NA	NA	NA	NA	NA	NA	15.4106	0.348033	0.428706	0.811822	0.416894	0.999326	NA	NA	NA	NA	NA	NA	NA	NA	NA	NA	NA	NA	NA	NA	NA	NA	NA	NA	19.7571	0.482864	0.34769	1.38878	0.1649	0.999917	19.7571	-0.0430504	0.427939	-0.100599	0.919868	0.990522	19.7571	-0.297406	0.22788	-1.3051	0.191859	0.781919
C11orf80|ENSG00000173715	11	66744451	66843328	protein_coding	C11orf80	ENSG00000173715	202.991	0.00340597	0.0997655	0.0341398	0.972766	0.998532	564.21	-0.0144875	0.0738917	-0.196063	0.844561	0.999326	341.571	-0.18884	0.117037	-1.6135	0.106635	0.556503	341.571	-0.12941	0.122416	-1.05713	0.29045	0.755019	341.571	0.0347987	0.0597251	0.582649	0.56013	0.915364	719.793	-0.0655118	0.0709242	-0.923687	0.355649	0.999917	719.793	-0.108834	0.0865505	-1.25746	0.208586	0.923949	719.793	-0.00817471	0.0479959	-0.170321	0.864758	0.987492
RCE1|ENSG00000173653	11	66842835	66846546	protein_coding	RCE1	ENSG00000173653	322.426	0.07009	0.085783	0.817061	0.413893	0.998532	317.039	0.0577685	0.0925168	0.624411	0.532357	0.999326	462.929	-0.0601967	0.0791472	-0.760567	0.446916	0.85588	462.929	-0.0379074	0.0817322	-0.4638	0.642791	0.91455	462.929	0.0121371	0.0385393	0.314929	0.752816	0.961571	383.096	0.112459	0.0961085	1.17013	0.241949	0.999917	383.096	0.109451	0.118026	0.927347	0.353746	0.964988	383.096	-0.0195391	0.0646619	-0.302173	0.76252	0.974455
PC|ENSG00000173599	11	66848233	66958376	protein_coding	PC	ENSG00000173599	350.071	0.0273853	0.0762285	0.359252	0.719406	0.998532	348.483	0.0644642	0.10493	0.614354	0.538981	0.999326	487.512	-0.0252751	0.0793848	-0.318388	0.750191	0.956269	487.512	-0.0713859	0.0829573	-0.860514	0.389506	0.814141	487.512	-0.0215922	0.0391805	-0.551096	0.581568	0.921005	402.052	-0.0375124	0.0930442	-0.403168	0.686825	0.999917	402.052	0.0655263	0.113839	0.575607	0.564881	0.977906	402.052	0.0490029	0.060605	0.808563	0.418766	0.905246
LRFN4|ENSG00000173621	11	66856647	66860475	protein_coding	LRFN4	ENSG00000173621	919.661	0.0491284	0.0530998	0.92521	0.354856	0.998532	1136	0.0900413	0.0561725	1.60294	0.108948	0.999326	628.73	0.0385378	0.0846889	0.455051	0.649073	0.928635	628.73	-0.0156307	0.0880742	-0.177472	0.859137	0.973022	628.73	-0.0274062	0.0414638	-0.660966	0.508634	0.898301	801.498	-0.0382344	0.0853102	-0.448181	0.654023	0.999917	801.498	0.0118186	0.104844	0.112726	0.910248	0.988613	801.498	0.0270412	0.0558592	0.484096	0.628318	0.960421
SYT12|ENSG00000173227	11	67006778	67050863	protein_coding	SYT12	ENSG00000173227	327.904	-0.0511746	0.0762785	-0.670892	0.502289	0.998532	126.542	-0.104855	0.140565	-0.745953	0.455696	0.999326	508.526	-0.0261792	0.0853026	-0.306898	0.758921	0.957558	508.526	0.108172	0.0883581	1.22425	0.220858	0.698096	508.526	0.0664488	0.041399	1.60508	0.108476	0.596282	90.6476	-0.146156	0.196016	-0.74563	0.455891	0.999917	90.6476	0.0968382	0.238835	0.40546	0.685139	0.980692	90.6476	0.12532	0.127408	0.983611	0.325307	0.865271
RHOD|ENSG00000173156	11	67056818	67072013	protein_coding	RHOD	ENSG00000173156	165.418	0.132984	0.107003	1.2428	0.21394	0.998532	NA	NA	NA	NA	NA	NA	189.987	0.0244627	0.13484	0.18142	0.856038	0.978577	189.987	-0.00687574	0.140232	-0.0490313	0.960894	0.993875	189.987	-0.015827	0.0649687	-0.243609	0.807534	0.977382	NA	NA	NA	NA	NA	NA	NA	NA	NA	NA	NA	NA	NA	NA	NA	NA	NA	NA
KDM2A|ENSG00000173120	11	67119269	67258087	protein_coding	KDM2A	ENSG00000173120	2294.64	-0.0420607	0.0403479	-1.04245	0.297203	0.998532	1641.1	0.0408636	0.0533679	0.765698	0.443856	0.999326	3497.29	-0.128289	0.0388555	-3.3017	0.000960995	0.0591065	3497.29	-0.102632	0.0404803	-2.53535	0.0112337	0.198959	3497.29	0.0159524	0.0246112	0.648176	0.516871	0.900624	2358.88	-0.0235733	0.0442105	-0.533206	0.593891	0.999917	2358.88	0.0329744	0.0544087	0.606051	0.544481	0.977906	2358.88	0.0274248	0.0289618	0.94693	0.343674	0.871138
GRK2|ENSG00000173020	11	67266410	67286556	protein_coding	GRK2	ENSG00000173020	1466.93	-0.0132076	0.0424842	-0.310884	0.755889	0.998532	1407.93	0.0487458	0.0553513	0.880662	0.378501	0.999326	1799.68	-0.00932103	0.054789	-0.170126	0.864911	0.980237	1799.68	-0.00945788	0.0570891	-0.165669	0.868418	0.974552	1799.68	0.000206544	0.0273065	0.00756393	0.993965	0.998689	1562.06	-0.00361894	0.042299	-0.0855561	0.931819	0.999917	1562.06	0.000990597	0.0516514	0.0191785	0.984699	0.998799	1562.06	0.00251249	0.0275132	0.0913193	0.927239	0.990577
ANKRD13D|ENSG00000172932	11	67288547	67302485	protein_coding	ANKRD13D	ENSG00000172932	479.37	-0.0969889	0.0776461	-1.24912	0.211623	0.998532	1101.34	0.0298442	0.0599995	0.497407	0.618902	0.999326	601.562	-0.08167	0.0819025	-0.997162	0.318686	0.788991	601.562	-0.158095	0.0854072	-1.85108	0.0641587	0.444382	601.562	-0.0345484	0.0422501	-0.817712	0.413521	0.857663	1259.61	0.0424197	0.054178	0.78297	0.433645	0.999917	1259.61	-0.030429	0.0668265	-0.455343	0.648863	0.980692	1259.61	-0.0374927	0.0354022	-1.05905	0.289576	0.848173
SSH3|ENSG00000172830	11	67303448	67312607	protein_coding	SSH3	ENSG00000172830	402.029	-0.0532096	0.0713366	-0.745894	0.455731	0.998532	50.9014	-0.0669628	0.226882	-0.295143	0.767884	0.999326	484.149	-0.0565293	0.0918856	-0.615214	0.538413	0.896067	484.149	-0.049374	0.0954291	-0.51739	0.604884	0.902138	484.149	0.00511059	0.0450631	0.11341	0.909706	0.991623	55.9479	-0.22204	0.220901	-1.00515	0.314823	0.999917	55.9479	-0.0275308	0.270386	-0.101821	0.918899	0.990522	55.9479	0.11717	0.144294	0.812024	0.416778	0.904189
RAD9A|ENSG00000172613	11	67317871	67398410	protein_coding	RAD9A	ENSG00000172613	409.894	-0.100596	0.0713021	-1.41085	0.15829	0.998532	288.951	-0.0192439	0.0978481	-0.196671	0.844085	0.999326	635.315	-0.0821933	0.0720673	-1.14051	0.254075	0.741272	635.315	-0.0784474	0.074657	-1.05077	0.293364	0.756117	635.315	0.0038266	0.036196	0.105719	0.915806	0.992273	290.023	-0.0329401	0.0987334	-0.333627	0.738661	0.999917	290.023	-0.260399	0.120201	-2.16636	0.030284	0.708931	290.023	-0.0901888	0.067335	-1.3394	0.180439	0.77468
POLD4|ENSG00000175482	11	67350777	67356972	protein_coding	POLD4	ENSG00000175482	44.1602	-0.0917135	0.213848	-0.428873	0.668016	0.998532	16.3011	0.483568	0.412287	1.17289	0.240839	0.999326	62.0774	0.167819	0.238584	0.703396	0.481809	0.871392	62.0774	-0.328339	0.250057	-1.31306	0.189164	0.663251	62.0774	-0.247143	0.114657	-2.1555	0.0311226	0.374667	NA	NA	NA	NA	NA	NA	NA	NA	NA	NA	NA	NA	NA	NA	NA	NA	NA	NA
PPP1CA|ENSG00000172531	11	67398183	67421183	protein_coding	PPP1CA	ENSG00000172531	2736.4	-0.0036847	0.0416622	-0.0884423	0.929525	0.998532	1057.11	-0.0241497	0.0581955	-0.414975	0.67816	0.999326	3784.66	-0.0122535	0.0359997	-0.340378	0.733572	0.952353	3784.66	-0.0107555	0.0374972	-0.286835	0.774239	0.954509	3784.66	0.0010718	0.0184418	0.058118	0.953655	0.996768	1358.54	-0.0235472	0.0485521	-0.484988	0.627685	0.999917	1358.54	0.0819883	0.0595555	1.37667	0.168614	0.915431	1358.54	0.0480661	0.0319808	1.50297	0.132847	0.724369
CARNS1|ENSG00000172508	11	67414968	67425607	protein_coding	CARNS1	ENSG00000172508	37.5649	-0.0930991	0.219347	-0.424438	0.671247	0.998532	NA	NA	NA	NA	NA	NA	39.8916	-0.086962	0.295221	-0.294566	0.768325	0.958788	39.8916	-0.181527	0.311009	-0.583672	0.559441	0.88733	39.8916	-0.0388754	0.144444	-0.269138	0.787823	0.972054	NA	NA	NA	NA	NA	NA	NA	NA	NA	NA	NA	NA	NA	NA	NA	NA	NA	NA
RPS6KB2|ENSG00000175634	11	67428460	67435408	protein_coding	RPS6KB2	ENSG00000175634	647.657	-0.0484612	0.059999	-0.807701	0.419263	0.998532	385.144	0.010667	0.088222	0.120911	0.903761	0.999326	944.832	0.022009	0.0629845	0.349435	0.726763	0.951047	944.832	-0.0332964	0.0654792	-0.508504	0.6111	0.903273	944.832	-0.0275034	0.0309419	-0.888875	0.374071	0.83924	464.831	0.00484091	0.0772799	0.0626413	0.950052	0.999917	464.831	-0.147937	0.0950109	-1.55706	0.119457	0.884074	464.831	-0.0646178	0.0513483	-1.25842	0.208239	0.803328
CORO1B|ENSG00000172725	11	67435510	67443821	protein_coding	CORO1B	ENSG00000172725	1377.45	-0.0069454	0.0441914	-0.157166	0.875114	0.998532	551.82	0.0515357	0.0781582	0.659377	0.509654	0.999326	1587.37	-0.0277929	0.0523208	-0.531202	0.595279	0.912685	1587.37	-0.0954419	0.0545357	-1.75008	0.0801041	0.486026	1587.37	-0.0320743	0.0271043	-1.18337	0.236664	0.750301	543.242	-0.0822453	0.0792621	-1.03764	0.299439	0.999917	543.242	-0.00186685	0.096679	-0.0193098	0.984594	0.998799	543.242	0.0466065	0.0517913	0.89989	0.368179	0.880209
TMEM134|ENSG00000172663	11	67461710	67469272	protein_coding	TMEM134	ENSG00000172663	366.705	-0.0556155	0.0771038	-0.721307	0.470721	0.998532	222.402	-0.0238424	0.118331	-0.20149	0.840316	0.999326	482.818	-0.0341702	0.0909368	-0.375758	0.707097	0.944341	482.818	-0.0198957	0.0943939	-0.210773	0.833064	0.966158	482.818	0.00775644	0.0441526	0.175673	0.860551	0.986779	263.972	0.111864	0.107944	1.03632	0.300054	0.999917	263.972	-0.023887	0.132704	-0.180001	0.857151	0.985992	263.972	-0.0748405	0.0703555	-1.06375	0.287443	0.846302
AIP|ENSG00000110711	11	67483041	67491103	protein_coding	AIP	ENSG00000110711	353.019	-0.095774	0.0806031	-1.18822	0.234748	0.998532	413.061	0.108665	0.0849418	1.27929	0.200794	0.999326	428.809	0.0312762	0.0847709	0.368949	0.712165	0.945849	428.809	-0.162842	0.0892626	-1.8243	0.0681061	0.454248	428.809	-0.0950535	0.0422305	-2.25083	0.0243966	0.331686	431.429	0.0663365	0.0908889	0.729863	0.465474	0.999917	431.429	0.0517386	0.111553	0.463804	0.642788	0.980692	431.429	-0.0166627	0.0598466	-0.278424	0.780687	0.975779
PITPNM1|ENSG00000110697	11	67491768	67506263	protein_coding	PITPNM1	ENSG00000110697	804.856	-0.048898	0.0514687	-0.950053	0.342085	0.998532	2218.14	0.079942	0.0446681	1.78969	0.073504	0.91006	966.14	-0.106528	0.0713054	-1.49397	0.135183	0.603268	966.14	-0.0970458	0.0741274	-1.30918	0.190475	0.66445	966.14	0.00754076	0.0371419	0.203026	0.839115	0.981951	2200.44	-0.0916512	0.04622	-1.98294	0.0473746	0.894876	2200.44	-0.00120136	0.0567387	-0.0211736	0.983107	0.998799	2200.44	0.0526407	0.0312038	1.68699	0.0916044	0.669733
CDK2AP2|ENSG00000167797	11	67506497	67508649	protein_coding	CDK2AP2	ENSG00000167797	299.329	-0.0656244	0.0827875	-0.792685	0.427961	0.998532	152.114	0.122705	0.141446	0.867505	0.385666	0.999326	368.995	-0.117842	0.115601	-1.01939	0.308018	0.785021	368.995	-0.0440133	0.120812	-0.364311	0.715626	0.937932	368.995	0.0382923	0.0570942	0.670686	0.502421	0.895602	153.019	-0.0729946	0.139224	-0.524297	0.600072	0.999917	153.019	0.105538	0.16935	0.623192	0.533158	0.977906	153.019	0.0864682	0.0901558	0.959098	0.337509	0.868115
GSTP1|ENSG00000084207	11	67583595	67586656	protein_coding	GSTP1	ENSG00000084207	7061.87	-0.0064161	0.0343409	-0.186835	0.85179	0.998532	1139.17	0.133441	0.0608077	2.19447	0.0282015	0.655545	9575.4	0.0297873	0.0293446	1.01509	0.310065	0.786353	9575.4	0.040885	0.0306375	1.33447	0.182049	0.654169	9575.4	0.00450507	0.0161501	0.27895	0.780283	0.969939	1309.45	0.0103592	0.0665346	0.155697	0.876272	0.999917	1309.45	-0.0139088	0.0821452	-0.16932	0.865545	0.985992	1309.45	-0.0118463	0.0437119	-0.271009	0.786384	0.975779
NDUFV1|ENSG00000167792	11	67606852	67612535	protein_coding	NDUFV1	ENSG00000167792	1529.51	-0.00335725	0.0455534	-0.0736993	0.94125	0.998532	1304.03	-0.00115515	0.0506359	-0.0228129	0.9818	0.999326	2162.61	0.0301587	0.0394936	0.763634	0.445085	0.85528	2162.61	-0.0776036	0.0412154	-1.88288	0.0597167	0.431092	2162.61	-0.0531899	0.0200949	-2.64694	0.00812242	0.192413	1523.15	-0.00686496	0.0480129	-0.142982	0.886305	0.999917	1523.15	0.0112132	0.0591443	0.189591	0.84963	0.985992	1523.15	0.0086844	0.0313738	0.276804	0.781931	0.975779
DOC2GP|ENSG00000231793	11	67612651	67616257	transcribed_unitary_pseudogene	DOC2GP	ENSG00000231793	78.0493	-0.0823321	0.15605	-0.5276	0.597777	0.998532	34.5923	0.114871	0.266311	0.431342	0.66622	0.999326	96.924	-0.0336409	0.202142	-0.166422	0.867825	0.980461	96.924	-0.358502	0.21177	-1.69288	0.0904778	0.508985	96.924	-0.157086	0.100217	-1.56746	0.117006	0.608907	36.0435	-0.123013	0.273663	-0.449504	0.653068	0.999917	36.0435	-0.572749	0.337752	-1.69577	0.08993	0.859433	36.0435	-0.172498	0.184559	-0.934648	0.34997	0.872974
NUDT8|ENSG00000167799	11	67627938	67629930	protein_coding	NUDT8	ENSG00000167799	31.6984	-0.251133	0.22818	-1.10059	0.271074	0.998532	31.4399	-0.222042	0.273382	-0.812202	0.416676	0.999326	27.098	-0.168772	0.339584	-0.496997	0.619191	0.922403	27.098	-0.177831	0.354612	-0.501482	0.616032	0.904732	27.098	3.57723e-05	0.16687	0.000214371	0.999829	0.999906	26.1735	-0.682698	0.360708	-1.89266	0.0584029	0.903358	26.1735	0.162953	0.430557	0.37847	0.705081	0.984748	26.1735	0.459173	0.235235	1.95197	0.0509414	0.540306
RPL37P2|ENSG00000239559	11	67682772	67683058	processed_pseudogene	RPL37P2	ENSG00000239559	16.8893	-0.536532	0.331229	-1.61982	0.10527	0.998532	NA	NA	NA	NA	NA	NA	29.7265	0.473894	0.35488	1.33537	0.181757	0.670059	29.7265	0.554853	0.376828	1.47243	0.140905	0.599248	29.7265	0.0195697	0.177504	0.110249	0.912212	0.992272	NA	NA	NA	NA	NA	NA	NA	NA	NA	NA	NA	NA	NA	NA	NA	NA	NA	NA
FAM86C2P|ENSG00000160172	11	67791648	67805336	transcribed_unprocessed_pseudogene	FAM86C2P	ENSG00000160172	139.036	0.0083797	0.116107	0.0721724	0.942465	0.998532	29.5922	-0.173787	0.303013	-0.573531	0.566285	0.999326	218.333	-0.390932	0.119176	-3.28029	0.00103702	0.0617611	218.333	-0.179149	0.121707	-1.47197	0.141028	0.599248	218.333	0.110307	0.0651066	1.69426	0.090216	0.563557	32.6324	-0.426647	0.287486	-1.48406	0.137793	0.990204	32.6324	-0.277662	0.34284	-0.809888	0.418005	0.974516	32.6324	0.123734	0.190681	0.648903	0.516401	0.935397
UNC93B1|ENSG00000110057	11	67991104	68004982	protein_coding	UNC93B1	ENSG00000110057	338.152	-0.0328126	0.0781046	-0.42011	0.674405	0.998532	NA	NA	NA	NA	NA	NA	313.129	-0.139041	0.0998625	-1.39233	0.163823	0.644244	313.129	-0.0828163	0.102744	-0.806045	0.420217	0.83003	313.129	0.0303965	0.0495716	0.613185	0.539754	0.907702	NA	NA	NA	NA	NA	NA	NA	NA	NA	NA	NA	NA	NA	NA	NA	NA	NA	NA
AC004923.4|ENSG00000255306	11	68024809	68030461	antisense	AC004923.4	ENSG00000255306	41.8122	0.109702	0.212202	0.516967	0.605179	0.998532	16.3246	-0.643816	0.395758	-1.62679	0.103781	0.999326	48.1139	-0.219935	0.25544	-0.861005	0.389235	0.828742	48.1139	-0.186233	0.263184	-0.707617	0.479183	0.853588	48.1139	0.0204716	0.124346	0.164634	0.869232	0.987319	22.0074	-0.0518738	0.318659	-0.162788	0.870685	0.999917	22.0074	-0.0236348	0.390878	-0.0604661	0.951784	0.996039	22.0074	0.0204277	0.20553	0.09939	0.920829	0.990121
NDUFS8|ENSG00000110717	11	68030617	68036644	protein_coding	NDUFS8	ENSG00000110717	1223.82	-0.0523956	0.0491607	-1.0658	0.286513	0.998532	600.333	0.0752236	0.0699164	1.07591	0.281968	0.999326	1567.18	-0.0334192	0.0469572	-0.711694	0.476654	0.868192	1567.18	-0.0635274	0.048887	-1.29947	0.193782	0.668084	1567.18	-0.0136617	0.0240916	-0.567073	0.570665	0.918647	704.81	-0.0381165	0.0758631	-0.502438	0.61536	0.999917	704.81	0.0856824	0.0931879	0.919459	0.357856	0.964988	704.81	0.058024	0.0496584	1.16846	0.24262	0.824898
TCIRG1|ENSG00000110719	11	68039016	68050895	protein_coding	TCIRG1	ENSG00000110719	329.469	0.0594551	0.0838055	0.709442	0.478051	0.998532	33.0224	0.195704	0.27095	0.72229	0.470116	0.999326	355.606	0.038102	0.0948796	0.401582	0.687991	0.939427	355.606	-0.291566	0.0986736	-2.95486	0.00312816	0.0950723	355.606	-0.162188	0.0482333	-3.36258	0.000772188	0.0431049	26.1194	-0.291787	0.334004	-0.873605	0.382333	0.999917	26.1194	-0.0533403	0.403781	-0.132102	0.894903	0.988437	26.1194	0.146569	0.217281	0.67456	0.499956	0.930475
CHKA|ENSG00000110721	11	68052859	68121444	protein_coding	CHKA	ENSG00000110721	1139.62	-0.00135475	0.0456827	-0.0296556	0.976342	0.998532	604.687	-0.121849	0.0773928	-1.57442	0.115389	0.999326	1856.37	-0.0657835	0.0470416	-1.39841	0.161989	0.64195	1856.37	-0.0108289	0.0488689	-0.22159	0.824633	0.963287	1856.37	0.0285215	0.0239513	1.19081	0.233727	0.747589	771.31	-0.076378	0.0678414	-1.12583	0.260237	0.999917	771.31	-0.170932	0.0831063	-2.05679	0.0397062	0.758455	771.31	-0.027988	0.0482646	-0.579888	0.56199	0.94512
KMT5B|ENSG00000110066	11	68154863	68213828	protein_coding	KMT5B	ENSG00000110066	844.336	0.022619	0.0535699	0.422234	0.672854	0.998532	2033.52	0.0264232	0.0416511	0.634395	0.525823	0.999326	1369.36	0.0749275	0.0542357	1.38152	0.16712	0.648912	1369.36	-0.0184899	0.0570252	-0.32424	0.745756	0.946938	1369.36	-0.0475704	0.0272078	-1.74841	0.0803934	0.545216	3138.51	0.0115261	0.0353294	0.326247	0.744238	0.999917	3138.51	-0.0446897	0.0434962	-1.02744	0.304213	0.953199	3138.51	-0.0253831	0.0232807	-1.09031	0.275578	0.83884
C11orf24|ENSG00000171067	11	68261335	68272001	protein_coding	C11orf24	ENSG00000171067	444.879	-0.063165	0.0702912	-0.898619	0.368856	0.998532	326.482	0.0461333	0.0923812	0.49938	0.617512	0.999326	656.244	-0.144455	0.0803166	-1.79857	0.0720861	0.483068	656.244	-0.0385101	0.0831124	-0.46335	0.643114	0.914701	656.244	0.0551489	0.0406178	1.35775	0.174542	0.690195	368.4	-0.13193	0.0832086	-1.58554	0.112844	0.96369	368.4	0.0859453	0.10122	0.849097	0.395827	0.972575	368.4	0.112444	0.0541296	2.0773	0.0377736	0.493233
LRP5|ENSG00000162337	11	68312609	68449275	protein_coding	LRP5	ENSG00000162337	1477.18	-0.0357579	0.0543734	-0.657636	0.510772	0.998532	263.278	0.0306667	0.10377	0.295527	0.767592	0.999326	1938.02	-0.125032	0.0626289	-1.99639	0.0458918	0.405969	1938.02	-0.0895247	0.0653084	-1.3708	0.170438	0.638547	1938.02	0.0209891	0.0336852	0.623096	0.533221	0.906426	338.784	-0.0601288	0.106371	-0.565275	0.571887	0.999917	338.784	0.181382	0.13008	1.39438	0.163202	0.915431	338.784	0.111184	0.0699298	1.58994	0.111848	0.706403
PPP6R3|ENSG00000110075	11	68460731	68615334	protein_coding	PPP6R3	ENSG00000110075	3828.12	0.0757384	0.0352433	2.14902	0.0316331	0.861637	1467.02	0.0343162	0.0519102	0.661069	0.508568	0.999326	6747.55	0.0330009	0.0311618	1.05902	0.289591	0.772889	6747.55	0.0243147	0.0325398	0.747229	0.454925	0.844186	6747.55	-0.00516226	0.0166725	-0.309627	0.756845	0.962329	2091.9	0.00936552	0.0469426	0.19951	0.841864	0.999917	2091.9	-0.0202121	0.0577492	-0.349998	0.72634	0.985992	2091.9	-0.0138537	0.0307312	-0.450803	0.652131	0.963585
GAL|ENSG00000069482	11	68683779	68691175	protein_coding	GAL	ENSG00000069482	488.178	-0.11793	0.0684886	-1.7219	0.0850877	0.998532	70.2227	-0.0207095	0.246775	-0.0839206	0.93312	0.999326	604.365	-0.0492635	0.0789961	-0.62362	0.532877	0.894155	604.365	0.209359	0.0811138	2.58105	0.00985004	0.185527	604.365	0.127853	0.0392738	3.25543	0.00113221	0.0568253	196.352	-0.247282	0.237	-1.04338	0.29677	0.999917	196.352	0.299934	0.288896	1.03821	0.299174	0.952926	196.352	0.269227	0.154296	1.74487	0.0810069	0.644683
TESMIN|ENSG00000132749	11	68707440	68751564	protein_coding	TESMIN	ENSG00000132749	847.886	0.00363644	0.0541829	0.0671143	0.946491	0.998532	84.0015	-0.0241036	0.183653	-0.131245	0.895581	0.999326	1129.03	-0.0345289	0.0614207	-0.562171	0.574	0.905351	1129.03	-0.157339	0.0642185	-2.45006	0.0142831	0.225569	1129.03	-0.0592762	0.0324772	-1.82517	0.0679761	0.516091	63.8433	0.026234	0.201705	0.130061	0.896518	0.999917	63.8433	-0.360998	0.247423	-1.45903	0.144556	0.910407	63.8433	-0.168013	0.13309	-1.26241	0.206802	0.803328
CPT1A|ENSG00000110090	11	68754620	68844410	protein_coding	CPT1A	ENSG00000110090	217.706	0.0956012	0.0993677	0.962095	0.336002	0.998532	NA	NA	NA	NA	NA	NA	333.578	-0.0218567	0.11144	-0.196129	0.844509	0.975307	333.578	0.0532877	0.115258	0.462335	0.643841	0.915043	333.578	0.0372549	0.0535563	0.695621	0.486666	0.891623	NA	NA	NA	NA	NA	NA	NA	NA	NA	NA	NA	NA	NA	NA	NA	NA	NA	NA
MRPL21|ENSG00000197345	11	68891276	68903835	protein_coding	MRPL21	ENSG00000197345	477.557	0.00139791	0.0680361	0.0205466	0.983607	0.998532	206.762	-0.0884694	0.122333	-0.723186	0.469566	0.999326	695.7	-0.023905	0.0734234	-0.325577	0.744744	0.954605	695.7	-0.0215134	0.0764211	-0.281511	0.778318	0.955002	695.7	0.00175103	0.0358821	0.0487997	0.961079	0.997001	288.695	0.177603	0.100877	1.76059	0.0783079	0.936388	288.695	-0.0869574	0.124849	-0.696498	0.486117	0.977906	288.695	-0.139596	0.0661	-2.1119	0.0346952	0.481173
IGHMBP2|ENSG00000132740	11	68903842	68940602	protein_coding	IGHMBP2	ENSG00000132740	522.647	-0.125709	0.0655302	-1.91834	0.0550676	0.952726	511.151	0.0311386	0.0749134	0.415661	0.677658	0.999326	728.24	-0.0478014	0.080823	-0.591433	0.55423	0.90218	728.24	-0.118741	0.0844276	-1.40642	0.159598	0.627001	728.24	-0.0334457	0.0408344	-0.819057	0.412754	0.85727	632.858	-0.12524	0.0723555	-1.7309	0.0834701	0.945046	632.858	0.048092	0.0888281	0.541405	0.588228	0.977906	632.858	0.0928035	0.0474949	1.95397	0.0507052	0.539678
MRGPRF|ENSG00000172935	11	69004395	69013409	protein_coding	MRGPRF	ENSG00000172935	101.669	0.0877197	0.142128	0.617187	0.537112	0.998532	NA	NA	NA	NA	NA	NA	115.819	0.119231	0.162199	0.73509	0.462285	0.86288	115.819	0.215297	0.167622	1.28442	0.198995	0.6741	115.819	0.0434099	0.0792665	0.547646	0.583935	0.921427	NA	NA	NA	NA	NA	NA	NA	NA	NA	NA	NA	NA	NA	NA	NA	NA	NA	NA
TPCN2|ENSG00000162341	11	69048897	69162440	protein_coding	TPCN2	ENSG00000162341	764.441	-0.0229024	0.0658955	-0.347556	0.728174	0.998532	347.756	-0.128407	0.0955056	-1.34449	0.178789	0.999326	1071.27	-0.15289	0.0622433	-2.45632	0.0140368	0.248346	1071.27	-0.192004	0.0646277	-2.97092	0.00296904	0.0921439	1071.27	-0.0148081	0.0368609	-0.401728	0.687884	0.948353	459.114	-0.0231201	0.0900783	-0.256667	0.797436	0.999917	459.114	-0.135602	0.11071	-1.22485	0.220633	0.930714	459.114	-0.0433744	0.0597083	-0.726438	0.46757	0.921855
AP003071.1|ENSG00000260895	11	69103493	69109094	lincRNA	AP003071.1	ENSG00000260895	23.2973	-0.0906531	0.279851	-0.323933	0.745989	0.998532	NA	NA	NA	NA	NA	NA	26.5075	-0.306747	0.381064	-0.804975	0.420834	0.844155	26.5075	-0.293936	0.40053	-0.733868	0.463029	0.845492	26.5075	0.0258257	0.189881	0.136009	0.891814	0.989653	NA	NA	NA	NA	NA	NA	NA	NA	NA	NA	NA	NA	NA	NA	NA	NA	NA	NA
AP003071.5|ENSG00000284713	11	69155478	69159752	protein_coding	AP003071.5	ENSG00000284713	67.1084	-0.210932	0.166524	-1.26668	0.20527	0.998532	27.3535	0.236082	0.325857	0.724496	0.468761	0.999326	91.8218	-0.0658665	0.172357	-0.382152	0.702349	0.943445	91.8218	-0.264186	0.18045	-1.46404	0.143184	0.601076	91.8218	-0.0935672	0.0853157	-1.09672	0.272765	0.779392	22.9439	-0.0582052	0.344364	-0.169022	0.865779	0.999917	22.9439	0.0990745	0.410842	0.24115	0.809439	0.985992	22.9439	0.075355	0.219837	0.342777	0.731767	0.969433
MYEOV|ENSG00000172927	11	69294138	69367726	protein_coding	MYEOV	ENSG00000172927	32.5874	0.103244	0.243261	0.424418	0.671261	0.998532	NA	NA	NA	NA	NA	NA	43.0463	0.218505	0.277356	0.787813	0.430806	0.84878	43.0463	-0.791906	0.297786	-2.65931	0.00783003	0.16194	43.0463	-0.493483	0.140678	-3.50788	0.000451685	0.0293839	NA	NA	NA	NA	NA	NA	NA	NA	NA	NA	NA	NA	NA	NA	NA	NA	NA	NA
CCND1|ENSG00000110092	11	69641087	69654474	protein_coding	CCND1	ENSG00000110092	2552.19	0.0729604	0.0950309	0.767754	0.442633	0.998532	301.341	0.107514	0.107097	1.00389	0.31543	0.999326	3843.54	0.0745728	0.0407618	1.82948	0.0673279	0.470183	3843.54	-0.227376	0.0428182	-5.31026	1.09471e-07	4.11465e-05	3843.54	-0.148479	0.0230321	-6.44664	1.14358e-10	5.68898e-08	130.514	-0.00651765	0.138789	-0.0469608	0.962544	0.999917	130.514	-0.36998	0.172106	-2.14973	0.0315766	0.720993	130.514	-0.149551	0.0951051	-1.57248	0.115838	0.709002
ORAOV1|ENSG00000149716	11	69653076	69675416	protein_coding	ORAOV1	ENSG00000149716	325.954	-0.0074707	0.0813482	-0.0918361	0.926828	0.998532	292.541	-0.114855	0.108197	-1.06153	0.288448	0.999326	485.408	0.0354216	0.0750096	0.472227	0.636765	0.926199	485.408	0.0410307	0.0784205	0.523214	0.600825	0.901833	485.408	0.00169162	0.0368585	0.045895	0.963394	0.997134	383.021	-0.00855173	0.088168	-0.0969936	0.922731	0.999917	383.021	0.223009	0.107297	2.07843	0.0376702	0.758242	383.021	0.0995387	0.0593507	1.67713	0.0935175	0.670713
FGF19|ENSG00000162344	11	69698232	69704642	protein_coding	FGF19	ENSG00000162344	154.886	-0.0315716	0.11136	-0.28351	0.776786	0.998532	NA	NA	NA	NA	NA	NA	219.6	-0.265635	0.118659	-2.23865	0.025179	0.321659	219.6	-0.191145	0.122477	-1.56067	0.118603	0.560675	219.6	0.0425984	0.0627107	0.679285	0.496957	0.893959	NA	NA	NA	NA	NA	NA	NA	NA	NA	NA	NA	NA	NA	NA	NA	NA	NA	NA
ANO1|ENSG00000131620	11	70078302	70189528	protein_coding	ANO1	ENSG00000131620	69.0558	0.146519	0.181432	0.807571	0.419338	0.998532	NA	NA	NA	NA	NA	NA	76.7953	-0.259247	0.198715	-1.30462	0.192022	0.679897	76.7953	-0.00176849	0.203741	-0.00868006	0.993074	0.999396	76.7953	0.129899	0.0946683	1.37215	0.170016	0.687733	NA	NA	NA	NA	NA	NA	NA	NA	NA	NA	NA	NA	NA	NA	NA	NA	NA	NA
FADD|ENSG00000168040	11	70203163	70207390	protein_coding	FADD	ENSG00000168040	622.372	-0.017409	0.0594671	-0.29275	0.769713	0.998532	187.037	0.219043	0.120844	1.81261	0.0698913	0.899236	837.93	0.0489218	0.0689087	0.709951	0.477735	0.868494	837.93	0.149853	0.0715181	2.09531	0.0361436	0.353392	837.93	0.0483488	0.0355929	1.35838	0.174342	0.690125	190.701	0.0562448	0.123194	0.456554	0.647992	0.999917	190.701	-0.0846041	0.149858	-0.564563	0.572371	0.977906	190.701	-0.0685052	0.0795768	-0.860869	0.38931	0.890496
PPFIA1|ENSG00000131626	11	70270700	70385312	protein_coding	PPFIA1	ENSG00000131626	2203.34	-0.0220552	0.0457058	-0.482547	0.629417	0.998532	890.631	-0.00196309	0.0570806	-0.0343915	0.972565	0.999326	3278.61	0.0430572	0.0384597	1.11954	0.262909	0.747659	3278.61	-0.0422197	0.0402089	-1.05001	0.293715	0.756117	3278.61	-0.0426504	0.0195662	-2.17979	0.0292728	0.364595	1233.64	0.0328357	0.051396	0.638877	0.522903	0.999917	1233.64	-0.0201337	0.0632241	-0.318449	0.750144	0.985992	1233.64	-0.0275858	0.0335489	-0.822255	0.410932	0.89975
AP002336.1|ENSG00000254484	11	70319928	70321415	sense_intronic	AP002336.1	ENSG00000254484	18.6869	-0.0965379	0.314108	-0.30734	0.758585	0.998532	NA	NA	NA	NA	NA	NA	25.8719	0.477179	0.37979	1.25643	0.20896	0.696151	25.8719	0.976124	0.401997	2.42818	0.0151746	0.232133	25.8719	0.227317	0.193076	1.17735	0.239058	0.752857	NA	NA	NA	NA	NA	NA	NA	NA	NA	NA	NA	NA	NA	NA	NA	NA	NA	NA
AP000487.1|ENSG00000246889	11	70372246	70398488	antisense	AP000487.1	ENSG00000246889	40.3262	0.182235	0.21674	0.8408	0.40046	0.998532	31.4115	0.164932	0.305583	0.53973	0.589383	0.999326	36.3992	-0.458741	0.275401	-1.66572	0.0957696	0.538823	36.3992	-0.314039	0.282077	-1.11331	0.265577	0.735873	36.3992	0.0787121	0.139753	0.563223	0.573283	0.919312	41.2117	-0.117575	0.265454	-0.442918	0.657825	0.999917	41.2117	0.0391386	0.324778	0.120509	0.90408	0.988437	41.2117	0.0855628	0.172953	0.494717	0.6208	0.958968
CTTN|ENSG00000085733	11	70398404	70436584	protein_coding	CTTN	ENSG00000085733	4331.89	-0.0338632	0.033757	-1.00315	0.31579	0.998532	2598.32	0.0303728	0.0413937	0.733754	0.463099	0.999326	6566.42	-0.0324843	0.0307653	-1.05587	0.291026	0.773599	6566.42	-0.128099	0.0321283	-3.98711	6.68831e-05	0.00780179	6566.42	-0.0455691	0.0193279	-2.35769	0.0183891	0.291032	3170.74	0.00439526	0.036217	0.121359	0.903407	0.999917	3170.74	-0.0658021	0.0444975	-1.47878	0.139198	0.905944	3170.74	-0.0300897	0.0242052	-1.24311	0.213828	0.807045
SHANK2|ENSG00000162105	11	70467856	71252577	protein_coding	SHANK2	ENSG00000162105	2810.65	-0.034876	0.0386883	-0.901461	0.367343	0.998532	2366.44	-0.00242915	0.047586	-0.0510475	0.959288	0.999326	3902.41	-0.166556	0.0414983	-4.01355	5.98121e-05	0.00919693	3902.41	-0.0571611	0.043175	-1.32394	0.185523	0.658573	3902.41	0.057923	0.025301	2.28936	0.0220585	0.318045	3034.99	0.0281339	0.0441825	0.636766	0.524277	0.999917	3034.99	0.0229163	0.054379	0.421418	0.67345	0.980692	3034.99	-0.00687049	0.0292852	-0.234606	0.814514	0.97984
AP001271.1|ENSG00000227726	11	70477277	70477592	sense_intronic	AP001271.1	ENSG00000227726	22.5939	0.0713907	0.302227	0.236215	0.813266	0.998532	16.0567	0.115052	0.392638	0.293023	0.769505	0.999326	33.0308	-0.663629	0.32086	-2.06828	0.0386132	0.381486	33.0308	-0.837674	0.325096	-2.5767	0.00997479	0.186218	33.0308	-0.0763468	0.172431	-0.442766	0.657935	0.94017	23.4715	-0.373505	0.329547	-1.13339	0.257052	0.999917	23.4715	-0.321763	0.388578	-0.828053	0.407641	0.973723	23.4715	0.0743749	0.214518	0.346707	0.728811	0.969425
AP000590.1|ENSG00000280089	11	70705605	70706068	TEC	AP000590.1	ENSG00000280089	18.1589	-0.235183	0.363032	-0.647831	0.517094	0.998532	NA	NA	NA	NA	NA	NA	24.0143	0.011782	0.362208	0.0325281	0.974051	0.995613	24.0143	0.143389	0.374117	0.383273	0.701518	0.93282	24.0143	0.0640824	0.171521	0.373612	0.708693	0.952932	NA	NA	NA	NA	NA	NA	NA	NA	NA	NA	NA	NA	NA	NA	NA	NA	NA	NA
DHCR7|ENSG00000172893	11	71428193	71452868	protein_coding	DHCR7	ENSG00000172893	2451.79	-0.0244072	0.0408093	-0.59808	0.549787	0.998532	2264.5	-0.0446124	0.0578813	-0.770757	0.440851	0.999326	3250.42	-0.0736478	0.0383258	-1.92163	0.0546529	0.436473	3250.42	-0.145131	0.0401038	-3.61887	0.000295893	0.0222622	3250.42	-0.0324219	0.0239811	-1.35198	0.176383	0.691305	2714.28	0.0220419	0.0493903	0.44628	0.655395	0.999917	2714.28	0.201131	0.0609526	3.2998	0.000967553	0.213962	2714.28	0.0708428	0.0367606	1.92714	0.0539626	0.551341
AP002387.2|ENSG00000254682	11	71448674	71452157	antisense	AP002387.2	ENSG00000254682	95.1705	0.121015	0.135477	0.893248	0.371724	0.998532	26.4307	-0.448787	0.322521	-1.3915	0.164074	0.999326	106.206	0.12074	0.193459	0.624113	0.532553	0.894155	106.206	0.361738	0.201195	1.79795	0.072185	0.467613	106.206	0.113385	0.0946681	1.19772	0.231028	0.746229	30.9991	-0.261454	0.313891	-0.832944	0.404876	0.999917	30.9991	0.649972	0.372852	1.74324	0.0812909	0.851155	30.9991	0.434405	0.204095	2.12845	0.0333	0.471682
NADSYN1|ENSG00000172890	11	71453109	71524107	protein_coding	NADSYN1	ENSG00000172890	623.373	-0.0536601	0.0561661	-0.955381	0.339385	0.998532	736.526	-0.0965988	0.0713602	-1.35368	0.175839	0.999326	891.619	0.0234438	0.0589589	0.39763	0.690903	0.940793	891.619	-0.0468443	0.0613094	-0.764064	0.444829	0.840821	891.619	-0.034845	0.0290685	-1.19872	0.230636	0.746229	962.767	0.0229695	0.0580708	0.395543	0.692442	0.999917	962.767	0.11713	0.0714506	1.63931	0.101149	0.860481	962.767	0.0353044	0.0393622	0.89691	0.369767	0.880868
FAM86C1|ENSG00000158483	11	71787510	71801236	protein_coding	FAM86C1	ENSG00000158483	174.582	-0.121097	0.104649	-1.15717	0.247203	0.998532	41.105	0.403789	0.259537	1.55581	0.119754	0.999326	250.311	-0.0872003	0.107394	-0.811966	0.416811	0.842516	250.311	-0.104965	0.112327	-0.934459	0.350067	0.792006	250.311	-0.00627872	0.0527378	-0.119056	0.905231	0.991388	58.7586	-0.0428415	0.20323	-0.210803	0.833041	0.999917	58.7586	-0.483102	0.249146	-1.93904	0.052497	0.802518	58.7586	-0.179473	0.137396	-1.30625	0.191469	0.781454
ALG1L9P|ENSG00000248671	11	71794363	71818238	processed_transcript	ALG1L9P	ENSG00000248671	19.3535	0.00395055	0.3112	0.0126946	0.989871	0.998579	26.9392	-0.141478	0.321012	-0.440724	0.659413	0.999326	27.7149	-0.111404	0.37087	-0.300385	0.763884	0.958788	27.7149	0.392619	0.378338	1.03774	0.299389	0.760214	27.7149	0.250245	0.172479	1.45087	0.146816	0.656099	29.7775	0.141735	0.279915	0.506351	0.61261	0.999917	29.7775	-0.115717	0.340579	-0.339765	0.734034	0.985992	29.7775	-0.130911	0.18031	-0.726037	0.467816	0.92187
AP002495.1|ENSG00000254469	11	71865509	71928654	protein_coding	AP002495.1	ENSG00000254469	136.346	-0.133515	0.119641	-1.11596	0.264439	0.998532	35.442	0.21631	0.268956	0.804258	0.421248	0.999326	244.44	0.104573	0.128111	0.816267	0.414348	0.84041	244.44	-0.0850222	0.133747	-0.635696	0.524975	0.872328	244.44	-0.0948495	0.0617983	-1.53482	0.124827	0.620561	53.7127	0.0485426	0.213296	0.227583	0.81997	0.999917	53.7127	0.000206828	0.261855	0.000789859	0.99937	0.999878	53.7127	-0.0286625	0.138601	-0.206799	0.836167	0.982503
RNF121|ENSG00000137522	11	71928701	71997597	protein_coding	RNF121	ENSG00000137522	475.448	0.0427532	0.0754655	0.566527	0.571036	0.998532	440.088	-0.0564211	0.0784357	-0.719329	0.471939	0.999326	763.034	0.0480154	0.0663528	0.723637	0.469288	0.865082	763.034	0.0129513	0.0692781	0.186946	0.851703	0.971685	763.034	-0.0184643	0.0326917	-0.564801	0.572209	0.919186	587.887	-0.0637049	0.0675263	-0.943409	0.345472	0.999917	587.887	0.0706239	0.0823286	0.85783	0.390986	0.972575	587.887	0.0664353	0.0438379	1.51548	0.129652	0.723951
IL18BP|ENSG00000137496	11	71998541	72005715	protein_coding	IL18BP	ENSG00000137496	377.652	0.00348505	0.0759045	0.0459136	0.963379	0.998532	352.498	0.113599	0.0883898	1.28521	0.198719	0.999326	581.444	-0.033085	0.0716154	-0.461981	0.644095	0.928166	581.444	-0.110273	0.0743947	-1.48227	0.138267	0.595881	581.444	-0.0366895	0.0359153	-1.02156	0.306991	0.804885	487.057	-0.00410617	0.0793217	-0.0517661	0.958715	0.999917	487.057	0.0252564	0.0975724	0.258847	0.795753	0.985992	487.057	0.0129399	0.051664	0.250462	0.80223	0.977263
NUMA1|ENSG00000137497	11	72002864	72080693	protein_coding	NUMA1	ENSG00000137497	3651.91	-0.0380333	0.0323552	-1.17549	0.239797	0.998532	4030.41	0.0350996	0.0351015	0.999947	0.317336	0.999326	5141.02	-0.0544972	0.0352648	-1.54537	0.122256	0.581671	5141.02	-0.0703157	0.036817	-1.90987	0.0561502	0.422388	5141.02	-0.00622757	0.0199209	-0.312614	0.754574	0.962042	5036.83	-0.0036724	0.0324956	-0.113012	0.910021	0.999917	5036.83	0.0417343	0.0399656	1.04426	0.296367	0.952116	5036.83	0.0195521	0.0215282	0.908208	0.363769	0.879311
AP002490.1|ENSG00000251143	11	72014291	72020910	antisense	AP002490.1	ENSG00000251143	NA	NA	NA	NA	NA	NA	14.6003	-0.245255	0.426859	-0.574558	0.56559	0.999326	NA	NA	NA	NA	NA	NA	NA	NA	NA	NA	NA	NA	NA	NA	NA	NA	NA	NA	32.5752	-0.088785	0.311447	-0.285073	0.775589	0.999917	32.5752	0.587638	0.381812	1.53908	0.123785	0.889303	32.5752	0.292743	0.20552	1.4244	0.154331	0.74325
LRTOMT|ENSG00000184154	11	72080331	72110782	protein_coding	LRTOMT	ENSG00000184154	29.6714	0.082332	0.249258	0.330309	0.741166	0.998532	25.9516	0.148413	0.308838	0.480554	0.630834	0.999326	41.7208	-0.277075	0.267223	-1.03687	0.299798	0.779721	41.7208	-0.0684481	0.268656	-0.25478	0.798893	0.959468	41.7208	0.105256	0.126035	0.835134	0.403642	0.852237	43.0184	0.311282	0.259867	1.19785	0.230975	0.999917	43.0184	0.344497	0.320827	1.07378	0.282921	0.950925	43.0184	-0.0390256	0.17442	-0.223744	0.822956	0.980507
LAMTOR1|ENSG00000149357	11	72085895	72103387	protein_coding	LAMTOR1	ENSG00000149357	729.743	-0.0266256	0.0562667	-0.473203	0.636068	0.998532	352.075	0.075725	0.0976553	0.775432	0.438085	0.999326	1067.49	0.0502908	0.0630386	0.797778	0.424999	0.845668	1067.49	0.0475114	0.0656357	0.723865	0.469149	0.849027	1067.49	-0.00286857	0.0314683	-0.0911573	0.927368	0.993607	448.994	-0.155045	0.0856991	-1.80917	0.070424	0.923328	448.994	-0.0650809	0.104987	-0.619895	0.535327	0.977906	448.994	0.0625593	0.0585208	1.06901	0.285065	0.845114
ANAPC15|ENSG00000110200	11	72106378	72112780	protein_coding	ANAPC15	ENSG00000110200	350.425	-0.0557493	0.0756085	-0.737341	0.460915	0.998532	141.606	0.02047	0.138816	0.147461	0.882768	0.999326	496.336	0.0674175	0.088893	0.758412	0.448204	0.856503	496.336	0.144135	0.0925732	1.55698	0.119475	0.561517	496.336	0.0345381	0.0447072	0.772539	0.439795	0.870023	179.145	-0.0373673	0.125329	-0.298153	0.765586	0.999917	179.145	-0.0236318	0.153565	-0.153888	0.877698	0.986094	179.145	0.0119867	0.0815401	0.147004	0.883129	0.987573
INPPL1|ENSG00000165458	11	72223701	72239105	protein_coding	INPPL1	ENSG00000165458	1624	0.0330946	0.0473741	0.698579	0.484815	0.998532	441.804	0.112646	0.0853518	1.31978	0.186908	0.999326	1970.29	0.0360201	0.0538147	0.669335	0.503282	0.881394	1970.29	-0.0721393	0.0562836	-1.28171	0.199944	0.675155	1970.29	-0.0534976	0.0270411	-1.97838	0.0478859	0.451384	490.92	-0.0933473	0.0813661	-1.14725	0.251278	0.999917	490.92	-0.086602	0.0985827	-0.878471	0.379688	0.971827	490.92	0.01742	0.0541887	0.321468	0.747855	0.971583
PHOX2A|ENSG00000165462	11	72239077	72245664	protein_coding	PHOX2A	ENSG00000165462	NA	NA	NA	NA	NA	NA	413.597	0.147611	0.0985907	1.49721	0.134338	0.999326	NA	NA	NA	NA	NA	NA	NA	NA	NA	NA	NA	NA	NA	NA	NA	NA	NA	NA	304.158	0.000427806	0.105342	0.00406111	0.99676	0.999917	304.158	0.207535	0.128605	1.61374	0.106584	0.865593	304.158	0.0870026	0.070255	1.23838	0.215574	0.808087
CLPB|ENSG00000162129	11	72285495	72434680	protein_coding	CLPB	ENSG00000162129	689.945	0.0104943	0.0636075	0.164986	0.868955	0.998532	1269.71	-0.0136705	0.0554613	-0.246488	0.805305	0.999326	1003.18	0.0117638	0.0686481	0.171364	0.863938	0.980237	1003.18	-0.0380693	0.0717805	-0.530357	0.595864	0.901473	1003.18	-0.0245249	0.0338746	-0.723993	0.46907	0.885142	1673.87	-0.0573382	0.0475225	-1.20655	0.227606	0.999917	1673.87	0.0779132	0.0584432	1.33314	0.182485	0.916283	1673.87	0.0658503	0.0311239	2.11574	0.0343666	0.478258
PDE2A|ENSG00000186642	11	72576141	72674591	protein_coding	PDE2A	ENSG00000186642	141.899	-0.02223	0.113662	-0.19558	0.844939	0.998532	1089.59	0.153483	0.0535955	2.86373	0.00418688	0.235837	198.082	-0.301148	0.133555	-2.25487	0.0241415	0.314341	198.082	-0.0100728	0.136145	-0.0739862	0.941021	0.989636	198.082	0.147396	0.0663037	2.22305	0.0262126	0.344343	1017.58	0.021745	0.0534147	0.407097	0.683937	0.999917	1017.58	-0.0150683	0.0656707	-0.229453	0.818517	0.985992	1017.58	-0.0189935	0.0347997	-0.545794	0.585207	0.950767
AP005019.1|ENSG00000256633	11	72584572	72587979	antisense	AP005019.1	ENSG00000256633	25.1332	0.0513555	0.267948	0.191662	0.848007	0.998532	NA	NA	NA	NA	NA	NA	25.4781	-0.0547332	0.3476	-0.157461	0.874882	0.982265	25.4781	0.366596	0.346483	1.05805	0.290033	0.754594	25.4781	0.215086	0.162947	1.31998	0.186842	0.704282	NA	NA	NA	NA	NA	NA	NA	NA	NA	NA	NA	NA	NA	NA	NA	NA	NA	NA
ARAP1|ENSG00000186635	11	72685069	72793599	protein_coding	ARAP1	ENSG00000186635	2357.98	0.00685519	0.0404435	0.1695	0.865403	0.998532	214.18	-0.0917208	0.118819	-0.771939	0.44015	0.999326	3224.13	-0.0745022	0.0489665	-1.52149	0.128136	0.593617	3224.13	-0.10741	0.0510846	-2.1026	0.0355009	0.350488	3224.13	-0.0136419	0.0271312	-0.502814	0.615095	0.929114	202.295	-0.112839	0.218885	-0.515518	0.606191	0.999917	202.295	0.0887039	0.268651	0.330182	0.741262	0.985992	202.295	0.103129	0.140437	0.734342	0.462741	0.919961
STARD10|ENSG00000214530	11	72754729	72794168	protein_coding	STARD10	ENSG00000214530	229.753	0.139857	0.0881091	1.58732	0.112441	0.998532	244.717	0.044484	0.106757	0.416683	0.67691	0.999326	227.33	-0.00306104	0.115551	-0.0264909	0.978866	0.996406	227.33	-0.058799	0.120356	-0.488542	0.625166	0.908391	227.33	-0.0269486	0.0560185	-0.481067	0.630469	0.933263	247.547	0.143766	0.100719	1.4274	0.153465	0.999917	247.547	-0.0437662	0.124873	-0.350486	0.725974	0.985992	247.547	-0.101974	0.0660952	-1.54284	0.12287	0.715934
ATG16L2|ENSG00000168010	11	72814308	72843674	protein_coding	ATG16L2	ENSG00000168010	335.151	-0.0843414	0.0997955	-0.845142	0.398032	0.998532	148.233	0.125384	0.140958	0.889511	0.373729	0.999326	496.842	-0.0628092	0.0829587	-0.757114	0.448981	0.857298	496.842	-0.000196452	0.0864415	-0.00227265	0.998187	0.999599	496.842	0.0321018	0.0404959	0.792716	0.427944	0.864114	151.342	-0.275588	0.137057	-2.01076	0.044351	0.889313	151.342	-0.17434	0.165313	-1.0546	0.291606	0.952116	151.342	0.0832313	0.0946373	0.879478	0.379142	0.885845
FCHSD2|ENSG00000137478	11	72836745	73142261	protein_coding	FCHSD2	ENSG00000137478	246.245	0.0415519	0.0939447	0.442302	0.658271	0.998532	1257.21	-0.042735	0.049301	-0.866819	0.386041	0.999326	423.114	-0.0968718	0.0941726	-1.02866	0.303638	0.782527	423.114	-0.157565	0.0984385	-1.60064	0.109456	0.544761	423.114	-0.0278123	0.0480505	-0.578813	0.562715	0.916451	1485.53	-0.0484801	0.0528244	-0.91776	0.358745	0.999917	1485.53	-0.012633	0.0648613	-0.194769	0.845574	0.985992	1485.53	0.0228093	0.0347878	0.655671	0.512036	0.933814
P2RY2|ENSG00000175591	11	73218298	73236352	protein_coding	P2RY2	ENSG00000175591	39.7742	-0.283094	0.214201	-1.32162	0.186293	0.998532	NA	NA	NA	NA	NA	NA	50.7747	0.104244	0.2428	0.42934	0.667676	0.934631	50.7747	0.094785	0.244937	0.386977	0.698773	0.932406	50.7747	-0.00590953	0.115723	-0.051066	0.959273	0.997001	NA	NA	NA	NA	NA	NA	NA	NA	NA	NA	NA	NA	NA	NA	NA	NA	NA	NA
AP002761.4|ENSG00000260401	11	73238975	73242335	sense_overlapping	AP002761.4	ENSG00000260401	29.4927	0.115678	0.246503	0.469275	0.638873	0.998532	NA	NA	NA	NA	NA	NA	48.6207	-0.41989	0.237284	-1.76957	0.0767992	0.496363	48.6207	-0.411883	0.243634	-1.69058	0.0909164	0.509699	48.6207	0.00871893	0.124513	0.0700243	0.944174	0.995977	NA	NA	NA	NA	NA	NA	NA	NA	NA	NA	NA	NA	NA	NA	NA	NA	NA	NA
ARHGEF17|ENSG00000110237	11	73308289	73369388	protein_coding	ARHGEF17	ENSG00000110237	951.881	-0.0500504	0.0588748	-0.850116	0.395261	0.998532	1104.15	0.151637	0.0569051	2.66474	0.00770468	0.337289	1289.89	-0.127575	0.0498864	-2.5573	0.0105487	0.212422	1289.89	-0.0805681	0.051264	-1.57163	0.116036	0.556934	1289.89	0.0256248	0.0274959	0.93195	0.351362	0.827593	1085.1	0.0270727	0.0577992	0.468393	0.639503	0.999917	1085.1	-0.0392978	0.0710255	-0.553291	0.580064	0.977906	1085.1	-0.0321635	0.0377159	-0.852784	0.393779	0.890886
RELT|ENSG00000054967	11	73376264	73397474	protein_coding	RELT	ENSG00000054967	189.176	-0.128706	0.101769	-1.2647	0.20598	0.998532	186.943	0.0588804	0.117956	0.499171	0.617659	0.999326	265.932	-0.0192376	0.123432	-0.155855	0.876147	0.982439	265.932	-0.097018	0.129527	-0.749018	0.453846	0.844186	265.932	-0.0363529	0.0604977	-0.600897	0.547909	0.910871	196.307	0.179344	0.123074	1.45721	0.145059	0.993972	196.307	0.0721245	0.152709	0.472301	0.636712	0.979849	196.307	-0.0754898	0.0822562	-0.917741	0.358755	0.876051
AP000763.4|ENSG00000256928	11	73395559	73396436	antisense	AP000763.4	ENSG00000256928	NA	NA	NA	NA	NA	NA	18.3918	0.109408	0.376155	0.290859	0.771159	0.999326	NA	NA	NA	NA	NA	NA	NA	NA	NA	NA	NA	NA	NA	NA	NA	NA	NA	NA	37.0018	0.428364	0.290488	1.47464	0.14031	0.990204	37.0018	-0.647919	0.355973	-1.82014	0.068738	0.834105	37.0018	-0.522075	0.189171	-2.7598	0.00578366	0.248975
FAM168A|ENSG00000054965	11	73400487	73598189	protein_coding	FAM168A	ENSG00000054965	964.573	-0.00662469	0.0534679	-0.1239	0.901394	0.998532	4001.82	0.0922623	0.0332202	2.77729	0.0054814	0.280947	1530.8	-0.0799304	0.0497234	-1.6075	0.107945	0.55931	1530.8	-0.0576905	0.0516574	-1.11679	0.264084	0.734452	1530.8	0.0129171	0.0261478	0.494002	0.621305	0.931809	5225.22	-0.00884756	0.0298096	-0.296802	0.766617	0.999917	5225.22	0.00904877	0.0367095	0.246496	0.805298	0.985992	5225.22	0.00893247	0.0195053	0.457951	0.646987	0.96209
AP000763.2|ENSG00000256148	11	73510658	73510820	processed_pseudogene	AP000763.2	ENSG00000256148	NA	NA	NA	NA	NA	NA	NA	NA	NA	NA	NA	NA	46.2018	-0.143615	0.300833	-0.477392	0.633083	0.92525	46.2018	0.0628525	0.308643	0.203642	0.838634	0.967509	46.2018	0.103375	0.143112	0.722339	0.470086	0.885642	35.0972	-0.195675	0.291531	-0.671197	0.502095	0.999917	35.0972	0.28382	0.358913	0.790778	0.429074	0.97602	35.0972	0.233122	0.190232	1.22546	0.220402	0.811788
PLEKHB1|ENSG00000021300	11	73646178	73662819	protein_coding	PLEKHB1	ENSG00000021300	119.562	-0.0442062	0.14989	-0.294925	0.768051	0.998532	71.7854	0.222041	0.190118	1.16791	0.242845	0.999326	144.164	0.0531255	0.156659	0.339116	0.734523	0.952538	144.164	0.0300008	0.161246	0.186056	0.852401	0.971685	144.164	-0.0123756	0.0747225	-0.16562	0.868456	0.987319	62.7095	0.115621	0.203577	0.567945	0.570072	0.999917	62.7095	-0.379548	0.245664	-1.54499	0.122348	0.886875	62.7095	-0.226859	0.131313	-1.72761	0.0840574	0.652444
RAB6A|ENSG00000175582	11	73675638	73761137	protein_coding	RAB6A	ENSG00000175582	1370.32	-0.0277094	0.0496153	-0.558484	0.576514	0.998532	4740.18	-0.0183128	0.0334374	-0.547673	0.583917	0.999326	2338.99	0.0266787	0.0479221	0.55671	0.577726	0.906824	2338.99	-0.0962122	0.0500617	-1.92187	0.0546219	0.416634	2338.99	-0.0605152	0.0244527	-2.47479	0.0133315	0.247789	6092.57	-0.00491789	0.0333291	-0.147555	0.882694	0.999917	6092.57	0.0349902	0.0411118	0.851098	0.394715	0.972575	6092.57	0.0174646	0.0220364	0.792531	0.428051	0.907423
MRPL48|ENSG00000175581	11	73787316	73865133	protein_coding	MRPL48	ENSG00000175581	261.85	-0.0249344	0.0913008	-0.273101	0.784776	0.998532	163.734	-0.108653	0.136213	-0.797672	0.425061	0.999326	390.155	0.0544057	0.0897997	0.605856	0.54461	0.898111	390.155	-0.0686991	0.0939656	-0.731108	0.464713	0.846348	390.155	-0.0613382	0.0437211	-1.40294	0.160634	0.675023	225.831	-0.0836304	0.116166	-0.71992	0.471574	0.999917	225.831	0.112129	0.143279	0.782588	0.433869	0.97602	225.831	0.0950433	0.0759575	1.25127	0.210836	0.805582
COA4|ENSG00000181924	11	73872667	73876988	protein_coding	COA4	ENSG00000181924	932.217	0.0609166	0.0488612	1.24673	0.212498	0.998532	171.36	0.134003	0.128433	1.04337	0.296775	0.999326	1368.59	0.090701	0.0604265	1.50101	0.133352	0.601052	1368.59	0.0495406	0.0630064	0.786279	0.431704	0.834756	1368.59	-0.0225021	0.0310448	-0.724828	0.468558	0.885142	198.848	-0.0253879	0.124313	-0.204225	0.838177	0.999917	198.848	0.14366	0.15215	0.944199	0.345068	0.964988	198.848	0.0746913	0.0812414	0.919375	0.357899	0.876051
PAAF1|ENSG00000175575	11	73876699	73931124	protein_coding	PAAF1	ENSG00000175575	467.589	0.0717033	0.0665825	1.07691	0.281521	0.998532	494.864	-0.106497	0.0797765	-1.33494	0.181897	0.999326	796.54	0.0765055	0.0668504	1.14443	0.252446	0.739159	796.54	-0.0384089	0.0700475	-0.548327	0.583467	0.896134	796.54	-0.0579436	0.0327987	-1.76664	0.0772878	0.536633	622.935	0.0139574	0.0626793	0.222679	0.823785	0.999917	622.935	-0.0962555	0.0770569	-1.24915	0.211611	0.925686	622.935	-0.0483189	0.0412266	-1.17203	0.241184	0.824892
UCP2|ENSG00000175567	11	73974667	73983307	protein_coding	UCP2	ENSG00000175567	666.895	-0.126841	0.0568715	-2.23031	0.0257269	0.85869	78.3553	0.203767	0.206276	0.987841	0.323231	0.999326	925.322	-0.12825	0.0632427	-2.02791	0.0425698	0.393027	925.322	-0.0314917	0.0653722	-0.481729	0.629999	0.909353	925.322	0.0502533	0.0322278	1.55931	0.118922	0.611459	78.0658	-0.0100708	0.197119	-0.05109	0.959254	0.999917	78.0658	0.0363514	0.241986	0.150221	0.88059	0.986894	78.0658	0.0200993	0.1282	0.156781	0.875418	0.987573
UCP3|ENSG00000175564	11	74000281	74009435	protein_coding	UCP3	ENSG00000175564	17.1468	-0.0801157	0.339999	-0.235635	0.813716	0.998532	76.4056	-0.0671495	0.188298	-0.356614	0.721381	0.999326	NA	NA	NA	NA	NA	NA	NA	NA	NA	NA	NA	NA	NA	NA	NA	NA	NA	NA	109.613	-0.0514303	0.158653	-0.324168	0.745811	0.999917	109.613	0.0892891	0.19242	0.464032	0.642625	0.980692	109.613	0.0675047	0.102653	0.657601	0.510795	0.933306
C2CD3|ENSG00000168014	11	74012714	74171210	protein_coding	C2CD3	ENSG00000168014	810.567	-0.00923705	0.0576111	-0.160335	0.872618	0.998532	1022.24	0.0260362	0.0533395	0.488122	0.625463	0.999326	1329.87	-0.0205079	0.0523504	-0.391743	0.695248	0.941885	1329.87	0.0236711	0.0545336	0.434064	0.664242	0.921159	1329.87	0.0220446	0.0259872	0.848288	0.396278	0.849765	1610.47	0.00309624	0.0484096	0.0639592	0.949003	0.999917	1610.47	0.0389897	0.0595422	0.654824	0.512581	0.977906	1610.47	0.0144044	0.0318065	0.452878	0.650637	0.963157
PPME1|ENSG00000214517	11	74171099	74254703	protein_coding	PPME1	ENSG00000214517	1022.33	-0.0353857	0.0575873	-0.614471	0.538904	0.998532	1107.74	0.0226408	0.0548636	0.412674	0.679846	0.999326	1528.39	-0.132751	0.0559438	-2.37294	0.0176472	0.276286	1528.39	-0.0509905	0.0579945	-0.87923	0.379276	0.807423	1528.39	0.042694	0.0297834	1.43348	0.15172	0.662412	1535.36	-0.0265768	0.0501424	-0.530027	0.596093	0.999917	1535.36	0.0636159	0.0617212	1.0307	0.302683	0.953199	1535.36	0.041935	0.0329409	1.27304	0.203004	0.797647
AP000577.1|ENSG00000280269	11	74204869	74205746	TEC	AP000577.1	ENSG00000280269	18.3148	0.169739	0.313545	0.541353	0.588264	0.998532	NA	NA	NA	NA	NA	NA	28.6788	-0.507909	0.367131	-1.38346	0.166525	0.648304	28.6788	-0.206164	0.364902	-0.564985	0.572084	0.892178	28.6788	0.149647	0.171926	0.870413	0.384075	0.842566	NA	NA	NA	NA	NA	NA	NA	NA	NA	NA	NA	NA	NA	NA	NA	NA	NA	NA
PGM2L1|ENSG00000165434	11	74330318	74398473	protein_coding	PGM2L1	ENSG00000165434	648.985	-0.0801137	0.0584323	-1.37105	0.170358	0.998532	4795	0.024842	0.0364521	0.681499	0.495556	0.999326	1244.9	-0.0782344	0.0573917	-1.36317	0.17283	0.657951	1244.9	-0.0361547	0.0594471	-0.608183	0.543066	0.879194	1244.9	0.0222742	0.0291976	0.762878	0.445536	0.872829	6926.28	-0.0026772	0.034486	-0.0776313	0.938121	0.999917	6926.28	-0.0137854	0.0425559	-0.323935	0.745987	0.985992	6926.28	-0.00415291	0.0227294	-0.182711	0.855025	0.985401
KCNE3|ENSG00000175538	11	74454841	74467729	protein_coding	KCNE3	ENSG00000175538	55.1573	0.124455	0.183358	0.678753	0.497294	0.998532	NA	NA	NA	NA	NA	NA	118.145	0.191466	0.173506	1.10351	0.269807	0.752883	118.145	0.0846228	0.179553	0.471298	0.637428	0.912591	118.145	-0.0565267	0.0841738	-0.671548	0.501871	0.895428	NA	NA	NA	NA	NA	NA	NA	NA	NA	NA	NA	NA	NA	NA	NA	NA	NA	NA
LIPT2|ENSG00000175536	11	74491712	74493733	protein_coding	LIPT2	ENSG00000175536	51.6355	-0.245948	0.19793	-1.2426	0.214015	0.998532	19.7425	-0.152652	0.354177	-0.431004	0.666465	0.999326	60.124	0.102126	0.240074	0.425393	0.67055	0.935465	60.124	0.368611	0.25094	1.46892	0.141855	0.599532	60.124	0.125105	0.117179	1.06764	0.285683	0.788683	NA	NA	NA	NA	NA	NA	NA	NA	NA	NA	NA	NA	NA	NA	NA	NA	NA	NA
AP001372.2|ENSG00000254837	11	74493366	74498533	bidirectional_promoter_lncRNA	AP001372.2	ENSG00000254837	54.4222	0.0708915	0.178102	0.398038	0.690602	0.998532	119.809	-0.0870918	0.148241	-0.587503	0.556866	0.999326	77.4668	0.471497	0.22601	2.08618	0.0369627	0.373518	77.4668	0.692733	0.236752	2.92598	0.00343369	0.0997486	77.4668	0.0827237	0.123947	0.66741	0.504511	0.896448	129.916	0.160942	0.149432	1.07702	0.281469	0.999917	129.916	0.151436	0.183356	0.825915	0.408852	0.973723	129.916	-0.0298628	0.0995001	-0.300128	0.76408	0.975525
POLD3|ENSG00000077514	11	74493851	74669117	protein_coding	POLD3	ENSG00000077514	648.393	0.00651597	0.0615284	0.105902	0.91566	0.998532	177.339	-0.011956	0.13826	-0.0864749	0.931089	0.999326	1155.73	-0.0169411	0.0559375	-0.302857	0.761999	0.958711	1155.73	0.0393592	0.0585103	0.672689	0.501145	0.861385	1155.73	0.0278373	0.0277557	1.00294	0.31589	0.811385	250.599	-0.00935852	0.104764	-0.0893296	0.92882	0.999917	250.599	0.0116575	0.128974	0.0903863	0.92798	0.992601	250.599	0.0103087	0.0681657	0.151231	0.879794	0.987573
AP001324.1|ENSG00000227615	11	74745716	74746114	processed_pseudogene	AP001324.1	ENSG00000227615	180.923	-0.166403	0.104502	-1.59235	0.111307	0.998532	20.5562	0.0477939	0.347999	0.137339	0.890763	0.999326	216.297	0.114791	0.127952	0.897141	0.369644	0.818376	216.297	0.184184	0.13556	1.35869	0.174246	0.641606	216.297	0.0293757	0.0642715	0.457057	0.64763	0.937662	26.3289	-0.810938	0.312452	-2.5954	0.00944806	0.552454	26.3289	-0.0419316	0.364631	-0.114997	0.908447	0.988613	26.3289	0.43675	0.208002	2.09974	0.0357515	0.484988
RNF169|ENSG00000166439	11	74748868	74842413	protein_coding	RNF169	ENSG00000166439	1067.11	-0.00109826	0.0455551	-0.0241085	0.980766	0.998532	592.354	-0.0295046	0.0708674	-0.416335	0.677165	0.999326	1757.53	0.0930083	0.0501668	1.85398	0.0637417	0.462914	1757.53	0.0680488	0.0522511	1.30234	0.192799	0.666123	1757.53	-0.0146584	0.0267487	-0.548005	0.583688	0.921427	864.149	0.136082	0.0575004	2.36663	0.0179508	0.680691	864.149	-0.0200767	0.0711217	-0.282287	0.777724	0.985992	864.149	-0.0879719	0.0386285	-2.27738	0.0227633	0.419912
XRRA1|ENSG00000166435	11	74807739	74949200	protein_coding	XRRA1	ENSG00000166435	246.778	-0.00479935	0.0913533	-0.0525362	0.958101	0.998532	435.05	0.00519795	0.0793974	0.0654676	0.947802	0.999326	390.111	0.0680712	0.0945632	0.719849	0.471618	0.86543	390.111	0.0256625	0.0992444	0.258578	0.79596	0.958902	390.111	-0.0227167	0.0462223	-0.491467	0.623096	0.932091	542.18	-0.0538037	0.0673437	-0.798942	0.424324	0.999917	542.18	-0.0621436	0.0820479	-0.757406	0.448806	0.97602	542.18	0.00481127	0.044401	0.10836	0.91371	0.990121
AP000560.1|ENSG00000278879	11	74830574	74832510	TEC	AP000560.1	ENSG00000278879	NA	NA	NA	NA	NA	NA	35.5115	0.0936541	0.292254	0.320454	0.748624	0.999326	29.6211	0.12495	0.365583	0.341782	0.732515	0.952353	29.6211	0.233113	0.377633	0.6173	0.537037	0.876932	29.6211	0.0554252	0.173909	0.318703	0.749952	0.960569	64.5575	0.477341	0.203296	2.34801	0.0188742	0.692236	64.5575	-0.11295	0.251571	-0.44898	0.653446	0.980692	64.5575	-0.327488	0.13439	-2.43685	0.014816	0.358617
SPCS2|ENSG00000118363	11	74949247	74979031	protein_coding	SPCS2	ENSG00000118363	439.13	0.0164784	0.0719795	0.228932	0.818922	0.998532	484.972	0.0436761	0.0772016	0.56574	0.57157	0.999326	830.941	0.0122062	0.0783592	0.155772	0.876212	0.982439	830.941	0.00842428	0.0814013	0.103491	0.917573	0.984738	830.941	-0.00215271	0.0382885	-0.0562235	0.955164	0.996768	693.046	-0.00407678	0.0671694	-0.060694	0.951603	0.999917	693.046	-0.0131206	0.0823485	-0.15933	0.873409	0.985992	693.046	-0.00316582	0.0437581	-0.0723484	0.942325	0.992567
NEU3|ENSG00000162139	11	74988134	75018893	protein_coding	NEU3	ENSG00000162139	826.04	-0.0131839	0.0566241	-0.232833	0.815891	0.998532	513.312	-0.0521199	0.0729596	-0.714367	0.475	0.999326	1392.77	-0.0333971	0.0493835	-0.676282	0.498862	0.87918	1392.77	-0.013788	0.0513137	-0.2687	0.788161	0.956818	1392.77	0.0103874	0.024556	0.423008	0.672289	0.945543	693.003	6.78673e-05	0.0711121	0.000954371	0.999239	0.999917	693.003	-0.150109	0.0875084	-1.71536	0.0862785	0.859219	693.003	-0.0628743	0.0477997	-1.31537	0.188386	0.780949
AP001972.3|ENSG00000255136	11	75208054	75241173	lincRNA	AP001972.3	ENSG00000255136	NA	NA	NA	NA	NA	NA	110.786	-0.0559323	0.161698	-0.345906	0.729414	0.999326	NA	NA	NA	NA	NA	NA	NA	NA	NA	NA	NA	NA	NA	NA	NA	NA	NA	NA	72.0922	-0.0544948	0.192372	-0.283278	0.776964	0.999917	72.0922	0.073119	0.237266	0.308174	0.75795	0.985992	72.0922	0.0626927	0.125097	0.501153	0.616264	0.957414
ZDHHC20P3|ENSG00000255460	11	75228322	75228657	processed_pseudogene	ZDHHC20P3	ENSG00000255460	NA	NA	NA	NA	NA	NA	19.0208	0.105857	0.360635	0.293529	0.769118	0.999326	NA	NA	NA	NA	NA	NA	NA	NA	NA	NA	NA	NA	NA	NA	NA	NA	NA	NA	NA	NA	NA	NA	NA	NA	NA	NA	NA	NA	NA	NA	NA	NA	NA	NA	NA	NA
TPBGL|ENSG00000261594	11	75240905	75243697	protein_coding	TPBGL	ENSG00000261594	NA	NA	NA	NA	NA	NA	202.856	0.326424	0.116816	2.79435	0.00520043	0.273928	NA	NA	NA	NA	NA	NA	NA	NA	NA	NA	NA	NA	NA	NA	NA	NA	NA	NA	80.9036	0.260322	0.173358	1.50165	0.133188	0.98862	80.9036	0.290952	0.214926	1.35373	0.175822	0.915431	80.9036	-0.0330356	0.119573	-0.276279	0.782334	0.975779
AP001972.5|ENSG00000279117	11	75260129	75262466	TEC	AP001972.5	ENSG00000279117	97.6172	-0.041583	0.135136	-0.307712	0.758302	0.998532	977.107	0.0124808	0.0591348	0.211057	0.832843	0.999326	150.551	-0.12312	0.144458	-0.852294	0.394051	0.831985	150.551	-0.410696	0.148967	-2.75696	0.00583419	0.140243	150.551	-0.136925	0.0752596	-1.81937	0.0688546	0.518064	1411.71	-0.0795444	0.0440614	-1.80531	0.0710265	0.923328	1411.71	0.012022	0.0538489	0.223254	0.823338	0.985992	1411.71	0.051133	0.0291258	1.75559	0.0791586	0.64076
ARRB1|ENSG00000137486	11	75264182	75351705	protein_coding	ARRB1	ENSG00000137486	301.978	-0.0291582	0.0950001	-0.306928	0.758898	0.998532	1838.32	0.00166342	0.0510006	0.0326157	0.973981	0.999326	421.988	-0.0293233	0.0995331	-0.294608	0.768293	0.958788	421.988	-0.180796	0.103964	-1.73903	0.0820291	0.491571	421.988	-0.0720778	0.0497521	-1.44874	0.147411	0.656483	2562.72	-0.00749386	0.0455822	-0.164403	0.869414	0.999917	2562.72	-0.0283361	0.0561189	-0.50493	0.613608	0.977906	2562.72	-0.00754618	0.0300087	-0.251466	0.801454	0.977263
RPS3|ENSG00000149273	11	75399486	75422280	protein_coding	RPS3	ENSG00000149273	18880.1	0.0317474	0.0281621	1.12731	0.259612	0.998532	2810.62	-0.00627371	0.0393783	-0.159319	0.873417	0.999326	28015.2	0.0561127	0.0313835	1.78797	0.0737809	0.487854	28015.2	0.0330536	0.0328496	1.00621	0.314315	0.769783	28015.2	-0.0128174	0.017633	-0.726902	0.467286	0.884687	3359.33	0.0357256	0.0456823	0.782044	0.434189	0.999917	3359.33	-0.0581186	0.0564234	-1.03004	0.302989	0.953199	3359.33	-0.0450439	0.030113	-1.49583	0.134698	0.724369
SNORD15B|ENSG00000207445	11	75404421	75404566	snoRNA	SNORD15B	ENSG00000207445	100.466	-0.00433781	0.149006	-0.0291116	0.976776	0.998532	62.4462	-0.228817	0.240081	-0.953083	0.340548	0.999326	150.053	0.181374	0.15578	1.1643	0.244302	0.731051	150.053	0.180411	0.161503	1.11707	0.263964	0.734452	150.053	-0.00401783	0.0771967	-0.0520466	0.958492	0.997001	133.233	-0.0785612	0.163569	-0.480295	0.631018	0.999917	133.233	-0.183111	0.202775	-0.903026	0.366512	0.968281	133.233	-0.0303789	0.10866	-0.279576	0.779802	0.975779
KLHL35|ENSG00000149243	11	75422394	75430629	protein_coding	KLHL35	ENSG00000149243	NA	NA	NA	NA	NA	NA	85.2065	-0.10381	0.204258	-0.50823	0.611292	0.999326	NA	NA	NA	NA	NA	NA	NA	NA	NA	NA	NA	NA	NA	NA	NA	NA	NA	NA	99.7482	0.243848	0.184234	1.32358	0.185643	0.999917	99.7482	0.19138	0.227304	0.841958	0.399811	0.972575	99.7482	-0.0664783	0.123684	-0.537487	0.590932	0.952096
GDPD5|ENSG00000158555	11	75434640	75525903	protein_coding	GDPD5	ENSG00000158555	90.6193	-0.0542333	0.149245	-0.363384	0.716318	0.998532	1468.07	-0.0842165	0.0531448	-1.58466	0.113044	0.999326	127.258	-0.19967	0.170642	-1.17011	0.241956	0.730138	127.258	-0.100126	0.174742	-0.572991	0.566651	0.8896	127.258	0.0533652	0.0833638	0.640148	0.522076	0.902705	1756.92	-0.0334807	0.0574325	-0.582958	0.559921	0.999917	1756.92	0.127527	0.0705828	1.80677	0.0707982	0.839722	1756.92	0.0726705	0.0383787	1.89351	0.0582896	0.574217
SERPINH1|ENSG00000149257	11	75562056	75572783	protein_coding	SERPINH1	ENSG00000149257	7517.9	-0.0670942	0.0318829	-2.10439	0.0353443	0.881499	115.702	0.807661	0.290444	2.78078	0.00542283	0.278811	9784.64	-0.0220699	0.0278589	-0.792206	0.428241	0.84754	9784.64	0.0159531	0.0290755	0.54868	0.583225	0.896134	9784.64	0.0190901	0.0146659	1.30166	0.193032	0.710736	69.2794	0.219531	0.204299	1.07456	0.282572	0.999917	69.2794	-0.169942	0.253337	-0.670814	0.502339	0.977906	69.2794	-0.199163	0.132808	-1.49963	0.13371	0.724369
MAP6|ENSG00000171533	11	75586918	75669120	protein_coding	MAP6	ENSG00000171533	13.0609	0.122924	0.37162	0.330778	0.740812	0.998532	8392.17	-0.0051712	0.03978	-0.129995	0.89657	0.999326	NA	NA	NA	NA	NA	NA	NA	NA	NA	NA	NA	NA	NA	NA	NA	NA	NA	NA	9597.63	-0.0423076	0.0243522	-1.73732	0.0823307	0.94463	9597.63	0.0200684	0.0299897	0.669175	0.503384	0.977906	9597.63	0.033015	0.0160527	2.05666	0.0397189	0.497898
AP001922.6|ENSG00000255434	11	75596144	75597270	sense_intronic	AP001922.6	ENSG00000255434	NA	NA	NA	NA	NA	NA	124.297	-0.176413	0.142392	-1.23893	0.215373	0.999326	NA	NA	NA	NA	NA	NA	NA	NA	NA	NA	NA	NA	NA	NA	NA	NA	NA	NA	139.97	0.0609493	0.145047	0.420202	0.674338	0.999917	139.97	0.345996	0.176401	1.96142	0.0498306	0.794553	139.97	0.11256	0.0978579	1.15024	0.250045	0.828155
AP001922.2|ENSG00000254630	11	75635883	75638587	sense_intronic	AP001922.2	ENSG00000254630	NA	NA	NA	NA	NA	NA	25.7883	-0.407448	0.331142	-1.23043	0.218534	0.999326	NA	NA	NA	NA	NA	NA	NA	NA	NA	NA	NA	NA	NA	NA	NA	NA	NA	NA	39.2044	0.147459	0.26151	0.563874	0.57284	0.999917	39.2044	-0.0182906	0.32061	-0.0570496	0.954506	0.996039	39.2044	-0.0939678	0.168858	-0.55649	0.577876	0.948817
DGAT2|ENSG00000062282	11	75759512	75801535	protein_coding	DGAT2	ENSG00000062282	40.8976	-0.0645455	0.224604	-0.287375	0.773825	0.998532	65.0672	0.136116	0.232082	0.586499	0.55754	0.999326	62.2029	-0.377678	0.230203	-1.64063	0.100873	0.546947	62.2029	0.155157	0.236371	0.656411	0.51156	0.866887	62.2029	0.268967	0.112423	2.39246	0.0167361	0.27889	84.9018	-0.400943	0.174817	-2.2935	0.0218192	0.730763	84.9018	-0.000129814	0.210698	-0.000616115	0.999508	0.999878	84.9018	0.228354	0.116364	1.96241	0.0497146	0.538929
UVRAG|ENSG00000198382	11	75815167	76143195	protein_coding	UVRAG	ENSG00000198382	760.168	-0.15886	0.142442	-1.11526	0.264739	0.998532	897.114	-0.160801	0.0623906	-2.57733	0.00995659	0.385306	1263.42	0.0953091	0.11091	0.859336	0.390155	0.829706	1263.42	0.183043	0.116196	1.57529	0.11519	0.554763	1263.42	0.0376128	0.0581806	0.646484	0.517966	0.901087	1212.79	0.133943	0.069586	1.92485	0.0542477	0.900537	1212.79	-0.0448535	0.0854331	-0.525013	0.599574	0.977906	1212.79	-0.0967466	0.0460157	-2.10247	0.0355122	0.484988
THAP12|ENSG00000137492	11	76349956	76380971	protein_coding	THAP12	ENSG00000137492	728.55	0.116386	0.0585723	1.98705	0.0469167	0.933694	638.17	-0.0297236	0.0711266	-0.417897	0.676022	0.999326	1365.64	0.0732568	0.0670825	1.09204	0.274816	0.75723	1365.64	0.0654235	0.0700551	0.933886	0.350363	0.792252	1365.64	-0.00599991	0.0341472	-0.175707	0.860524	0.986779	903.104	0.0137155	0.0604508	0.226886	0.820512	0.999917	903.104	-0.0202489	0.0743877	-0.272208	0.785462	0.985992	903.104	-0.0162548	0.0394658	-0.411871	0.680434	0.964746
GVQW3|ENSG00000179240	11	76381313	76414619	protein_coding	GVQW3	ENSG00000179240	201.519	0.180156	0.0958326	1.87991	0.0601208	0.963118	588.47	-0.0220799	0.0693686	-0.318299	0.750258	0.999326	325.328	0.0361607	0.103062	0.350863	0.725691	0.950695	325.328	0.111448	0.107021	1.04136	0.297707	0.758574	325.328	0.0355392	0.0501522	0.708626	0.478556	0.88802	778.151	0.037755	0.0704415	0.535977	0.591975	0.999917	778.151	0.0448207	0.0867239	0.516821	0.605281	0.977906	778.151	-0.00337369	0.0464723	-0.0725958	0.942128	0.99248
AP002360.3|ENSG00000272301	11	76389648	76390128	lincRNA	AP002360.3	ENSG00000272301	NA	NA	NA	NA	NA	NA	75.334	-0.12483	0.184658	-0.676008	0.499035	0.999326	NA	NA	NA	NA	NA	NA	NA	NA	NA	NA	NA	NA	NA	NA	NA	NA	NA	NA	104.091	0.0553862	0.156029	0.354974	0.722609	0.999917	104.091	-0.255824	0.190919	-1.33997	0.180256	0.915431	104.091	-0.139162	0.101675	-1.3687	0.171093	0.761551
AP002360.2|ENSG00000271757	11	76392196	76392905	lincRNA	AP002360.2	ENSG00000271757	NA	NA	NA	NA	NA	NA	54.2651	-0.000335828	0.223804	-0.00150054	0.998803	0.999893	NA	NA	NA	NA	NA	NA	NA	NA	NA	NA	NA	NA	NA	NA	NA	NA	NA	NA	64.6241	0.0559258	0.185242	0.301907	0.762723	0.999917	64.6241	-0.0589422	0.223795	-0.263376	0.792261	0.985992	64.6241	-0.0566229	0.11941	-0.47419	0.635364	0.961765
AP002360.1|ENSG00000255135	11	76441338	76444656	lincRNA	AP002360.1	ENSG00000255135	115.956	-0.0382501	0.130776	-0.292485	0.769916	0.998532	24.2848	-0.0621951	0.318992	-0.194974	0.845413	0.999326	164.907	-0.102272	0.130676	-0.782641	0.433838	0.849981	164.907	-0.311237	0.135179	-2.3024	0.0213124	0.275113	164.907	-0.100475	0.0666485	-1.50754	0.131673	0.632343	34.0869	0.244284	0.299458	0.815752	0.414642	0.999917	34.0869	-0.238708	0.379104	-0.629664	0.528915	0.977906	34.0869	-0.242135	0.197136	-1.22827	0.219347	0.811255
EMSY|ENSG00000158636	11	76444923	76553025	protein_coding	EMSY	ENSG00000158636	1072.81	-0.0540238	0.044055	-1.22628	0.220093	0.998532	804.993	0.0186754	0.0604864	0.308754	0.757509	0.999326	1799.33	-0.0637872	0.0484606	-1.31627	0.188084	0.677583	1799.33	-0.0377511	0.0505288	-0.74712	0.454991	0.844186	1799.33	0.0142106	0.0250088	0.568223	0.569883	0.918632	1201.43	-0.0217961	0.0470211	-0.463539	0.642978	0.999917	1201.43	-0.06659	0.057632	-1.15544	0.247912	0.937771	1201.43	-0.015248	0.0313885	-0.485783	0.627121	0.959948
LRRC32|ENSG00000137507	11	76657524	76670747	protein_coding	LRRC32	ENSG00000137507	37.2917	-0.333	0.212343	-1.56822	0.11683	0.998532	NA	NA	NA	NA	NA	NA	54.2052	0.102175	0.260304	0.392522	0.694672	0.941751	54.2052	0.460078	0.271771	1.69289	0.0904771	0.508985	54.2052	0.16876	0.129273	1.30546	0.191736	0.709024	NA	NA	NA	NA	NA	NA	NA	NA	NA	NA	NA	NA	NA	NA	NA	NA	NA	NA
GUCY2EP|ENSG00000204529	11	76694041	76719801	transcribed_unprocessed_pseudogene	GUCY2EP	ENSG00000204529	17.2029	-0.324004	0.318112	-1.01852	0.308431	0.998532	NA	NA	NA	NA	NA	NA	NA	NA	NA	NA	NA	NA	NA	NA	NA	NA	NA	NA	NA	NA	NA	NA	NA	NA	NA	NA	NA	NA	NA	NA	NA	NA	NA	NA	NA	NA	NA	NA	NA	NA	NA	NA
TSKU|ENSG00000182704	11	76782251	76798154	protein_coding	TSKU	ENSG00000182704	423.971	-0.071161	0.0721402	-0.986426	0.323924	0.998532	231.115	0.158346	0.110676	1.43071	0.152512	0.999326	588.275	-0.0289413	0.0797132	-0.363068	0.716554	0.947416	588.275	-0.0428822	0.0824779	-0.519923	0.603117	0.902138	588.275	-0.00601569	0.0387809	-0.15512	0.876727	0.988577	314.143	0.00969654	0.0986285	0.0983137	0.921683	0.999917	314.143	-0.0341121	0.121116	-0.281649	0.778213	0.985992	314.143	-0.0200157	0.0641736	-0.311899	0.755117	0.973062
AP003119.3|ENSG00000261578	11	76800364	76804555	sense_overlapping	AP003119.3	ENSG00000261578	55.0609	-0.304837	0.198229	-1.53781	0.124096	0.998532	76.2448	-0.206684	0.209572	-0.98622	0.324025	0.999326	94.0468	0.010798	0.169822	0.0635845	0.949301	0.991508	94.0468	0.064353	0.178698	0.360123	0.718755	0.939021	94.0468	0.0258876	0.0824991	0.313793	0.753678	0.962002	128.639	0.131939	0.152614	0.864524	0.3873	0.999917	128.639	0.21773	0.186038	1.17035	0.241859	0.937097	128.639	0.0166441	0.102058	0.163086	0.870451	0.987492
ACER3|ENSG00000078124	11	76860867	77026797	protein_coding	ACER3	ENSG00000078124	353.435	0.0382481	0.0718559	0.532288	0.594526	0.998532	486.797	-0.0557307	0.0764917	-0.728585	0.466256	0.999326	720.076	0.0252544	0.0684058	0.369186	0.711989	0.945778	720.076	0.0669053	0.0717598	0.93235	0.351156	0.792724	720.076	0.019561	0.0339556	0.576076	0.564564	0.916612	677.249	0.0627367	0.0624664	1.00433	0.315221	0.999917	677.249	0.045465	0.0767726	0.592203	0.553714	0.977906	677.249	-0.0174876	0.0415027	-0.421362	0.673491	0.964746
CAPN5|ENSG00000149260	11	77066932	77126155	protein_coding	CAPN5	ENSG00000149260	600.119	-0.0822288	0.066616	-1.23437	0.217065	0.998532	836.594	-0.0703808	0.058509	-1.20291	0.229013	0.999326	838.708	-0.15335	0.0719959	-2.12999	0.0331726	0.361988	838.708	-0.00905991	0.0744543	-0.121684	0.903149	0.983319	838.708	0.0738491	0.0364646	2.02523	0.0428442	0.431606	905.128	0.0323238	0.0545325	0.592745	0.553352	0.999917	905.128	0.0107944	0.067573	0.159744	0.873083	0.985992	905.128	-0.0144046	0.035861	-0.40168	0.687919	0.964895
MYO7A|ENSG00000137474	11	77128264	77215241	protein_coding	MYO7A	ENSG00000137474	132.411	-0.0341829	0.117037	-0.292069	0.770234	0.998532	868.049	-0.191549	0.0711359	-2.69272	0.00708717	0.321517	176.796	-0.187338	0.143548	-1.30506	0.191873	0.679897	176.796	-0.130641	0.14701	-0.888659	0.374186	0.806672	176.796	0.0326085	0.0710251	0.459112	0.646154	0.937552	638.832	-0.118963	0.0788558	-1.50861	0.131398	0.98862	638.832	0.0904054	0.096348	0.938322	0.348079	0.964988	638.832	0.107097	0.0514164	2.08293	0.0372573	0.490975
PAK1|ENSG00000149269	11	77321707	77474635	protein_coding	PAK1	ENSG00000149269	3908.64	-0.00311545	0.0325862	-0.0956062	0.923833	0.998532	2667.83	-0.0876386	0.0405618	-2.16062	0.0307247	0.677364	6238.86	0.00277547	0.0302538	0.0917395	0.926905	0.989128	6238.86	-0.0649966	0.0317006	-2.05033	0.0403321	0.366762	6238.86	-0.0330104	0.0163272	-2.02181	0.0431959	0.433857	3041.15	-0.0256866	0.0453365	-0.566577	0.571001	0.999917	3041.15	0.0216948	0.0557344	0.389254	0.697089	0.981576	3041.15	0.0239874	0.0297606	0.806011	0.420237	0.905246
CLNS1A|ENSG00000074201	11	77514936	77637805	protein_coding	CLNS1A	ENSG00000074201	1704.92	-0.000994626	0.0391416	-0.025411	0.979727	0.998532	371.843	0.00448212	0.0832835	0.0538177	0.95708	0.999326	2704.95	-0.00599363	0.0368365	-0.162709	0.870748	0.981013	2704.95	0.0605804	0.0383458	1.57984	0.114142	0.554135	2704.95	0.0325531	0.0189484	1.71799	0.0857988	0.556229	506.849	-0.0378097	0.0741244	-0.510084	0.609993	0.999917	506.849	-0.0862874	0.0905449	-0.952979	0.340601	0.963051	506.849	-0.0144297	0.0490722	-0.29405	0.76872	0.975754
AQP11|ENSG00000178301	11	77589391	77610355	protein_coding	AQP11	ENSG00000178301	16.8882	-0.0570062	0.363753	-0.156717	0.875468	0.998532	145.27	-0.165397	0.136501	-1.21169	0.22563	0.999326	26.8346	0.051336	0.335284	0.153112	0.87831	0.982439	26.8346	0.517502	0.352127	1.46965	0.141658	0.5993	26.8346	0.22425	0.162469	1.38026	0.167507	0.68498	150.991	0.106664	0.126504	0.843167	0.399135	0.999917	150.991	-0.0471861	0.152232	-0.309961	0.75659	0.985992	150.991	-0.0812915	0.0814152	-0.998482	0.318046	0.86178
RSF1|ENSG00000048649	11	77659996	77821017	protein_coding	RSF1	ENSG00000048649	2512.5	-0.0264287	0.0365397	-0.723287	0.469503	0.998532	3040.4	-0.00105742	0.0379586	-0.0278571	0.977776	0.999326	4200.42	0.0398839	0.0354963	1.12361	0.26118	0.746342	4200.42	0.00744468	0.0370856	0.200743	0.840899	0.967973	4200.42	-0.0168866	0.0184391	-0.915808	0.359768	0.832331	4358.15	-0.0100134	0.0371203	-0.269755	0.787349	0.999917	4358.15	-0.0554287	0.0457698	-1.21103	0.225883	0.934935	4358.15	-0.0173049	0.0249749	-0.692892	0.488377	0.927135
RSF1-IT2|ENSG00000254985	11	77717712	77718411	sense_intronic	RSF1-IT2	ENSG00000254985	25.3782	0.250056	0.282876	0.883975	0.37671	0.998532	22.7549	0.26469	0.326481	0.810737	0.417517	0.999326	46.8889	-0.227535	0.261676	-0.869526	0.384559	0.826786	46.8889	-0.00471663	0.278836	-0.0169154	0.986504	0.99835	46.8889	0.116311	0.1269	0.916561	0.359373	0.832331	41.3782	0.389262	0.229461	1.69642	0.0898072	0.948322	41.3782	0.232509	0.28144	0.826139	0.408725	0.973723	41.3782	-0.12829	0.154054	-0.832758	0.404981	0.896429
FTH1P16|ENSG00000227376	11	77734475	77735026	processed_pseudogene	FTH1P16	ENSG00000227376	28.0042	-0.0240663	0.251855	-0.0955562	0.923873	0.998532	22.6952	-0.21428	0.363215	-0.589954	0.555222	0.999326	49.2892	-0.00918681	0.254515	-0.0360954	0.971206	0.995575	49.2892	0.157872	0.26853	0.587913	0.556591	0.885518	49.2892	0.0823123	0.122299	0.673042	0.500921	0.895048	42.4683	-0.06375	0.249212	-0.255806	0.7981	0.999917	42.4683	0.268415	0.299553	0.896053	0.370225	0.969427	42.4683	0.150741	0.161471	0.933544	0.350539	0.872974
RSF1-IT1|ENSG00000255409	11	77738680	77739568	sense_intronic	RSF1-IT1	ENSG00000255409	NA	NA	NA	NA	NA	NA	NA	NA	NA	NA	NA	NA	28.5107	0.0206884	0.359843	0.0574928	0.954153	0.992538	28.5107	-0.305321	0.374666	-0.814916	0.41512	0.827696	28.5107	-0.160344	0.17464	-0.918139	0.358546	0.831817	NA	NA	NA	NA	NA	NA	NA	NA	NA	NA	NA	NA	NA	NA	NA	NA	NA	NA
AAMDC|ENSG00000087884	11	77821109	77918432	protein_coding	AAMDC	ENSG00000087884	101.778	-0.0389019	0.137156	-0.283633	0.776692	0.998532	23.1482	0.972134	0.335923	2.89392	0.00380464	0.219552	129.833	0.0582039	0.149832	0.388461	0.697675	0.942182	129.833	-0.087166	0.159319	-0.547116	0.584299	0.896398	129.833	-0.0719815	0.072944	-0.986805	0.323738	0.815319	32.1146	-0.0486844	0.275343	-0.176814	0.859655	0.999917	32.1146	-0.449075	0.330289	-1.35964	0.173943	0.915431	32.1146	-0.166309	0.180427	-0.92175	0.356659	0.876051
INTS4|ENSG00000149262	11	77878720	77994678	protein_coding	INTS4	ENSG00000149262	727.559	0.0898523	0.0532707	1.68671	0.0916585	0.998532	440.847	-0.0185763	0.078982	-0.235196	0.814056	0.999326	1254.24	0.0217659	0.0494514	0.440148	0.65983	0.931497	1254.24	0.0426789	0.051663	0.826101	0.408747	0.824374	1254.24	0.00955612	0.024722	0.386543	0.699094	0.950911	642.43	-0.031266	0.0681691	-0.458654	0.646483	0.999917	642.43	0.0493105	0.0832843	0.592074	0.553801	0.977906	642.43	0.0387594	0.044358	0.873786	0.382235	0.886809
KCTD14|ENSG00000151364	11	78015715	78046191	protein_coding	KCTD14	ENSG00000151364	173.032	0.0732536	0.109815	0.667063	0.504732	0.998532	NA	NA	NA	NA	NA	NA	269.678	0.197349	0.105959	1.8625	0.0625332	0.458403	269.678	0.0626826	0.11055	0.567004	0.570711	0.8921	269.678	-0.0718309	0.0530845	-1.35314	0.17601	0.691155	NA	NA	NA	NA	NA	NA	NA	NA	NA	NA	NA	NA	NA	NA	NA	NA	NA	NA
NDUFC2|ENSG00000151366	11	78068304	78080219	protein_coding	NDUFC2	ENSG00000151366	99.6979	-0.113832	0.151873	-0.749524	0.453541	0.998532	167.311	-0.146441	0.121334	-1.20693	0.22746	0.999326	151.255	-0.166178	0.150187	-1.10648	0.268521	0.752288	151.255	0.0167173	0.155011	0.107846	0.914118	0.984373	151.255	0.0925519	0.0721601	1.28259	0.199635	0.717515	253.514	0.175484	0.0959293	1.82931	0.0673537	0.920162	253.514	0.0501332	0.117811	0.425541	0.670442	0.980692	253.514	-0.0808751	0.0645089	-1.2537	0.209949	0.805582
ALG8|ENSG00000159063	11	78100936	78139660	protein_coding	ALG8	ENSG00000159063	793.482	0.128801	0.0525096	2.4529	0.0141712	0.784762	194.006	-0.108602	0.112228	-0.967693	0.333198	0.999326	1346.05	0.0892426	0.0643603	1.38661	0.165561	0.647168	1346.05	-0.01643	0.0674067	-0.243745	0.807428	0.960558	1346.05	-0.053839	0.0321518	-1.67452	0.0940275	0.573018	270.364	0.0945694	0.0966798	0.978171	0.32799	0.999917	270.364	0.0124712	0.119651	0.10423	0.916987	0.990303	270.364	-0.049721	0.0633888	-0.784381	0.432816	0.909523
KCTD21-AS1|ENSG00000246174	11	78139771	78175323	antisense	KCTD21-AS1	ENSG00000246174	80.2507	0.0934574	0.156467	0.597296	0.55031	0.998532	23.6227	-0.58573	0.334088	-1.75322	0.079564	0.942826	117.349	-0.107945	0.18621	-0.579694	0.562121	0.903577	117.349	-0.0109418	0.195175	-0.0560617	0.955293	0.992069	117.349	0.0501262	0.0904552	0.554154	0.579473	0.920386	25.243	0.321093	0.303471	1.05807	0.290024	0.999917	25.243	-0.751023	0.376025	-1.99727	0.0457961	0.779017	25.243	-0.500397	0.200175	-2.49979	0.0124267	0.334287
KCTD21|ENSG00000188997	11	78171249	78188822	protein_coding	KCTD21	ENSG00000188997	40.073	0.156814	0.212005	0.739674	0.459498	0.998532	226.766	0.00788543	0.106462	0.0740679	0.940956	0.999326	50.2148	-0.359839	0.256946	-1.40044	0.161381	0.641541	50.2148	0.276168	0.264089	1.04574	0.295682	0.756857	50.2148	0.319063	0.123096	2.59199	0.00954218	0.210843	276.72	-0.0457367	0.0995485	-0.459442	0.645917	0.999917	276.72	-0.107905	0.122629	-0.879928	0.378898	0.970824	276.72	-0.0183778	0.0658511	-0.279081	0.780183	0.975779
USP35|ENSG00000118369	11	78188812	78214711	protein_coding	USP35	ENSG00000118369	212.147	0.102505	0.0914963	1.12032	0.262579	0.998532	791.45	0.0298453	0.0590212	0.505671	0.613088	0.999326	250.913	0.0584855	0.125588	0.465694	0.641435	0.927126	250.913	0.0637513	0.131593	0.484459	0.62806	0.908873	250.913	0.000779822	0.0610477	0.012774	0.989808	0.997946	776.895	0.0228102	0.0641028	0.355838	0.721962	0.999917	776.895	0.101333	0.0786982	1.28762	0.197879	0.921962	776.895	0.0290255	0.042773	0.678594	0.497395	0.930286
GAB2|ENSG00000033327	11	78215297	78418348	protein_coding	GAB2	ENSG00000033327	586.967	-0.0368835	0.0655937	-0.562303	0.573909	0.998532	2902.94	-0.124371	0.0402947	-3.08653	0.00202506	0.154729	824.588	-0.0580196	0.0791488	-0.733045	0.463531	0.863074	824.588	-0.0178423	0.0824659	-0.21636	0.828707	0.964616	824.588	0.0209489	0.0390477	0.536496	0.591616	0.923854	3700.93	-0.0114136	0.0495621	-0.230288	0.817868	0.999917	3700.93	0.0449816	0.0611639	0.735427	0.46208	0.97602	3700.93	0.0253189	0.0327817	0.772349	0.439908	0.911896
AP003086.1|ENSG00000251323	11	78423982	78429836	lincRNA	AP003086.1	ENSG00000251323	18.711	0.343614	0.315941	1.08759	0.276776	0.998532	22.2659	-0.215961	0.353588	-0.61077	0.541352	0.999326	81.3686	-0.14082	0.199946	-0.704287	0.481254	0.871212	81.3686	0.047495	0.20871	0.227565	0.819985	0.962289	81.3686	0.0956502	0.0958292	0.998132	0.318215	0.812557	37.3196	0.0455554	0.285271	0.159692	0.873124	0.999917	37.3196	-0.215185	0.344738	-0.624197	0.532498	0.977906	37.3196	-0.1189	0.183467	-0.648073	0.516937	0.935795
NARS2|ENSG00000137513	11	78435961	78574874	protein_coding	NARS2	ENSG00000137513	794.265	0.0411355	0.0564165	0.72914	0.465916	0.998532	268.074	-0.0390081	0.101542	-0.384157	0.700862	0.999326	1325.66	0.0215808	0.0534787	0.403541	0.686551	0.939427	1325.66	-0.0411738	0.0558555	-0.737149	0.461032	0.845492	1325.66	-0.031084	0.0265614	-1.17027	0.241892	0.755476	344.043	0.0735969	0.0843657	0.872356	0.383014	0.999917	344.043	-0.130146	0.103883	-1.25282	0.210272	0.925686	344.043	-0.0974703	0.054992	-1.77244	0.076321	0.631173
TENM4|ENSG00000149256	11	78652831	79440948	protein_coding	TENM4	ENSG00000149256	414.69	-0.0497944	0.0812918	-0.612538	0.540182	0.998532	7390.93	0.108328	0.0390688	2.77275	0.00555856	0.282769	592.846	-0.147551	0.0845001	-1.74616	0.0807829	0.501723	592.846	0.0113367	0.0881154	0.128658	0.897628	0.982097	592.846	0.0814664	0.0419589	1.94158	0.0521884	0.466506	10483.8	0.0564381	0.0299354	1.88533	0.0593851	0.903358	10483.8	-0.0556109	0.0369618	-1.50455	0.13244	0.901173	10483.8	-0.0561124	0.0196789	-2.8514	0.00435268	0.216494
MIR708|ENSG00000211997	11	79402022	79402109	miRNA	MIR708	ENSG00000211997	NA	NA	NA	NA	NA	NA	23.6091	-0.118657	0.330124	-0.359432	0.719272	0.999326	NA	NA	NA	NA	NA	NA	NA	NA	NA	NA	NA	NA	NA	NA	NA	NA	NA	NA	35.2907	0.296286	0.284446	1.04163	0.297585	0.999917	35.2907	-0.502853	0.351567	-1.43032	0.152626	0.915299	35.2907	-0.383862	0.184839	-2.07674	0.0378258	0.493233
MIR5579|ENSG00000266570	11	79422169	79422226	miRNA	MIR5579	ENSG00000266570	NA	NA	NA	NA	NA	NA	15.9205	0.0646739	0.398068	0.16247	0.870936	0.999326	NA	NA	NA	NA	NA	NA	NA	NA	NA	NA	NA	NA	NA	NA	NA	NA	NA	NA	32.0739	-0.194415	0.269711	-0.720828	0.471016	0.999917	32.0739	0.192299	0.335667	0.572885	0.566722	0.977906	32.0739	0.193273	0.176862	1.09279	0.274488	0.837984
AP001978.1|ENSG00000255209	11	79604967	79612300	lincRNA	AP001978.1	ENSG00000255209	NA	NA	NA	NA	NA	NA	25.4573	0.262786	0.336225	0.781578	0.434463	0.999326	NA	NA	NA	NA	NA	NA	NA	NA	NA	NA	NA	NA	NA	NA	NA	NA	NA	NA	39.7038	-0.0145401	0.273494	-0.0531643	0.957601	0.999917	39.7038	-0.157732	0.337028	-0.46801	0.639778	0.980085	39.7038	-0.058857	0.178076	-0.330516	0.74101	0.971
AP006295.1|ENSG00000254434	11	80321620	80327911	lincRNA	AP006295.1	ENSG00000254434	NA	NA	NA	NA	NA	NA	NA	NA	NA	NA	NA	NA	NA	NA	NA	NA	NA	NA	NA	NA	NA	NA	NA	NA	NA	NA	NA	NA	NA	NA	23.9843	-0.235944	0.418822	-0.563351	0.573196	0.999917	23.9843	-0.6722	0.503505	-1.33504	0.181863	0.915431	23.9843	-0.16994	0.280061	-0.606797	0.543985	0.942731
ARL6IP1P3|ENSG00000255014	11	80653429	80653988	processed_pseudogene	ARL6IP1P3	ENSG00000255014	NA	NA	NA	NA	NA	NA	NA	NA	NA	NA	NA	NA	NA	NA	NA	NA	NA	NA	NA	NA	NA	NA	NA	NA	NA	NA	NA	NA	NA	NA	30.0381	-0.374783	0.375008	-0.999399	0.317601	0.999917	30.0381	-0.680547	0.458774	-1.48341	0.137967	0.905508	30.0381	-0.0994063	0.257092	-0.386656	0.699011	0.966351
AP002759.1|ENSG00000255178	11	80751200	80762826	lincRNA	AP002759.1	ENSG00000255178	NA	NA	NA	NA	NA	NA	48.4314	0.368811	0.251345	1.46735	0.14228	0.999326	NA	NA	NA	NA	NA	NA	NA	NA	NA	NA	NA	NA	NA	NA	NA	NA	NA	NA	100.522	0.0309778	0.198833	0.155798	0.876192	0.999917	100.522	-0.397096	0.242197	-1.63956	0.101097	0.860481	100.522	-0.190999	0.132644	-1.43993	0.149886	0.74018
MTND6P25|ENSG00000255316	11	81555910	81556425	unprocessed_pseudogene	MTND6P25	ENSG00000255316	NA	NA	NA	NA	NA	NA	NA	NA	NA	NA	NA	NA	NA	NA	NA	NA	NA	NA	NA	NA	NA	NA	NA	NA	NA	NA	NA	NA	NA	NA	26.1866	0.237132	0.35257	0.672582	0.501213	0.999917	26.1866	-0.61681	0.443584	-1.39052	0.164372	0.915431	26.1866	-0.394034	0.233028	-1.69093	0.0908503	0.667877
RPS28P7|ENSG00000227097	11	82689559	82689768	processed_pseudogene	RPS28P7	ENSG00000227097	65.0699	0.230599	0.175677	1.31263	0.189308	0.998532	16.1754	0.138408	0.400997	0.34516	0.729974	0.999326	27.6609	0.529477	0.339017	1.5618	0.118335	0.577781	27.6609	0.307279	0.358903	0.856163	0.391908	0.814941	27.6609	-0.123911	0.166171	-0.745683	0.455859	0.877222	NA	NA	NA	NA	NA	NA	NA	NA	NA	NA	NA	NA	NA	NA	NA	NA	NA	NA
FAM181B|ENSG00000182103	11	82729941	82733864	protein_coding	FAM181B	ENSG00000182103	NA	NA	NA	NA	NA	NA	65.6669	-0.107137	0.205825	-0.520524	0.602698	0.999326	NA	NA	NA	NA	NA	NA	NA	NA	NA	NA	NA	NA	NA	NA	NA	NA	NA	NA	37.3104	0.0896839	0.250175	0.358484	0.719981	0.999917	37.3104	0.434095	0.31184	1.39204	0.16391	0.915431	37.3104	0.126392	0.168063	0.752048	0.452022	0.916166
PRCP|ENSG00000137509	11	82823502	82970584	protein_coding	PRCP	ENSG00000137509	1223.17	0.0976621	0.046429	2.10347	0.0354244	0.881499	235.931	0.152738	0.105261	1.45103	0.146771	0.999326	2059.2	0.0639717	0.0494722	1.29308	0.195982	0.684763	2059.2	0.0993458	0.0517091	1.92124	0.0547011	0.416634	2059.2	0.0152948	0.0266764	0.573345	0.566411	0.917744	294.247	0.0189039	0.10545	0.17927	0.857726	0.999917	294.247	0.0965504	0.129321	0.746593	0.455309	0.97602	294.247	0.0299265	0.0689795	0.433846	0.6644	0.964746
DDIAS|ENSG00000165490	11	82899975	82958277	protein_coding	DDIAS	ENSG00000165490	534.326	0.081004	0.0623271	1.29966	0.193718	0.998532	17.7346	-0.290042	0.38483	-0.753689	0.451036	0.999326	1066.36	0.00487354	0.0618184	0.0788363	0.937163	0.990203	1066.36	0.0952177	0.0644491	1.47741	0.139566	0.598248	1066.36	0.0437403	0.0309816	1.41182	0.158004	0.671315	23.5099	0.756906	0.314843	2.40408	0.0162134	0.664298	23.5099	-0.1112	0.392437	-0.283357	0.776903	0.985992	23.5099	-0.488944	0.208147	-2.34903	0.0188226	0.402267
RAB30|ENSG00000137502	11	82973133	83071923	protein_coding	RAB30	ENSG00000137502	184.577	-0.0509884	0.106393	-0.479247	0.631763	0.998532	1348.08	0.0591421	0.0529789	1.11633	0.264279	0.999326	362.279	0.0466894	0.111443	0.418955	0.675249	0.936458	362.279	0.130196	0.116238	1.12008	0.26268	0.733648	362.279	0.0389474	0.0548271	0.710367	0.477476	0.887764	1956.21	0.0673291	0.0519113	1.297	0.19463	0.999917	1956.21	0.0840876	0.0638994	1.31594	0.188195	0.917734	1956.21	-0.00428294	0.0359761	-0.119049	0.905236	0.988215
RAB30-AS1|ENSG00000246067	11	83072066	83106719	lincRNA	RAB30-AS1	ENSG00000246067	232.485	0.116556	0.0906907	1.28521	0.19872	0.998532	186.558	-0.15146	0.124992	-1.21176	0.225605	0.999326	353.983	0.137434	0.0955724	1.43802	0.15043	0.626074	353.983	-0.0246203	0.100428	-0.245153	0.806338	0.960558	353.983	-0.0826966	0.0470272	-1.75848	0.0786654	0.539776	229.311	0.0712191	0.106196	0.670638	0.502451	0.999917	229.311	0.134244	0.130121	1.03168	0.30222	0.953199	229.311	0.0147188	0.0706741	0.208262	0.835024	0.982503
AP001767.4|ENSG00000279900	11	83083687	83084138	TEC	AP001767.4	ENSG00000279900	36.5021	0.144225	0.227044	0.635232	0.525277	0.998532	20.4381	-0.475996	0.376897	-1.26294	0.206612	0.999326	44.4203	-0.253601	0.265029	-0.95688	0.338628	0.801515	44.4203	-0.0182575	0.272176	-0.0670797	0.946518	0.990328	44.4203	0.119418	0.126598	0.943284	0.345535	0.825712	32.7266	-0.0642965	0.260284	-0.247024	0.804889	0.999917	32.7266	0.0588416	0.319429	0.184209	0.85385	0.985992	32.7266	0.0626878	0.169968	0.368822	0.71226	0.967802
PCF11|ENSG00000165494	11	83156988	83187451	protein_coding	PCF11	ENSG00000165494	1360.71	0.0120995	0.0428158	0.282594	0.777488	0.998532	1359.34	-0.0520492	0.0508374	-1.02384	0.305912	0.999326	2214.94	0.0897412	0.0473316	1.89601	0.0579586	0.444419	2214.94	0.0866879	0.0495081	1.75098	0.0799487	0.485746	2214.94	-0.0040611	0.0261358	-0.155385	0.876518	0.988577	1987.32	-0.0517832	0.0392302	-1.31998	0.186841	0.999917	1987.32	-0.0419615	0.0481725	-0.871068	0.383717	0.972198	1987.32	0.0124982	0.0267271	0.467622	0.640055	0.961825
AP000873.2|ENSG00000247137	11	83184491	83193794	processed_transcript	AP000873.2	ENSG00000247137	101.634	0.0161058	0.134073	0.120127	0.904383	0.998532	78.1441	-0.115728	0.190124	-0.608696	0.542726	0.999326	179.282	-0.160772	0.127753	-1.25846	0.208227	0.696151	179.282	-0.334103	0.131767	-2.53556	0.0112267	0.198959	179.282	-0.0821233	0.06688	-1.22792	0.219477	0.737063	86.9353	-0.00295319	0.184458	-0.0160102	0.987226	0.999917	86.9353	0.132675	0.224349	0.591379	0.554267	0.977906	86.9353	0.0573003	0.120076	0.477202	0.633218	0.961691
PCF11-AS1|ENSG00000269939	11	83185521	83187036	lincRNA	PCF11-AS1	ENSG00000269939	16.3361	0.164467	0.320058	0.513865	0.607346	0.998532	25.9932	-0.669552	0.318805	-2.10019	0.0357121	0.717445	36.6795	-0.368977	0.294908	-1.25116	0.210876	0.697859	36.6795	-0.346722	0.296577	-1.16908	0.242371	0.716857	36.6795	0.0170056	0.14421	0.117923	0.906129	0.991388	26.3623	-0.0752886	0.374776	-0.20089	0.840785	0.999917	26.3623	-0.027617	0.457347	-0.0603853	0.951849	0.996039	26.3623	0.0309597	0.24276	0.127532	0.898519	0.987573
ANKRD42|ENSG00000137494	11	83193739	83260694	protein_coding	ANKRD42	ENSG00000137494	87.2588	-0.0192891	0.141033	-0.13677	0.891212	0.998532	110.512	0.196249	0.162625	1.20676	0.227526	0.999326	146.999	0.0961836	0.154171	0.623874	0.53271	0.894155	146.999	0.114128	0.16118	0.708077	0.478898	0.853564	146.999	0.00553206	0.0747086	0.0740485	0.940972	0.995494	145.423	0.200655	0.145627	1.37786	0.168245	0.999917	145.423	-0.235928	0.179895	-1.31148	0.189697	0.917734	145.423	-0.215045	0.0948049	-2.26829	0.0233114	0.422549
CCDC90B|ENSG00000137500	11	83259097	83286407	protein_coding	CCDC90B	ENSG00000137500	486.812	0.0587718	0.0696825	0.843423	0.398992	0.998532	975.342	-0.026434	0.0549936	-0.480675	0.630748	0.999326	936.598	0.118717	0.0705143	1.68358	0.0922622	0.530429	936.598	0.0263216	0.0740043	0.355677	0.722082	0.940137	936.598	-0.0483693	0.0358491	-1.34925	0.177257	0.692249	1426.49	-0.0680576	0.0487931	-1.39482	0.16307	0.999917	1426.49	-0.130876	0.0599804	-2.18197	0.0291115	0.704567	1426.49	-0.0153342	0.0354065	-0.433091	0.664949	0.964746
DLG2|ENSG00000150672	11	83455012	85627922	protein_coding	DLG2	ENSG00000150672	423.774	0.0992161	0.0677626	1.46417	0.143147	0.998532	766.156	0.0614867	0.0686235	0.896001	0.370252	0.999326	839.341	0.111799	0.0697658	1.60249	0.109047	0.561116	839.341	0.110898	0.0727446	1.52448	0.127389	0.575649	839.341	-0.00297044	0.0365715	-0.0812228	0.935265	0.994827	1214.09	-0.00369962	0.054715	-0.0676162	0.946091	0.999917	1214.09	-0.148758	0.0672241	-2.21287	0.0269066	0.690547	1214.09	-0.0599322	0.0375262	-1.59708	0.110249	0.702695
HNRNPCP6|ENSG00000213305	11	85020785	85021655	processed_pseudogene	HNRNPCP6	ENSG00000213305	20.7672	-0.192991	0.284062	-0.679398	0.496886	0.998532	NA	NA	NA	NA	NA	NA	36.9189	-0.139998	0.317226	-0.441319	0.658982	0.931497	36.9189	0.0166988	0.328677	0.0508061	0.95948	0.993133	36.9189	0.0793926	0.154266	0.514647	0.6068	0.927021	NA	NA	NA	NA	NA	NA	NA	NA	NA	NA	NA	NA	NA	NA	NA	NA	NA	NA
AP003035.1|ENSG00000254897	11	85452282	85453698	processed_pseudogene	AP003035.1	ENSG00000254897	14.5227	0.139691	0.351035	0.39794	0.690674	0.998532	NA	NA	NA	NA	NA	NA	25.5386	0.038102	0.364159	0.10463	0.916669	0.987376	25.5386	0.0925579	0.376422	0.245889	0.805768	0.960381	25.5386	0.027464	0.172411	0.159293	0.873438	0.988047	NA	NA	NA	NA	NA	NA	NA	NA	NA	NA	NA	NA	NA	NA	NA	NA	NA	NA
TMEM126B|ENSG00000171204	11	85628573	85636539	protein_coding	TMEM126B	ENSG00000171204	425.244	0.0227962	0.0703356	0.324106	0.745858	0.998532	206.555	-0.0912606	0.111722	-0.816852	0.414013	0.999326	822.635	0.0851358	0.0686201	1.24068	0.214723	0.702554	822.635	0.0935555	0.0714706	1.30901	0.190532	0.66445	822.635	0.00198984	0.035075	0.056731	0.954759	0.996768	292.515	-0.0994667	0.0942409	-1.05545	0.291219	0.999917	292.515	-0.164909	0.116038	-1.42117	0.155267	0.915299	292.515	-0.0110387	0.0647149	-0.170575	0.864558	0.987492
TMEM126A|ENSG00000171202	11	85647967	85656547	protein_coding	TMEM126A	ENSG00000171202	170.03	0.00427702	0.107244	0.0398812	0.968188	0.998532	84.137	0.0513758	0.178546	0.287745	0.773542	0.999326	314.011	-0.0254281	0.10371	-0.245185	0.806313	0.968469	314.011	0.0228779	0.106345	0.21513	0.829666	0.964761	314.011	0.024194	0.0495347	0.488426	0.625248	0.932579	128.705	0.00679568	0.16573	0.0410046	0.967292	0.999917	128.705	-0.0532661	0.203317	-0.261985	0.793333	0.985992	128.705	-0.0259974	0.107745	-0.241287	0.809333	0.978615
CREBZF|ENSG00000137504	11	85659708	85682908	protein_coding	CREBZF	ENSG00000137504	1402.49	0.0633096	0.0446744	1.41713	0.156444	0.998532	1019.17	0.00722857	0.0544018	0.132874	0.894293	0.999326	2229.38	0.0460379	0.0530209	0.868297	0.385232	0.826786	2229.38	0.0313522	0.0553887	0.56604	0.571367	0.89214	2229.38	-0.00868304	0.0269799	-0.321834	0.747578	0.960146	1246.57	0.038826	0.0623858	0.622354	0.533709	0.999917	1246.57	0.04092	0.0768848	0.532224	0.594571	0.977906	1246.57	-0.00565191	0.0413368	-0.136728	0.891246	0.987573
SYTL2|ENSG00000137501	11	85694224	85811159	protein_coding	SYTL2	ENSG00000137501	155.107	0.00236801	0.125804	0.018823	0.984982	0.998532	72.6167	-0.00208209	0.189526	-0.0109857	0.991235	0.999326	284.351	0.0388615	0.100487	0.386732	0.698955	0.94272	284.351	0.0576754	0.104936	0.549623	0.582578	0.895974	284.351	0.00785364	0.0491066	0.15993	0.872936	0.987922	83.2054	-0.145235	0.189075	-0.768136	0.442406	0.999917	83.2054	-0.224764	0.229089	-0.981123	0.326532	0.956963	83.2054	-0.0123706	0.124678	-0.0992207	0.920963	0.990121
AP000974.1|ENSG00000279742	11	85852557	85854943	TEC	AP000974.1	ENSG00000279742	25.0154	-0.126927	0.272669	-0.4655	0.641574	0.998532	NA	NA	NA	NA	NA	NA	NA	NA	NA	NA	NA	NA	NA	NA	NA	NA	NA	NA	NA	NA	NA	NA	NA	NA	NA	NA	NA	NA	NA	NA	NA	NA	NA	NA	NA	NA	NA	NA	NA	NA	NA	NA
PICALM|ENSG00000073921	11	85957684	86069882	protein_coding	PICALM	ENSG00000073921	1362.03	0.00691008	0.0423854	0.16303	0.870495	0.998532	2381.41	-0.0381054	0.044089	-0.864283	0.387432	0.999326	2533.17	0.0846124	0.0398113	2.12534	0.0335586	0.363044	2533.17	-0.0233793	0.0417629	-0.55981	0.575609	0.893978	2533.17	-0.0549693	0.0205049	-2.68079	0.00734492	0.181626	3506.98	0.0450361	0.0353506	1.27399	0.202669	0.999917	3506.98	-0.0352714	0.0435563	-0.809789	0.418062	0.974516	3506.98	-0.0409024	0.0231504	-1.76681	0.0772593	0.634383
EED|ENSG00000074266	11	86244544	86278813	protein_coding	EED	ENSG00000074266	373.152	-0.0351216	0.0789864	-0.444654	0.65657	0.998532	200.372	0.112735	0.114216	0.987036	0.323625	0.999326	672.424	0.146532	0.0758847	1.93099	0.0534846	0.43256	672.424	0.135062	0.0798294	1.69188	0.0906688	0.508985	672.424	-0.0111364	0.0403474	-0.276012	0.782539	0.970326	323.186	0.14141	0.0947026	1.4932	0.135386	0.98862	323.186	0.0528566	0.117325	0.450514	0.65234	0.980692	323.186	-0.0608126	0.0634164	-0.958942	0.337588	0.868115
AP003084.1|ENSG00000254783	11	86283927	86284668	processed_pseudogene	AP003084.1	ENSG00000254783	NA	NA	NA	NA	NA	NA	NA	NA	NA	NA	NA	NA	NA	NA	NA	NA	NA	NA	NA	NA	NA	NA	NA	NA	NA	NA	NA	NA	NA	NA	31.9661	-0.146742	0.280429	-0.523276	0.600782	0.999917	31.9661	0.120393	0.34057	0.353503	0.723711	0.985992	31.9661	0.135403	0.182216	0.743088	0.457429	0.917187
HIKESHI|ENSG00000149196	11	86302211	86345931	protein_coding	HIKESHI	ENSG00000149196	486.796	-0.052177	0.0679029	-0.768406	0.442246	0.998532	285.025	-0.00393751	0.0997874	-0.039459	0.968524	0.999326	860.2	0.0737692	0.0767578	0.961064	0.33652	0.800323	860.2	-0.000848697	0.0803181	-0.0105667	0.991569	0.999105	860.2	-0.0383082	0.0378893	-1.01105	0.31199	0.80948	401.781	0.122978	0.0857395	1.43432	0.151482	0.9981	401.781	0.0679664	0.105487	0.644312	0.519373	0.977906	401.781	-0.0432763	0.0574577	-0.753185	0.451339	0.915436
CCDC81|ENSG00000149201	11	86374736	86423109	protein_coding	CCDC81	ENSG00000149201	34.8627	-0.15386	0.247552	-0.621526	0.534254	0.998532	25.0869	0.153881	0.323196	0.476122	0.633988	0.999326	55.8498	-0.0117956	0.229518	-0.051393	0.959012	0.992916	55.8498	-0.114493	0.242829	-0.471497	0.637286	0.912591	55.8498	-0.0489442	0.11059	-0.442573	0.658074	0.94017	33.228	0.051068	0.272079	0.187695	0.851115	0.999917	33.228	-0.145327	0.335579	-0.433063	0.664969	0.980692	33.228	-0.0900709	0.176651	-0.509879	0.610136	0.956809
AP001148.1|ENSG00000278989	11	86434924	86437282	TEC	AP001148.1	ENSG00000278989	NA	NA	NA	NA	NA	NA	58.5528	-0.194246	0.209405	-0.927606	0.353612	0.999326	NA	NA	NA	NA	NA	NA	NA	NA	NA	NA	NA	NA	NA	NA	NA	NA	NA	NA	99.0203	-0.0251242	0.158224	-0.158789	0.873835	0.999917	99.0203	-0.0347527	0.193468	-0.17963	0.857443	0.985992	99.0203	0.00019474	0.102955	0.00189151	0.998491	0.999981
ME3|ENSG00000151376	11	86441108	86672636	protein_coding	ME3	ENSG00000151376	NA	NA	NA	NA	NA	NA	433.901	0.117885	0.0821371	1.43523	0.151222	0.999326	NA	NA	NA	NA	NA	NA	NA	NA	NA	NA	NA	NA	NA	NA	NA	NA	NA	NA	589.384	-0.00685926	0.0699967	-0.0979941	0.921937	0.999917	589.384	0.0348766	0.085575	0.407556	0.6836	0.980692	589.384	0.018893	0.0455144	0.4151	0.678069	0.964746
PRSS23|ENSG00000150687	11	86791059	86952910	protein_coding	PRSS23	ENSG00000150687	51.1783	0.100198	0.195959	0.511321	0.609126	0.998532	159.376	1.03415	0.354703	2.91554	0.00355071	0.208099	92.0595	-0.348182	0.210478	-1.65424	0.0980788	0.542446	92.0595	-0.256527	0.212838	-1.20527	0.228099	0.705178	92.0595	0.0500783	0.104265	0.480297	0.631016	0.933263	80.563	0.390745	0.1667	2.344	0.0190782	0.692945	80.563	-0.423206	0.207984	-2.0348	0.0418709	0.766352	80.563	-0.404456	0.108397	-3.73125	0.000190535	0.0265957
AP001528.2|ENSG00000255471	11	86892214	86925037	antisense	AP001528.2	ENSG00000255471	33.6715	-0.0486035	0.229269	-0.211993	0.832112	0.998532	NA	NA	NA	NA	NA	NA	48.9371	-0.189234	0.245383	-0.771176	0.440603	0.852088	48.9371	-0.106194	0.255556	-0.415539	0.677747	0.925364	48.9371	0.0472627	0.1179	0.40087	0.688516	0.948353	NA	NA	NA	NA	NA	NA	NA	NA	NA	NA	NA	NA	NA	NA	NA	NA	NA	NA
AP001528.3|ENSG00000280339	11	86908990	86912238	TEC	AP001528.3	ENSG00000280339	31.475	-0.348336	0.236137	-1.47514	0.140174	0.998532	16.5305	0.403881	0.395838	1.02032	0.307577	0.999326	53.3472	-0.0848458	0.235198	-0.360742	0.718292	0.948071	53.3472	0.145256	0.240937	0.602877	0.54659	0.881402	53.3472	0.114104	0.110212	1.03531	0.300524	0.797969	NA	NA	NA	NA	NA	NA	NA	NA	NA	NA	NA	NA	NA	NA	NA	NA	NA	NA
FZD4|ENSG00000174804	11	86945679	86955391	protein_coding	FZD4	ENSG00000174804	342.947	-0.00401381	0.0800461	-0.0501437	0.960008	0.998532	99.6447	0.0303621	0.159185	0.190735	0.848733	0.999326	551.387	-0.0905341	0.0827099	-1.0946	0.273692	0.755792	551.387	-0.000855445	0.0852339	-0.0100364	0.991992	0.999105	551.387	0.0458312	0.0403115	1.13692	0.25557	0.767527	128.832	-0.0653349	0.144691	-0.451549	0.651594	0.999917	128.832	-0.169613	0.177215	-0.957106	0.338514	0.961011	128.832	-0.0336361	0.0960344	-0.350251	0.726151	0.969425
TMEM135|ENSG00000166575	11	87037844	87323758	protein_coding	TMEM135	ENSG00000166575	680.648	0.0902006	0.0612189	1.47341	0.14064	0.998532	504.431	0.00460903	0.0751606	0.0613225	0.951102	0.999326	1369.71	0.0859717	0.053993	1.59228	0.111323	0.56546	1369.71	0.0297955	0.0565026	0.527329	0.597965	0.901833	1369.71	-0.0298223	0.0276481	-1.07864	0.28075	0.784883	759.266	-0.0182989	0.0588098	-0.311154	0.755683	0.999917	759.266	-0.0325556	0.0717967	-0.453441	0.650231	0.980692	759.266	-0.0032836	0.0383913	-0.0855298	0.93184	0.990961
RAB38|ENSG00000123892	11	88113242	88175467	protein_coding	RAB38	ENSG00000123892	227.668	-0.00888103	0.0908123	-0.0977955	0.922095	0.998532	NA	NA	NA	NA	NA	NA	363.448	0.10068	0.0953397	1.05601	0.290963	0.773554	363.448	0.0342079	0.0992105	0.344801	0.730244	0.943019	363.448	-0.0344784	0.0467213	-0.73796	0.460539	0.880239	NA	NA	NA	NA	NA	NA	NA	NA	NA	NA	NA	NA	NA	NA	NA	NA	NA	NA
CTSC|ENSG00000109861	11	88293592	88337787	protein_coding	CTSC	ENSG00000109861	3446.48	0.0105671	0.0345473	0.305873	0.759701	0.998532	25.9632	0.315404	0.320067	0.985428	0.324414	0.999326	5744.31	0.0614977	0.0336819	1.82584	0.0678749	0.471131	5744.31	0.0564751	0.0351909	1.60482	0.108533	0.543158	5744.31	-0.004298	0.0190795	-0.225268	0.821771	0.979519	33.3475	-0.289158	0.277284	-1.04282	0.297032	0.999917	33.3475	0.145357	0.328012	0.443145	0.657661	0.980692	33.3475	0.227623	0.178939	1.27207	0.203348	0.798116
GRM5|ENSG00000168959	11	88504576	89065945	protein_coding	GRM5	ENSG00000168959	NA	NA	NA	NA	NA	NA	51.9818	-0.0535595	0.24255	-0.220819	0.825234	0.999326	NA	NA	NA	NA	NA	NA	NA	NA	NA	NA	NA	NA	NA	NA	NA	NA	NA	NA	58.722	0.22215	0.202893	1.09491	0.273555	0.999917	58.722	-0.491458	0.244496	-2.01009	0.0444218	0.775245	58.722	-0.336835	0.132085	-2.55014	0.0107681	0.320127
NOX4|ENSG00000086991	11	89324356	89498187	protein_coding	NOX4	ENSG00000086991	31.7159	0.16148	0.249841	0.64633	0.518065	0.998532	18.2075	-0.177241	0.397302	-0.446112	0.655516	0.999326	81.7885	0.0248696	0.200048	0.124318	0.901064	0.984501	81.7885	-0.0295735	0.208005	-0.142176	0.886941	0.98016	81.7885	-0.0270691	0.0957375	-0.282743	0.777374	0.968653	NA	NA	NA	NA	NA	NA	NA	NA	NA	NA	NA	NA	NA	NA	NA	NA	NA	NA
NAALAD2|ENSG00000077616	11	90131515	90192894	protein_coding	NAALAD2	ENSG00000077616	100.574	-0.0392822	0.152509	-0.257573	0.796737	0.998532	101.837	0.0668971	0.162788	0.410945	0.681113	0.999326	215.825	0.0757418	0.124955	0.606152	0.544414	0.898111	215.825	-0.0570236	0.130752	-0.436122	0.662748	0.920858	215.825	-0.0666178	0.0605802	-1.09966	0.271479	0.7787	196.286	0.0193344	0.126701	0.152599	0.878714	0.999917	196.286	-0.00120691	0.154398	-0.00781685	0.993763	0.999138	196.286	-0.0108679	0.0821587	-0.132279	0.894763	0.987573
AP000648.3|ENSG00000280385	11	90193614	90198120	TEC	AP000648.3	ENSG00000280385	NA	NA	NA	NA	NA	NA	NA	NA	NA	NA	NA	NA	NA	NA	NA	NA	NA	NA	NA	NA	NA	NA	NA	NA	NA	NA	NA	NA	NA	NA	27.7292	-0.140729	0.292638	-0.480899	0.630588	0.999917	27.7292	-0.793035	0.352941	-2.24693	0.0246442	0.684531	27.7292	-0.262723	0.201543	-1.30356	0.192385	0.782678
CHORDC1|ENSG00000110172	11	90201160	90223364	protein_coding	CHORDC1	ENSG00000110172	1172.33	0.0131721	0.048664	0.270675	0.786641	0.998532	661.96	-0.0437354	0.0676207	-0.646776	0.517777	0.999326	2203.24	0.00627382	0.0461981	0.135802	0.891977	0.9828	2203.24	-0.0406927	0.0482117	-0.844041	0.398647	0.819709	2203.24	-0.0229935	0.0233163	-0.986156	0.324057	0.815319	1021.42	0.0329606	0.0729576	0.451778	0.651429	0.999917	1021.42	0.0541333	0.0898437	0.602528	0.546823	0.977906	1021.42	0.0037711	0.0482251	0.078198	0.937671	0.992141
AP002364.1|ENSG00000280367	11	90223153	90226538	TEC	AP002364.1	ENSG00000280367	15.9132	-0.186152	0.342029	-0.544258	0.586264	0.998532	NA	NA	NA	NA	NA	NA	NA	NA	NA	NA	NA	NA	NA	NA	NA	NA	NA	NA	NA	NA	NA	NA	NA	NA	NA	NA	NA	NA	NA	NA	NA	NA	NA	NA	NA	NA	NA	NA	NA	NA	NA	NA
TUBAP2|ENSG00000214391	11	90282560	90284172	processed_pseudogene	TUBAP2	ENSG00000214391	82.1364	-0.336453	0.169792	-1.98156	0.0475289	0.933694	18.9386	-0.217278	0.383371	-0.566756	0.57088	0.999326	173.193	0.236275	0.13504	1.74967	0.0801748	0.501723	173.193	0.0363286	0.140553	0.258468	0.796046	0.958929	173.193	-0.102833	0.0663006	-1.55101	0.120899	0.616544	37.6277	-0.0141695	0.261836	-0.054116	0.956843	0.999917	37.6277	0.0197362	0.322398	0.0612167	0.951187	0.996039	37.6277	0.016177	0.170338	0.0949701	0.924339	0.990121
FAT3|ENSG00000165323	11	92352096	92896470	protein_coding	FAT3	ENSG00000165323	3027.63	-0.0201119	0.0343823	-0.58495	0.558581	0.998532	6175.88	0.013225	0.0405063	0.326493	0.744052	0.999326	4430.63	-0.0036977	0.0380101	-0.0972821	0.922502	0.988353	4430.63	0.0120424	0.0397441	0.302998	0.761891	0.951617	4430.63	0.00775204	0.019473	0.398093	0.690562	0.948353	10392.9	0.0628529	0.0297069	2.11577	0.0343646	0.843976	10392.9	-0.0244949	0.0367091	-0.667269	0.5046	0.977906	10392.9	-0.0469281	0.0198403	-2.36529	0.0180159	0.392991
SLC36A4|ENSG00000180773	11	93144171	93197964	protein_coding	SLC36A4	ENSG00000180773	642.813	0.0810537	0.0606527	1.33636	0.181432	0.998532	564.851	0.0295829	0.0760706	0.388887	0.69736	0.999326	1289.24	-0.0133392	0.0620721	-0.214898	0.829847	0.97369	1289.24	-0.0235498	0.064961	-0.362522	0.716962	0.938332	1289.24	-0.00461269	0.0308196	-0.149667	0.881027	0.989536	763.235	0.014081	0.0684683	0.205657	0.837059	0.999917	763.235	-0.151766	0.0838451	-1.81007	0.0702848	0.839722	763.235	-0.0723115	0.0458894	-1.57578	0.115077	0.707315
SMCO4|ENSG00000166002	11	93478472	93543508	protein_coding	SMCO4	ENSG00000166002	250.071	0.077376	0.0933231	0.82912	0.407037	0.998532	NA	NA	NA	NA	NA	NA	383.398	-0.0246695	0.0883492	-0.279227	0.780071	0.96108	383.398	0.110052	0.0930648	1.18253	0.236997	0.71276	383.398	0.0657468	0.0432909	1.51872	0.128833	0.628349	NA	NA	NA	NA	NA	NA	NA	NA	NA	NA	NA	NA	NA	NA	NA	NA	NA	NA
CEP295|ENSG00000166004	11	93661639	93730358	protein_coding	CEP295	ENSG00000166004	872.54	0.0150239	0.0550673	0.272827	0.784986	0.998532	696.62	-0.0709538	0.068393	-1.03744	0.29953	0.999326	1514.39	0.0570389	0.0548819	1.0393	0.298664	0.779329	1514.39	0.0598174	0.0573412	1.04318	0.296863	0.758042	1514.39	-0.000363814	0.0280411	-0.0129743	0.989648	0.997946	1009.66	0.00507587	0.0606163	0.0837377	0.933265	0.999917	1009.66	0.0540571	0.074615	0.724481	0.468771	0.97602	1009.66	0.0195008	0.0399174	0.488528	0.625176	0.959873
SCARNA9|ENSG00000254911	11	93721513	93721865	antisense	SCARNA9	ENSG00000254911	NA	NA	NA	NA	NA	NA	NA	NA	NA	NA	NA	NA	NA	NA	NA	NA	NA	NA	NA	NA	NA	NA	NA	NA	NA	NA	NA	NA	NA	NA	26.8398	0.106303	0.309862	0.343066	0.731549	0.999917	26.8398	-0.44007	0.381082	-1.15479	0.248176	0.937825	26.8398	-0.248899	0.202013	-1.23209	0.217915	0.809806
AP001273.1|ENSG00000279696	11	93726654	93729805	TEC	AP001273.1	ENSG00000279696	51.8795	0.231298	0.193499	1.19534	0.231954	0.998532	54.1789	-0.153632	0.214459	-0.716369	0.473763	0.999326	107.112	0.134945	0.172176	0.783759	0.433182	0.849587	107.112	-0.128581	0.179746	-0.715346	0.474395	0.850509	107.112	-0.131813	0.0827192	-1.5935	0.111048	0.60208	78.9209	-0.0544958	0.184607	-0.295199	0.767842	0.999917	78.9209	0.367443	0.218903	1.67857	0.0932368	0.859613	78.9209	0.189596	0.119962	1.58047	0.113998	0.707019
TAF1D|ENSG00000166012	11	93729948	93784391	protein_coding	TAF1D	ENSG00000166012	3060.62	0.00367701	0.0402544	0.0913442	0.927219	0.998532	452.222	-0.328348	0.0857318	-3.82995	0.00012817	0.0301858	4918.2	0.0442292	0.0406099	1.08912	0.2761	0.758478	4918.2	-0.0787469	0.0425931	-1.84882	0.0644836	0.444793	4918.2	-0.0610203	0.0209647	-2.91063	0.00360705	0.118927	581.466	-0.0109582	0.0813718	-0.134668	0.892874	0.999917	581.466	0.0986009	0.0999082	0.986915	0.323684	0.956038	581.466	0.0477249	0.053501	0.892037	0.372373	0.882963
SNORD6|ENSG00000202314	11	93731502	93731574	snoRNA	SNORD6	ENSG00000202314	NA	NA	NA	NA	NA	NA	NA	NA	NA	NA	NA	NA	32.1303	-0.165054	0.346212	-0.476743	0.633545	0.925269	32.1303	-0.0438696	0.358094	-0.122509	0.902496	0.98314	32.1303	0.0651832	0.165488	0.393884	0.693667	0.948655	NA	NA	NA	NA	NA	NA	NA	NA	NA	NA	NA	NA	NA	NA	NA	NA	NA	NA
C11orf54|ENSG00000182919	11	93741591	93764749	protein_coding	C11orf54	ENSG00000182919	197.862	-0.0180307	0.100596	-0.179239	0.85775	0.998532	115.405	-0.282546	0.153945	-1.83538	0.0664501	0.890679	395.14	-0.124046	0.105262	-1.17846	0.238615	0.726927	395.14	-0.466177	0.110379	-4.22342	2.40623e-05	0.00347854	395.14	-0.165421	0.061628	-2.68419	0.00727054	0.180844	154.732	-0.162669	0.141694	-1.14803	0.250955	0.999917	154.732	-0.0424274	0.172606	-0.245805	0.805833	0.985992	154.732	0.0757731	0.0929861	0.814887	0.415137	0.903985
MED17|ENSG00000042429	11	93784227	93814963	protein_coding	MED17	ENSG00000042429	200.484	0.0144654	0.0937268	0.154336	0.877345	0.998532	241.257	-0.0432289	0.112499	-0.384259	0.700786	0.999326	443.294	0.0543223	0.084283	0.644522	0.519237	0.88769	443.294	0.0183057	0.0887257	0.206318	0.836542	0.966781	443.294	-0.019135	0.0413883	-0.462328	0.643846	0.937077	340.585	0.0134446	0.0905494	0.148478	0.881966	0.999917	340.585	0.0763403	0.110575	0.690394	0.489946	0.977906	340.585	0.0246445	0.0590409	0.417414	0.676375	0.964746
VSTM5|ENSG00000214376	11	93818232	93850531	protein_coding	VSTM5	ENSG00000214376	NA	NA	NA	NA	NA	NA	74.7588	-0.00424637	0.181061	-0.0234527	0.981289	0.999326	23.6967	0.266633	0.350568	0.760574	0.446911	0.85588	23.6967	0.544804	0.367658	1.48182	0.138387	0.595881	23.6967	0.122478	0.17165	0.71353	0.475518	0.887418	99.4313	0.0888717	0.182032	0.488221	0.625393	0.999917	99.4313	0.0426343	0.223079	0.191117	0.848434	0.985992	99.4313	-0.0331802	0.118275	-0.280535	0.779067	0.975779
PANX1|ENSG00000110218	11	94128928	94181972	protein_coding	PANX1	ENSG00000110218	431.275	0.0274071	0.0698529	0.392354	0.694796	0.998532	1014.45	-0.0236793	0.0560699	-0.422318	0.672793	0.999326	691.282	0.111831	0.0693588	1.61235	0.106886	0.556847	691.282	0.175787	0.0720717	2.43907	0.0147253	0.229639	691.282	0.0276642	0.0375888	0.73597	0.461749	0.880901	1232.21	0.0179612	0.0479617	0.37449	0.708039	0.999917	1232.21	0.0382836	0.0589787	0.649109	0.516268	0.977906	1232.21	0.00552973	0.0316178	0.174893	0.861164	0.987229
AP002784.1|ENSG00000250519	11	94238150	94279206	lincRNA	AP002784.1	ENSG00000250519	16.4407	0.618453	0.345299	1.79107	0.0732829	0.979728	NA	NA	NA	NA	NA	NA	29.6184	-0.212033	0.352919	-0.600798	0.547975	0.89953	29.6184	-0.0517349	0.351035	-0.147378	0.882834	0.978843	29.6184	0.0796495	0.164637	0.483787	0.628537	0.933263	NA	NA	NA	NA	NA	NA	NA	NA	NA	NA	NA	NA	NA	NA	NA	NA	NA	NA
GPR83|ENSG00000123901	11	94377311	94401419	protein_coding	GPR83	ENSG00000123901	NA	NA	NA	NA	NA	NA	937.276	-0.0804934	0.12498	-0.644049	0.519543	0.999326	NA	NA	NA	NA	NA	NA	NA	NA	NA	NA	NA	NA	NA	NA	NA	NA	NA	NA	897.783	-0.0019122	0.0681758	-0.0280481	0.977624	0.999917	897.783	-0.0212592	0.0837892	-0.253722	0.79971	0.985992	897.783	-0.00793502	0.044639	-0.17776	0.858912	0.986644
MRE11|ENSG00000020922	11	94415578	94493908	protein_coding	MRE11	ENSG00000020922	1054.28	0.0435815	0.052481	0.830424	0.406299	0.998532	234.919	0.0545661	0.106023	0.514663	0.606788	0.999326	2136.09	-0.00954092	0.0455672	-0.209381	0.83415	0.974458	2136.09	-0.0197376	0.0474278	-0.41616	0.677293	0.925355	2136.09	-0.00477762	0.0229152	-0.208491	0.834846	0.981439	361.567	0.0463874	0.0860226	0.539247	0.589717	0.999917	361.567	-0.0220412	0.105586	-0.208751	0.834643	0.985992	361.567	-0.035963	0.0559077	-0.643255	0.520058	0.937336
AP000786.1|ENSG00000255893	11	94472908	94473570	antisense	AP000786.1	ENSG00000255893	35.2836	-0.210884	0.220922	-0.954561	0.3398	0.998532	NA	NA	NA	NA	NA	NA	77.9138	0.339738	0.194767	1.74433	0.0811015	0.501723	77.9138	0.439303	0.205742	2.13521	0.0327438	0.338113	77.9138	0.0379179	0.103359	0.366855	0.713727	0.953558	NA	NA	NA	NA	NA	NA	NA	NA	NA	NA	NA	NA	NA	NA	NA	NA	NA	NA
ANKRD49|ENSG00000168876	11	94493629	94499583	protein_coding	ANKRD49	ENSG00000168876	103.287	-0.0398054	0.133788	-0.297526	0.766065	0.998532	117.112	0.0488967	0.152819	0.319966	0.748994	0.999326	206.36	-0.130616	0.142816	-0.914576	0.360414	0.814378	206.36	-0.0847641	0.147267	-0.575581	0.564899	0.889171	206.36	0.02438	0.0698084	0.349241	0.726908	0.956487	159.128	0.0263764	0.129329	0.203948	0.838394	0.999917	159.128	0.285092	0.159646	1.78578	0.0741357	0.844561	159.128	0.103097	0.0873788	1.17989	0.238045	0.822527
FUT4|ENSG00000196371	11	94543840	94549898	protein_coding	FUT4	ENSG00000196371	190.287	-0.095092	0.105737	-0.899328	0.368478	0.998532	106.835	0.218714	0.166374	1.31459	0.188647	0.999326	275.642	0.0135094	0.114309	0.118183	0.905923	0.984845	275.642	-0.0621888	0.118616	-0.524288	0.600078	0.901833	275.642	-0.0373646	0.0552644	-0.676106	0.498974	0.894406	131.128	0.310613	0.142593	2.17832	0.0293822	0.801211	131.128	0.10306	0.178182	0.578398	0.562995	0.977906	131.128	-0.139443	0.0978733	-1.42473	0.154237	0.74325
PIWIL4|ENSG00000134627	11	94543840	94621421	protein_coding	PIWIL4	ENSG00000134627	18.9728	-0.536741	0.324668	-1.6532	0.0982904	0.998532	26.9906	0.30644	0.297142	1.03129	0.302404	0.999326	28.2222	-0.230468	0.37754	-0.610447	0.541566	0.897604	28.2222	0.528252	0.393432	1.34267	0.179378	0.650374	28.2222	0.375836	0.180744	2.07938	0.0375822	0.411168	48.5288	0.0158718	0.243645	0.0651431	0.94806	0.999917	48.5288	0.223981	0.303215	0.738688	0.460097	0.97602	48.5288	0.0838485	0.159989	0.524088	0.600217	0.955365
AP000943.2|ENSG00000255666	11	94641907	94651631	lincRNA	AP000943.2	ENSG00000255666	413.603	0.239929	0.0935573	2.56451	0.0103322	0.719598	NA	NA	NA	NA	NA	NA	863.412	0.113092	0.0850051	1.33041	0.183383	0.672392	863.412	-0.206944	0.0892181	-2.31952	0.0203666	0.268916	863.412	-0.158728	0.0424449	-3.73963	0.000184295	0.0147733	NA	NA	NA	NA	NA	NA	NA	NA	NA	NA	NA	NA	NA	NA	NA	NA	NA	NA
AMOTL1|ENSG00000166025	11	94706431	94876753	protein_coding	AMOTL1	ENSG00000166025	2027.2	-0.0342303	0.0791423	-0.432515	0.665367	0.998532	1285.75	0.0507968	0.0539024	0.942385	0.345996	0.999326	3292.81	-0.123862	0.0498556	-2.48442	0.0129764	0.236511	3292.81	0.0392139	0.0521128	0.75248	0.451762	0.844074	3292.81	0.0829751	0.0257512	3.22219	0.00127216	0.0618315	1659.52	0.0776303	0.0453138	1.71317	0.0866811	0.947037	1659.52	-0.0122954	0.0558878	-0.220001	0.82587	0.985992	1659.52	-0.0504062	0.0301213	-1.67344	0.0942402	0.670776
CWC15|ENSG00000150316	11	94962622	94973612	protein_coding	CWC15	ENSG00000150316	437.279	0.0475435	0.0674557	0.70481	0.480928	0.998532	369.995	0.00844319	0.0889684	0.0949011	0.924393	0.999326	677.511	0.0592474	0.0652738	0.907676	0.36405	0.816	677.511	-0.0122527	0.0680256	-0.180119	0.857059	0.972553	677.511	-0.0363761	0.0318787	-1.14108	0.253837	0.766453	514.677	0.00896934	0.0765761	0.11713	0.906757	0.999917	514.677	0.107902	0.0937988	1.15035	0.249998	0.938282	514.677	0.0401341	0.0506524	0.792343	0.428161	0.907495
KDM4D|ENSG00000186280	11	94973681	94999518	protein_coding	KDM4D	ENSG00000186280	57.9747	0.352529	0.187565	1.8795	0.0601759	0.963118	42.0367	0.0587613	0.276072	0.212848	0.831446	0.999326	130.285	0.0130799	0.163816	0.0798452	0.93636	0.989973	130.285	0.125562	0.170981	0.734364	0.462727	0.845492	130.285	0.0554527	0.0790449	0.701535	0.482969	0.889553	49.1714	0.0105796	0.227993	0.0464033	0.962989	0.999917	49.1714	0.197773	0.283342	0.698001	0.485176	0.977906	49.1714	0.076261	0.149487	0.51015	0.609946	0.956809
SRSF8|ENSG00000263465	11	95067197	95071224	protein_coding	SRSF8	ENSG00000263465	231.941	0.0577917	0.0950041	0.608308	0.542983	0.998532	977.282	-0.00102966	0.0559271	-0.0184107	0.985311	0.999326	365.244	0.0827871	0.0974364	0.849653	0.395518	0.832581	365.244	0.0478541	0.1022	0.468238	0.639615	0.913394	365.244	-0.0192162	0.0477409	-0.40251	0.687309	0.948353	1338.01	-0.00694095	0.0535651	-0.12958	0.896899	0.999917	1338.01	-0.0682474	0.0658167	-1.03693	0.299768	0.952926	1338.01	-0.0243909	0.0354557	-0.687925	0.4915	0.928783
ENDOD1|ENSG00000149218	11	95089810	95132645	protein_coding	ENDOD1	ENSG00000149218	154.445	-0.0191321	0.12033	-0.158997	0.873672	0.998532	1205.07	-0.0413506	0.0620721	-0.666171	0.505302	0.999326	250.31	-0.0651223	0.133466	-0.487932	0.625598	0.922995	250.31	0.0516258	0.139895	0.369034	0.712103	0.936772	250.31	0.0586532	0.0644894	0.909502	0.363085	0.835344	1566.63	0.0240173	0.0580027	0.414073	0.678821	0.999917	1566.63	0.0134357	0.071592	0.18767	0.851135	0.985992	1566.63	-0.00827181	0.0381445	-0.216854	0.828322	0.981832
BUD13P1|ENSG00000270689	11	95143637	95145125	processed_pseudogene	BUD13P1	ENSG00000270689	NA	NA	NA	NA	NA	NA	29.8841	0.291799	0.291448	1.00121	0.316728	0.999326	NA	NA	NA	NA	NA	NA	NA	NA	NA	NA	NA	NA	NA	NA	NA	NA	NA	NA	52.2881	0.185139	0.264529	0.69988	0.484002	0.999917	52.2881	-0.0711196	0.325724	-0.218343	0.827162	0.985992	52.2881	-0.136065	0.172388	-0.789295	0.42994	0.908485
AP000787.1|ENSG00000245552	11	95150539	95234104	antisense	AP000787.1	ENSG00000245552	NA	NA	NA	NA	NA	NA	15.0604	0.212359	0.4228	0.502269	0.615478	0.999326	26.2608	-0.236453	0.325916	-0.725504	0.468143	0.864486	26.2608	-0.394215	0.336776	-1.17056	0.241777	0.71647	26.2608	-0.0733301	0.160758	-0.456152	0.648281	0.937662	28.7127	-0.0769961	0.286063	-0.269158	0.787808	0.999917	28.7127	-0.157031	0.341134	-0.460319	0.645287	0.980692	28.7127	-0.0229018	0.184956	-0.123823	0.901455	0.987573
SESN3|ENSG00000149212	11	95165513	95232541	protein_coding	SESN3	ENSG00000149212	1713.8	0.0920601	0.0894764	1.02888	0.303538	0.998532	2863.89	0.145045	0.0487468	2.97548	0.0029253	0.190827	3112.69	0.0696077	0.0398589	1.74636	0.0807493	0.501723	3112.69	0.11244	0.041649	2.6997	0.00694028	0.152174	3112.69	0.0187547	0.023207	0.808149	0.419005	0.861228	3721.76	0.128924	0.0413839	3.11533	0.00183738	0.237661	3721.76	-0.0594998	0.051192	-1.16229	0.245119	0.937097	3721.76	-0.0999678	0.0277564	-3.60162	0.00031624	0.0395194
FAM76B|ENSG00000077458	11	95768942	95790409	protein_coding	FAM76B	ENSG00000077458	422.428	0.0635857	0.0768436	0.827469	0.407971	0.998532	355.431	-0.0860809	0.0948678	-0.907377	0.364208	0.999326	833.405	-0.0203397	0.067288	-0.302279	0.76244	0.95877	833.405	-0.0294219	0.0703679	-0.418115	0.675863	0.925355	833.405	-0.00385235	0.0331289	-0.116283	0.907428	0.991422	576.776	-0.101823	0.0761831	-1.33656	0.181367	0.999917	576.776	0.0396222	0.0936844	0.422933	0.672344	0.980692	576.776	0.0758807	0.0499334	1.51964	0.128602	0.723604
CEP57|ENSG00000166037	11	95789965	95832693	protein_coding	CEP57	ENSG00000166037	1696.2	0.0214774	0.0398919	0.53839	0.590308	0.998532	814.661	0.020977	0.0675836	0.310386	0.756268	0.999326	3070.49	0.0171606	0.0508198	0.337675	0.735608	0.952656	3070.49	-0.0107168	0.0532123	-0.201398	0.840388	0.967973	3070.49	-0.0140133	0.0257086	-0.545082	0.585697	0.922133	1205.81	0.00940737	0.0515834	0.182372	0.855291	0.999917	1205.81	-0.0857962	0.063121	-1.35923	0.174072	0.915431	1205.81	-0.0416234	0.0342072	-1.2168	0.223679	0.813989
MTMR2|ENSG00000087053	11	95832882	95925315	protein_coding	MTMR2	ENSG00000087053	1511.73	0.0188189	0.0407594	0.461706	0.644292	0.998532	1297.57	0.0475241	0.0503209	0.944421	0.344955	0.999326	2675.49	0.114232	0.0425951	2.6818	0.0073227	0.180131	2675.49	0.0398502	0.0446777	0.891949	0.37242	0.805925	2675.49	-0.0395356	0.02361	-1.67453	0.0940268	0.573018	1740.24	0.0131606	0.0451374	0.291568	0.770617	0.999917	1740.24	0.00676532	0.0555073	0.121882	0.902993	0.988437	1740.24	-0.00474573	0.0295313	-0.160702	0.872328	0.987492
MAML2|ENSG00000184384	11	95976598	96343180	protein_coding	MAML2	ENSG00000184384	208.641	0.0917774	0.0919786	0.997813	0.31837	0.998532	1812.65	-0.0752241	0.0478375	-1.57249	0.115837	0.999326	334.238	-0.0942665	0.0945802	-0.996684	0.318918	0.788991	334.238	-0.0566572	0.0986096	-0.574561	0.565588	0.889281	334.238	0.020899	0.0465368	0.449084	0.653371	0.938922	2023.1	-0.107422	0.053677	-2.00128	0.0453627	0.894876	2023.1	0.0294237	0.0657314	0.447636	0.654416	0.980692	2023.1	0.07478	0.0355878	2.10128	0.0356163	0.484988
CCDC82|ENSG00000149231	11	96352769	96389956	protein_coding	CCDC82	ENSG00000149231	428.555	0.0369603	0.0718279	0.514568	0.606855	0.998532	1709.6	0.0389489	0.0537174	0.72507	0.468409	0.999326	921.047	0.0111227	0.0650476	0.170993	0.86423	0.980237	921.047	-0.0821296	0.0679637	-1.20843	0.226881	0.703991	921.047	-0.0457839	0.032178	-1.42283	0.154785	0.668187	2436.2	0.0246452	0.0398071	0.619115	0.53584	0.999917	2436.2	0.00839616	0.0488944	0.17172	0.863657	0.985992	2436.2	-0.0108222	0.0261612	-0.413673	0.679113	0.964746
JRKL|ENSG00000183340	11	96389989	96507574	protein_coding	JRKL	ENSG00000183340	164.384	-0.0143674	0.114235	-0.125771	0.899913	0.998532	164.083	-0.0450549	0.133687	-0.337018	0.736103	0.999326	279.058	0.199814	0.113428	1.76159	0.0781378	0.497974	279.058	0.228239	0.118482	1.92636	0.0540596	0.41526	279.058	0.0068843	0.0596641	0.115384	0.90814	0.991422	227.123	-0.00330724	0.126215	-0.0262033	0.979095	0.999917	227.123	0.354116	0.154414	2.29328	0.0218318	0.672577	227.123	0.152473	0.0859035	1.77493	0.0759097	0.630362
CNTN5|ENSG00000149972	11	99020953	100358885	protein_coding	CNTN5	ENSG00000149972	NA	NA	NA	NA	NA	NA	648.283	0.104453	0.0735407	1.42034	0.155509	0.999326	NA	NA	NA	NA	NA	NA	NA	NA	NA	NA	NA	NA	NA	NA	NA	NA	NA	NA	1255.36	0.194875	0.0632591	3.08059	0.00206592	0.246312	1255.36	-0.00733655	0.0782496	-0.0937583	0.925301	0.992048	1255.36	-0.117727	0.0438765	-2.68314	0.00729336	0.274169
RN7SKP53|ENSG00000223269	11	99120176	99120490	misc_RNA	RN7SKP53	ENSG00000223269	NA	NA	NA	NA	NA	NA	16.4134	-0.0139334	0.394084	-0.0353565	0.971795	0.999326	NA	NA	NA	NA	NA	NA	NA	NA	NA	NA	NA	NA	NA	NA	NA	NA	NA	NA	32.82	-0.153384	0.25971	-0.590599	0.554789	0.999917	32.82	-0.042127	0.31662	-0.133052	0.894152	0.988437	32.82	0.0709768	0.168939	0.420132	0.674389	0.964746
RPA2P3|ENSG00000255547	11	100336856	100337625	processed_pseudogene	RPA2P3	ENSG00000255547	NA	NA	NA	NA	NA	NA	NA	NA	NA	NA	NA	NA	NA	NA	NA	NA	NA	NA	NA	NA	NA	NA	NA	NA	NA	NA	NA	NA	NA	NA	24.6415	0.0284162	0.354844	0.0800807	0.936173	0.999917	24.6415	0.0574252	0.427656	0.134279	0.893182	0.988437	24.6415	0.00913264	0.228004	0.0400547	0.96805	0.996248
ARHGAP42|ENSG00000165895	11	100687653	100993941	protein_coding	ARHGAP42	ENSG00000165895	522.731	0.0717641	0.0617077	1.16297	0.244842	0.998532	18.9268	0.241347	0.387066	0.62353	0.532936	0.999326	962.679	0.0906103	0.0576722	1.57112	0.116154	0.575085	962.679	0.0768854	0.0598361	1.28493	0.198816	0.673971	962.679	-0.00882861	0.0297807	-0.296454	0.766884	0.964376	NA	NA	NA	NA	NA	NA	NA	NA	NA	NA	NA	NA	NA	NA	NA	NA	NA	NA
CEP126|ENSG00000110318	11	101915015	102001058	protein_coding	CEP126	ENSG00000110318	127.906	-0.0656684	0.119545	-0.549321	0.582785	0.998532	497.337	0.000810745	0.0862331	0.00940178	0.992499	0.999326	227.817	0.137502	0.133647	1.02885	0.303552	0.782527	227.817	0.106241	0.140462	0.756366	0.44943	0.843115	227.817	-0.0184242	0.0655609	-0.281024	0.778692	0.969225	556.076	0.0838431	0.0753679	1.11245	0.265944	0.999917	556.076	-0.253669	0.0923812	-2.74589	0.00603464	0.45289	556.076	-0.15554	0.0507123	-3.06711	0.0021614	0.147845
C11orf70|ENSG00000137691	11	102047443	102084560	protein_coding	C11orf70	ENSG00000137691	20.0766	-0.184945	0.311585	-0.593562	0.552805	0.998532	NA	NA	NA	NA	NA	NA	33.4481	-0.237264	0.308893	-0.768112	0.442421	0.853409	33.4481	0.168992	0.308564	0.547673	0.583916	0.896221	33.4481	0.203511	0.146437	1.38976	0.164603	0.682042	NA	NA	NA	NA	NA	NA	NA	NA	NA	NA	NA	NA	NA	NA	NA	NA	NA	NA
AP001527.2|ENSG00000277459	11	102109827	102110457	lincRNA	AP001527.2	ENSG00000277459	28.6819	0.111201	0.261139	0.425829	0.670232	0.998532	NA	NA	NA	NA	NA	NA	NA	NA	NA	NA	NA	NA	NA	NA	NA	NA	NA	NA	NA	NA	NA	NA	NA	NA	NA	NA	NA	NA	NA	NA	NA	NA	NA	NA	NA	NA	NA	NA	NA	NA	NA	NA
YAP1|ENSG00000137693	11	102110461	102233423	protein_coding	YAP1	ENSG00000137693	3035.14	0.0227901	0.0385966	0.59047	0.554876	0.998532	26.0813	1.2246	0.401808	3.04773	0.00230574	0.163322	5207.1	-0.00643881	0.0318292	-0.202293	0.839688	0.974544	5207.1	-0.0101659	0.0332748	-0.305514	0.759974	0.950804	5207.1	-0.00161927	0.0164985	-0.0981465	0.921816	0.99293	NA	NA	NA	NA	NA	NA	NA	NA	NA	NA	NA	NA	NA	NA	NA	NA	NA	NA
BIRC2|ENSG00000110330	11	102347211	102378670	protein_coding	BIRC2	ENSG00000110330	489.349	0.0249168	0.0687345	0.362507	0.716973	0.998532	772.875	-0.0572452	0.0667584	-0.857498	0.39117	0.999326	1006	0.106563	0.0715956	1.4884	0.136644	0.606219	1006	0.141714	0.0746493	1.8984	0.0576441	0.425921	1006	0.0139608	0.0379273	0.368094	0.712803	0.953491	1095.58	0.0410013	0.0569642	0.719773	0.471665	0.999917	1095.58	0.0624744	0.0699221	0.893486	0.371597	0.969817	1095.58	0.00243274	0.0379494	0.0641048	0.948887	0.993554
TMEM123|ENSG00000152558	11	102396332	102470384	protein_coding	TMEM123	ENSG00000152558	1267.38	0.0256086	0.0540276	0.473991	0.635507	0.998532	30.9527	0.931649	0.363504	2.56297	0.0103781	0.394653	2263.66	0.176935	0.050792	3.48353	0.000494847	0.0383938	2263.66	0.00994872	0.0533194	0.186587	0.851984	0.971685	2263.66	-0.0865723	0.0279149	-3.1013	0.00192676	0.0809817	NA	NA	NA	NA	NA	NA	NA	NA	NA	NA	NA	NA	NA	NA	NA	NA	NA	NA
WTAPP1|ENSG00000255282	11	102746968	102836766	transcribed_processed_pseudogene	WTAPP1	ENSG00000255282	17.9461	-0.14711	0.329772	-0.446095	0.655529	0.998532	NA	NA	NA	NA	NA	NA	33.6368	-0.0624691	0.29811	-0.209551	0.834018	0.974454	33.6368	-0.24693	0.314071	-0.786223	0.431737	0.834756	33.6368	-0.0858508	0.145947	-0.588232	0.556377	0.914051	NA	NA	NA	NA	NA	NA	NA	NA	NA	NA	NA	NA	NA	NA	NA	NA	NA	NA
AP001486.2|ENSG00000260966	11	103050687	103055799	sense_overlapping	AP001486.2	ENSG00000260966	69.7425	-0.245188	0.1679	-1.46032	0.144201	0.998532	396.376	-0.104261	0.0854224	-1.22053	0.222264	0.999326	177.023	-0.0533307	0.123356	-0.43233	0.665501	0.933785	177.023	-0.01671	0.127596	-0.13096	0.895807	0.981988	177.023	0.0190348	0.0591524	0.321792	0.74761	0.960146	562.035	0.0652466	0.0720088	0.906092	0.364887	0.999917	562.035	-0.140482	0.0880637	-1.59524	0.11066	0.869817	562.035	-0.0967586	0.0471349	-2.0528	0.040092	0.499038
DCUN1D5|ENSG00000137692	11	103062076	103092215	protein_coding	DCUN1D5	ENSG00000137692	952.852	0.0309439	0.0554386	0.558165	0.576732	0.998532	321.677	-0.0624464	0.100378	-0.622114	0.533867	0.999326	1554.55	0.0909723	0.0539463	1.68635	0.0917284	0.528258	1554.55	0.142998	0.0562157	2.54374	0.0109672	0.196958	1554.55	0.0228416	0.0301917	0.756551	0.449319	0.874788	402.442	-0.047767	0.0806085	-0.59258	0.553462	0.999917	402.442	-0.0985468	0.0987258	-0.998187	0.318189	0.956038	402.442	-0.0136865	0.053487	-0.255885	0.79804	0.976857
DYNC2H1|ENSG00000187240	11	103109431	103479863	protein_coding	DYNC2H1	ENSG00000187240	1501.45	-0.0490525	0.0474483	-1.03381	0.301225	0.998532	1073.44	0.0233179	0.057097	0.408391	0.682987	0.999326	2903.37	0.189636	0.0433001	4.37956	1.18918e-05	0.00254605	2903.37	0.111798	0.0451427	2.47655	0.0132659	0.217211	2903.37	-0.0437851	0.0284794	-1.53743	0.124187	0.619705	1705.81	0.0474044	0.0468351	1.01216	0.311464	0.999917	1705.81	0.011395	0.0578828	0.196863	0.843934	0.985992	1705.81	-0.0229117	0.0310238	-0.738522	0.460198	0.91932
PDGFD|ENSG00000170962	11	103907186	104164379	protein_coding	PDGFD	ENSG00000170962	132.187	0.337467	0.126565	2.66635	0.00766796	0.663664	48.3004	-0.163034	0.232047	-0.702593	0.482309	0.999326	219.278	-0.00397454	0.144892	-0.0274311	0.978116	0.996115	219.278	-0.0550368	0.151216	-0.363963	0.715886	0.938006	219.278	-0.0248324	0.069898	-0.355266	0.72239	0.955243	86.5151	-0.0682457	0.180543	-0.378003	0.705428	0.999917	86.5151	-0.0142165	0.218057	-0.0651962	0.948018	0.996039	86.5151	0.0328451	0.117142	0.280386	0.779181	0.975779
GRIA4|ENSG00000152578	11	105609994	105982092	protein_coding	GRIA4	ENSG00000152578	845.996	0.159428	0.0573442	2.78019	0.00543268	0.57806	1852.01	-0.0205106	0.057176	-0.358728	0.719799	0.999326	1358.87	0.179734	0.0597775	3.00672	0.0026408	0.107729	1358.87	0.0206929	0.0626589	0.330246	0.741214	0.945894	1358.87	-0.0828655	0.0317631	-2.60886	0.00908437	0.205694	2853.21	0.122134	0.0455607	2.68069	0.00734705	0.494181	2853.21	-0.10227	0.0562979	-1.81658	0.0692807	0.837125	2853.21	-0.113739	0.0299695	-3.79517	0.00014754	0.0224693
AP000641.1|ENSG00000255403	11	105706299	105707937	processed_pseudogene	AP000641.1	ENSG00000255403	35.1825	0.140772	0.224264	0.627707	0.530196	0.998532	45.7258	-0.203498	0.231822	-0.877818	0.380042	0.999326	47.9096	0.153895	0.253065	0.608123	0.543106	0.898111	47.9096	-0.410508	0.260419	-1.57634	0.114949	0.554705	47.9096	-0.277945	0.120524	-2.30614	0.0211028	0.312825	83.5948	0.103936	0.183064	0.567755	0.570201	0.999917	83.5948	-0.264309	0.22256	-1.18759	0.234996	0.934935	83.5948	-0.17282	0.118871	-1.45384	0.145991	0.736941
MSANTD4|ENSG00000170903	11	105995623	106022403	protein_coding	MSANTD4	ENSG00000170903	540.623	0.0886056	0.0623808	1.4204	0.155492	0.998532	1052	0.0109456	0.0603899	0.181248	0.856173	0.999326	966.963	0.0377506	0.0659253	0.572627	0.566897	0.903962	966.963	-0.0263573	0.0690418	-0.381759	0.70264	0.933432	966.963	-0.0322169	0.0325113	-0.990947	0.321712	0.814607	1384.7	-0.0409752	0.0518655	-0.790028	0.429511	0.999917	1384.7	-0.0259772	0.0636971	-0.407824	0.683403	0.980692	1384.7	0.0128809	0.0343249	0.375263	0.707465	0.966351
KBTBD3|ENSG00000182359	11	106051098	106077765	protein_coding	KBTBD3	ENSG00000182359	50.6737	0.143834	0.181285	0.79341	0.427539	0.998532	102.87	-0.240425	0.159956	-1.50307	0.132822	0.999326	98.823	0.117326	0.173496	0.676243	0.498886	0.87918	98.823	-0.0128558	0.181537	-0.0708165	0.943544	0.990011	98.823	-0.0671079	0.0840045	-0.798861	0.424371	0.862822	152.663	0.126559	0.148713	0.851025	0.394755	0.999917	152.663	-0.0255148	0.181997	-0.140193	0.888507	0.988437	152.663	-0.0829752	0.0967397	-0.857717	0.391049	0.890515
AASDHPPT|ENSG00000149313	11	106075501	106098710	protein_coding	AASDHPPT	ENSG00000149313	682.901	0.0796335	0.0608165	1.30941	0.190397	0.998532	1956.08	0.0504813	0.0462415	1.09169	0.274971	0.999326	1421.27	0.0844086	0.0569472	1.48223	0.13828	0.608395	1421.27	-0.0299946	0.0596802	-0.502588	0.615254	0.904732	1421.27	-0.0580394	0.0284318	-2.04136	0.0412155	0.424555	2832.54	0.0395706	0.0595603	0.664379	0.506448	0.999917	2832.54	0.0024098	0.0735768	0.0327521	0.973872	0.997807	2832.54	-0.0220471	0.0394258	-0.559205	0.576022	0.948817
GUCY1A2|ENSG00000152402	11	106674012	107018524	protein_coding	GUCY1A2	ENSG00000152402	91.7419	-0.0780888	0.14078	-0.554686	0.57911	0.998532	1505.39	0.161816	0.123962	1.30537	0.191766	0.999326	163.472	0.0152929	0.152994	0.0999574	0.920378	0.987778	163.472	0.243279	0.157287	1.54672	0.12193	0.566417	163.472	0.111452	0.0743189	1.49965	0.133706	0.636135	2138.95	0.167821	0.0893503	1.87824	0.0603484	0.904011	2138.95	-0.197046	0.110495	-1.7833	0.0745381	0.845586	2138.95	-0.17989	0.0576129	-3.1224	0.00179384	0.132228
AP000766.1|ENSG00000261098	11	107312132	107316271	lincRNA	AP000766.1	ENSG00000261098	73.2158	0.0401931	0.162419	0.247465	0.804549	0.998532	140.669	0.200415	0.139643	1.43519	0.151232	0.999326	168.483	0.0248913	0.129554	0.192131	0.847639	0.976104	168.483	-0.222476	0.135775	-1.63857	0.101304	0.530973	168.483	-0.120039	0.0638095	-1.88121	0.0599435	0.489326	197.898	0.178403	0.117828	1.5141	0.13	0.98862	197.898	-0.0884507	0.14523	-0.60904	0.542498	0.977906	197.898	-0.140464	0.0769776	-1.82474	0.0680401	0.609191
CWF19L2|ENSG00000152404	11	107326345	107457844	protein_coding	CWF19L2	ENSG00000152404	627.23	0.0367384	0.0585047	0.627956	0.530033	0.998532	290.318	-0.0314819	0.105443	-0.298567	0.765271	0.999326	1088.54	0.0430357	0.0585063	0.735574	0.46199	0.86288	1088.54	-0.00163728	0.0613922	-0.0266691	0.978724	0.996639	1088.54	-0.0230219	0.0290074	-0.793658	0.427395	0.864086	376.69	-0.03573	0.0914902	-0.390533	0.696142	0.999917	376.69	-0.0792604	0.11176	-0.7092	0.4782	0.977906	376.69	-0.0127229	0.0601123	-0.211652	0.832379	0.982421
SMARCE1P1|ENSG00000225215	11	107403404	107404589	processed_pseudogene	SMARCE1P1	ENSG00000225215	27.3644	-0.152421	0.249045	-0.612022	0.540523	0.998532	NA	NA	NA	NA	NA	NA	32.23	-0.155025	0.315759	-0.49096	0.623455	0.92258	32.23	-0.48106	0.327736	-1.46783	0.142151	0.59972	32.23	-0.147383	0.154364	-0.954776	0.339691	0.82126	NA	NA	NA	NA	NA	NA	NA	NA	NA	NA	NA	NA	NA	NA	NA	NA	NA	NA
ALKBH8|ENSG00000137760	11	107502726	107565746	protein_coding	ALKBH8	ENSG00000137760	204.326	-0.0207061	0.099372	-0.20837	0.83494	0.998532	185.934	-0.100085	0.123668	-0.809303	0.418341	0.999326	361.78	-0.114437	0.0972697	-1.17649	0.2394	0.727999	361.78	-0.0092281	0.100683	-0.0916547	0.926972	0.985989	361.78	0.053984	0.0474194	1.13844	0.254938	0.767215	267.083	-0.0474645	0.122623	-0.387077	0.698699	0.999917	267.083	0.0906905	0.150804	0.601381	0.547587	0.977906	267.083	0.0658552	0.08	0.823189	0.4104	0.89975
ELMOD1|ENSG00000110675	11	107591091	107666779	protein_coding	ELMOD1	ENSG00000110675	NA	NA	NA	NA	NA	NA	399.247	-0.129114	0.0827676	-1.55996	0.118769	0.999326	NA	NA	NA	NA	NA	NA	NA	NA	NA	NA	NA	NA	NA	NA	NA	NA	NA	NA	534.379	-0.0249173	0.0739784	-0.336819	0.736254	0.999917	534.379	-0.149635	0.0911994	-1.64074	0.100851	0.860481	534.379	-0.0484572	0.0499436	-0.970239	0.331927	0.866899
SLC35F2|ENSG00000110660	11	107790991	107928293	protein_coding	SLC35F2	ENSG00000110660	413.604	0.0206216	0.0721667	0.285749	0.77507	0.998532	17.5835	0.133359	0.390868	0.341186	0.732964	0.999326	610.763	0.0496687	0.081926	0.606264	0.54434	0.898111	610.763	0.00353563	0.0856475	0.0412812	0.967072	0.995015	610.763	-0.0237595	0.0400498	-0.593249	0.553014	0.912749	26.0338	0.542199	0.301084	1.80083	0.0717302	0.924873	26.0338	-0.200893	0.371279	-0.541085	0.588449	0.977906	26.0338	-0.398551	0.195975	-2.03369	0.0419833	0.508811
RAB39A|ENSG00000179331	11	107928503	107963482	protein_coding	RAB39A	ENSG00000179331	161.249	0.0674905	0.107655	0.626915	0.530715	0.998532	124.868	-0.301144	0.156524	-1.92395	0.0543605	0.828209	283.477	0.0396957	0.114978	0.345247	0.729908	0.951854	283.477	0.0657348	0.118642	0.554062	0.579537	0.895573	283.477	0.0118156	0.0556954	0.212147	0.831993	0.98072	143.982	0.0694672	0.12381	0.56108	0.574743	0.999917	143.982	-0.414578	0.15146	-2.7372	0.00619642	0.456753	143.982	-0.214955	0.0844454	-2.54549	0.0109124	0.320486
CUL5|ENSG00000166266	11	108008733	108107776	protein_coding	CUL5	ENSG00000166266	831.887	0.0847667	0.0523382	1.61959	0.105319	0.998532	936.739	-0.0109925	0.0564397	-0.194766	0.845576	0.999326	1684.91	0.107203	0.055219	1.94142	0.0522073	0.428604	1684.91	0.0620597	0.0577315	1.07497	0.282388	0.748964	1684.91	-0.0251814	0.0292549	-0.86076	0.38937	0.845201	1374.17	-0.00680699	0.0470109	-0.144796	0.884872	0.999917	1374.17	-0.030746	0.0576972	-0.532885	0.594113	0.977906	1374.17	-0.00894359	0.0308112	-0.290271	0.771609	0.975779
ACAT1|ENSG00000075239	11	108121516	108147776	protein_coding	ACAT1	ENSG00000075239	404.165	0.0274812	0.0697461	0.394018	0.693568	0.998532	373.007	0.0109409	0.092902	0.117769	0.906251	0.999326	668.688	-0.0155282	0.0721206	-0.215309	0.829526	0.97369	668.688	-0.0485153	0.075219	-0.644988	0.518935	0.869585	668.688	-0.0156977	0.0353622	-0.443913	0.657106	0.939897	496.555	-0.0934304	0.0693781	-1.34668	0.178082	0.999917	496.555	-0.0559609	0.0845544	-0.661833	0.508078	0.977906	496.555	0.0304358	0.0464289	0.655536	0.512123	0.933814
NPAT|ENSG00000149308	11	108157215	108222642	protein_coding	NPAT	ENSG00000149308	930.301	0.0077545	0.0548698	0.141325	0.887613	0.998532	478.481	-0.022223	0.0779218	-0.285197	0.775494	0.999326	1835.06	0.0461518	0.0508856	0.906972	0.364422	0.816151	1835.06	0.0736468	0.0530428	1.38844	0.165003	0.633677	1835.06	0.0119847	0.026383	0.454257	0.649644	0.938287	707.798	0.02196	0.0605282	0.362806	0.71675	0.999917	707.798	-0.102446	0.0743949	-1.37706	0.168494	0.915431	707.798	-0.055673	0.0398946	-1.3955	0.162864	0.75106
ATM|ENSG00000149311	11	108222484	108369102	protein_coding	ATM	ENSG00000149311	2848.18	0.0294314	0.0346444	0.849528	0.395588	0.998532	1811.91	-0.0570961	0.0466346	-1.22433	0.220828	0.999326	5647.64	0.04921	0.0321959	1.52846	0.126399	0.589065	5647.64	-0.00504804	0.0336567	-0.149986	0.880775	0.978421	5647.64	-0.0277375	0.0169517	-1.63627	0.101784	0.586242	2599.99	-0.0311366	0.0424049	-0.734268	0.462785	0.999917	2599.99	-0.0486927	0.0521122	-0.934381	0.350107	0.964988	2599.99	-0.00237348	0.0285414	-0.0831592	0.933725	0.991517
KDELC2|ENSG00000178202	11	108472105	108498432	protein_coding	KDELC2	ENSG00000178202	425.513	0.0698871	0.0710775	0.983253	0.325483	0.998532	29.7443	0.349224	0.287546	1.2145	0.224558	0.999326	742.116	0.0472516	0.0644356	0.733316	0.463366	0.86288	742.116	-0.0883854	0.0676661	-1.3062	0.191485	0.664711	742.116	-0.0671604	0.0317264	-2.11686	0.0342716	0.391025	32.7843	0.112618	0.270284	0.416665	0.676924	0.999917	32.7843	-0.152216	0.334871	-0.45455	0.649433	0.980692	32.7843	-0.128045	0.175915	-0.727879	0.466688	0.921204
EXPH5|ENSG00000110723	11	108505431	108593738	protein_coding	EXPH5	ENSG00000110723	527.427	0.000430227	0.0651151	0.00660718	0.994728	0.998724	22.6749	-0.367624	0.334084	-1.1004	0.27116	0.999326	856.273	-0.148034	0.0629317	-2.3523	0.0186578	0.282017	856.273	0.0152361	0.0647323	0.235371	0.813921	0.961428	856.273	0.0828481	0.0316567	2.61708	0.00886864	0.202983	40.5433	0.267422	0.237924	1.12398	0.261022	0.999917	40.5433	-0.290052	0.295933	-0.980128	0.327023	0.956963	40.5433	-0.276037	0.155115	-1.77957	0.0751464	0.628218
DDX10|ENSG00000178105	11	108665025	108940930	protein_coding	DDX10	ENSG00000178105	1028.68	-0.071887	0.0465101	-1.54562	0.122196	0.998532	303.583	-0.117975	0.0912792	-1.29246	0.196199	0.999326	1816.36	0.053293	0.0500253	1.06532	0.286731	0.770815	1816.36	0.0302144	0.0523022	0.577689	0.563474	0.888634	1816.36	-0.0126432	0.0255048	-0.495717	0.620094	0.931132	462.373	-0.0936093	0.0924852	-1.01215	0.311465	0.999917	462.373	-0.081839	0.113298	-0.722333	0.470089	0.976375	462.373	0.0203146	0.0616599	0.329462	0.741806	0.971
C11orf87|ENSG00000185742	11	109422120	109429114	protein_coding	C11orf87	ENSG00000185742	NA	NA	NA	NA	NA	NA	1040.82	-0.141714	0.119564	-1.18525	0.235918	0.999326	NA	NA	NA	NA	NA	NA	NA	NA	NA	NA	NA	NA	NA	NA	NA	NA	NA	NA	1386.48	-0.0283011	0.0526616	-0.537415	0.590981	0.999917	1386.48	-0.184174	0.0648646	-2.83936	0.00452046	0.398066	1386.48	-0.0608917	0.0383285	-1.58868	0.112133	0.70686
RDX|ENSG00000137710	11	109864295	110296722	protein_coding	RDX	ENSG00000137710	1544.57	0.0844547	0.0433098	1.95001	0.0511746	0.94621	1272.7	-0.051502	0.0554519	-0.928769	0.353009	0.999326	2868.34	0.0402844	0.0407848	0.987729	0.323285	0.790546	2868.34	0.0126841	0.0425463	0.298125	0.765608	0.952667	2868.34	-0.0145478	0.0208797	-0.696742	0.485964	0.891207	1763.32	-0.0348578	0.043692	-0.797807	0.424982	0.999917	1763.32	-0.0815071	0.0536652	-1.51881	0.128811	0.892969	1763.32	-0.013782	0.0300107	-0.459236	0.646065	0.961825
ZC3H12C|ENSG00000149289	11	110093361	110171841	protein_coding	ZC3H12C	ENSG00000149289	109.381	-0.10169	0.130837	-0.777231	0.437023	0.998532	649.705	-0.0298135	0.0769555	-0.387412	0.698451	0.999326	225.794	0.0197236	0.116282	0.169618	0.86531	0.980237	225.794	0.0358693	0.120529	0.297599	0.766009	0.952667	225.794	0.00756544	0.0561017	0.134852	0.892729	0.989758	1094.59	-0.0746588	0.0543321	-1.37412	0.169405	0.999917	1094.59	-0.0572204	0.0664317	-0.861341	0.38905	0.972575	1094.59	0.0194075	0.0366619	0.529366	0.596552	0.954518
FDX1|ENSG00000137714	11	110429883	110464881	protein_coding	FDX1	ENSG00000137714	196.005	0.0169412	0.101785	0.166441	0.86781	0.998532	143.581	0.0854465	0.138441	0.617206	0.537099	0.999326	275.78	-0.0978008	0.112848	-0.866662	0.386127	0.826786	275.78	0.0119249	0.117691	0.101324	0.919293	0.984926	275.78	0.0556346	0.0546718	1.01761	0.308863	0.807561	201.001	-0.00550201	0.122541	-0.0448994	0.964188	0.999917	201.001	0.0385805	0.151231	0.255109	0.798639	0.985992	201.001	0.0194429	0.0799484	0.243193	0.807856	0.978361
ARHGAP20|ENSG00000137727	11	110577042	110713189	protein_coding	ARHGAP20	ENSG00000137727	NA	NA	NA	NA	NA	NA	116.43	0.065426	0.15239	0.429334	0.66768	0.999326	NA	NA	NA	NA	NA	NA	NA	NA	NA	NA	NA	NA	NA	NA	NA	NA	NA	NA	119.961	0.154344	0.183742	0.840005	0.400905	0.999917	119.961	-0.414041	0.228194	-1.81443	0.0696118	0.83847	119.961	-0.261644	0.12192	-2.14603	0.0318704	0.466095
COLCA1|ENSG00000196167	11	111290787	111305045	antisense	COLCA1	ENSG00000196167	64.1924	0.0346423	0.162633	0.213009	0.83132	0.998532	NA	NA	NA	NA	NA	NA	99.3083	-0.0385165	0.180943	-0.212865	0.831432	0.97369	99.3083	0.0978724	0.193072	0.506923	0.612209	0.903702	99.3083	0.0668108	0.0880761	0.758558	0.448117	0.873632	NA	NA	NA	NA	NA	NA	NA	NA	NA	NA	NA	NA	NA	NA	NA	NA	NA	NA
COLCA2|ENSG00000214290	11	111298555	111308735	protein_coding	COLCA2	ENSG00000214290	21.2603	0.252009	0.311656	0.808613	0.418738	0.998532	NA	NA	NA	NA	NA	NA	34.0907	0.449733	0.343765	1.30826	0.190786	0.679078	34.0907	0.771608	0.358199	2.15413	0.0312301	0.329729	34.0907	0.127844	0.17309	0.738599	0.460151	0.880239	NA	NA	NA	NA	NA	NA	NA	NA	NA	NA	NA	NA	NA	NA	NA	NA	NA	NA
LAYN|ENSG00000204381	11	111540280	111561745	protein_coding	LAYN	ENSG00000204381	26.3889	-0.239977	0.258555	-0.928146	0.353332	0.998532	NA	NA	NA	NA	NA	NA	42.7775	-0.604198	0.26588	-2.27245	0.0230596	0.308081	42.7775	0.00501896	0.265669	0.0188918	0.984927	0.997907	42.7775	0.307587	0.131276	2.34307	0.019126	0.296515	NA	NA	NA	NA	NA	NA	NA	NA	NA	NA	NA	NA	NA	NA	NA	NA	NA	NA
SIK2|ENSG00000170145	11	111602391	111730853	protein_coding	SIK2	ENSG00000170145	683.441	-0.00513811	0.0577463	-0.0889774	0.9291	0.998532	1352.23	0.00543709	0.0491124	0.110707	0.911849	0.999326	1094.57	-0.0350889	0.0537421	-0.652913	0.513813	0.885922	1094.57	0.0237633	0.0556574	0.426956	0.669412	0.922886	1094.57	0.0295589	0.0264437	1.1178	0.263652	0.772721	1968.34	-0.00561204	0.0407279	-0.137793	0.890404	0.999917	1968.34	0.0723355	0.0500361	1.44566	0.148271	0.912572	1968.34	0.0335659	0.0271392	1.2368	0.21616	0.808401
PPP2R1B|ENSG00000137713	11	111726908	111766427	protein_coding	PPP2R1B	ENSG00000137713	2153.63	0.0105017	0.0363272	0.289086	0.772515	0.998532	437.839	-0.0398481	0.0846091	-0.470967	0.637664	0.999326	3739.76	-0.0245875	0.0381607	-0.644314	0.519372	0.887721	3739.76	-0.0396656	0.039856	-0.995223	0.319628	0.773979	3739.76	-0.00664739	0.0199202	-0.3337	0.738606	0.959421	692.095	0.0773997	0.0634751	1.21937	0.222704	0.999917	692.095	0.06114	0.0783037	0.780806	0.434917	0.97602	692.095	-0.0195899	0.0426371	-0.459456	0.645907	0.961825
ALG9|ENSG00000086848	11	111782195	111871581	protein_coding	ALG9	ENSG00000086848	83.7418	-0.0359737	0.165291	-0.217639	0.827711	0.998532	440.691	-0.0433236	0.080716	-0.536741	0.591447	0.999326	158.633	0.0609448	0.159667	0.381699	0.702685	0.943566	158.633	0.150022	0.16657	0.900654	0.367772	0.803595	158.633	0.0423928	0.0778511	0.544536	0.586072	0.922355	691.89	-0.0288772	0.0604962	-0.477339	0.63312	0.999917	691.89	-0.0780107	0.0736463	-1.05926	0.28948	0.951691	691.89	-0.0161975	0.0399998	-0.404939	0.685522	0.964895
FDXACB1|ENSG00000255561	11	111874056	111881243	protein_coding	FDXACB1	ENSG00000255561	17.8974	-0.318608	0.316395	-1.00699	0.313938	0.998532	18.4325	-0.247599	0.392794	-0.630352	0.528464	0.999326	31.4876	-0.250047	0.31822	-0.785766	0.432004	0.849408	31.4876	-0.00513541	0.324028	-0.0158487	0.987355	0.99835	31.4876	0.124771	0.15148	0.823676	0.410124	0.856787	24.1332	-0.27534	0.410649	-0.670498	0.50254	0.999917	24.1332	-0.172216	0.495717	-0.347407	0.728285	0.985992	24.1332	0.0825542	0.267961	0.308083	0.758019	0.973062
C11orf1|ENSG00000137720	11	111878935	111885975	protein_coding	C11orf1	ENSG00000137720	127.422	0.0306343	0.125325	0.244439	0.806891	0.998532	134.296	0.048304	0.142608	0.338718	0.734822	0.999326	195.021	-0.217451	0.151472	-1.43559	0.15112	0.626521	195.021	-0.0908341	0.156971	-0.578669	0.562813	0.888471	195.021	0.063629	0.0748593	0.849981	0.395335	0.849232	165.338	0.124883	0.138941	0.898817	0.36875	0.999917	165.338	-0.0465658	0.171047	-0.27224	0.785438	0.985992	165.338	-0.0921211	0.0904493	-1.01848	0.308448	0.857221
DIXDC1|ENSG00000150764	11	111927144	112022584	protein_coding	DIXDC1	ENSG00000150764	531.7	0.0355342	0.0640446	0.554835	0.579008	0.998532	972.96	0.0279578	0.0564023	0.495686	0.620116	0.999326	890.516	0.048322	0.0662541	0.729343	0.465792	0.86377	890.516	-0.0527521	0.0690155	-0.764351	0.444658	0.840821	890.516	-0.0504782	0.0325675	-1.54996	0.121152	0.616544	1286.64	0.0267845	0.0516211	0.518866	0.603854	0.999917	1286.64	-0.0699727	0.0633807	-1.10401	0.26959	0.944649	1286.64	-0.0448039	0.0338207	-1.32475	0.185254	0.778782
DLAT|ENSG00000150768	11	112024814	112064390	protein_coding	DLAT	ENSG00000150768	1619.91	0.022771	0.0440043	0.517473	0.604826	0.998532	708.97	0.109419	0.0734094	1.49054	0.136083	0.999326	2614.85	-0.0114629	0.0390425	-0.293601	0.769063	0.958862	2614.85	-0.00702243	0.0407205	-0.172454	0.86308	0.973754	2614.85	0.00250267	0.0197909	0.126456	0.899371	0.991349	1005.28	0.0198479	0.0515628	0.384927	0.700291	0.999917	1005.28	-0.0558278	0.063572	-0.878181	0.379845	0.971844	1005.28	-0.0349172	0.0337611	-1.03424	0.301022	0.853189
PIH1D2|ENSG00000150773	11	112064010	112074274	protein_coding	PIH1D2	ENSG00000150773	NA	NA	NA	NA	NA	NA	24.128	0.115018	0.321148	0.358147	0.720233	0.999326	NA	NA	NA	NA	NA	NA	NA	NA	NA	NA	NA	NA	NA	NA	NA	NA	NA	NA	36.7136	0.0331363	0.271388	0.122099	0.902821	0.999917	36.7136	0.0931269	0.333473	0.279263	0.780043	0.985992	36.7136	0.0205117	0.177043	0.115857	0.907766	0.98849
NKAPD1|ENSG00000150776	11	112074086	112085150	protein_coding	NKAPD1	ENSG00000150776	397.481	-0.0108165	0.0719714	-0.150289	0.880536	0.998532	473.225	-0.0736131	0.0749806	-0.981763	0.326217	0.999326	741.484	0.146162	0.0717739	2.03642	0.0417077	0.391807	741.484	0.0665062	0.0750309	0.886384	0.375411	0.806672	741.484	-0.0427726	0.0372212	-1.14915	0.250496	0.76397	683.198	0.0959181	0.0674784	1.42146	0.155182	0.999917	683.198	-0.000987435	0.0833652	-0.0118447	0.99055	0.999072	683.198	-0.0562391	0.0445982	-1.26102	0.207302	0.803328
TIMM8B|ENSG00000150779	11	112084800	112086798	protein_coding	TIMM8B	ENSG00000150779	435.165	-0.0189209	0.0708454	-0.267073	0.789413	0.998532	343.616	0.0174172	0.0986741	0.176512	0.859892	0.999326	633.76	-0.0713248	0.0728977	-0.978424	0.327865	0.792441	633.76	-0.0196919	0.0753454	-0.261356	0.793818	0.958534	633.76	0.0267407	0.0357999	0.74695	0.455094	0.877222	473.277	0.0403165	0.0780179	0.516759	0.605324	0.999917	473.277	0.119549	0.0965356	1.2384	0.215569	0.927886	473.277	0.0264702	0.0523813	0.505336	0.613323	0.957346
SDHD|ENSG00000204370	11	112086773	112120013	protein_coding	SDHD	ENSG00000204370	387.036	0.138482	0.0751137	1.84363	0.0652364	0.963118	69.2168	-0.217872	0.198689	-1.09655	0.27284	0.999326	896.611	0.0698036	0.0645057	1.08213	0.279195	0.76117	896.611	0.033263	0.0674597	0.49308	0.621956	0.907019	896.611	-0.0198573	0.0321209	-0.618206	0.53644	0.90718	90.807	-0.257882	0.176603	-1.46023	0.144227	0.993972	90.807	0.175373	0.212833	0.823997	0.409941	0.973723	90.807	0.222477	0.114218	1.94782	0.0514363	0.54238
BCO2|ENSG00000197580	11	112175467	112224699	protein_coding	BCO2	ENSG00000197580	NA	NA	NA	NA	NA	NA	51.6036	-0.438023	0.21827	-2.0068	0.0447711	0.775114	NA	NA	NA	NA	NA	NA	NA	NA	NA	NA	NA	NA	NA	NA	NA	NA	NA	NA	66.2949	-0.10819	0.193836	-0.558152	0.576741	0.999917	66.2949	-0.0615335	0.23491	-0.261945	0.793364	0.985992	66.2949	0.0363228	0.125924	0.288451	0.773002	0.975779
PTS|ENSG00000150787	11	112226365	112269955	protein_coding	PTS	ENSG00000150787	154.434	-0.0377989	0.107321	-0.352205	0.724684	0.998532	336.946	0.0432595	0.0925296	0.467521	0.640127	0.999326	318.495	0.0408214	0.105342	0.387515	0.698375	0.942368	318.495	0.104856	0.11081	0.946264	0.344014	0.788986	318.495	0.0291671	0.0517189	0.563954	0.572785	0.919261	492.639	0.0295579	0.0784218	0.37691	0.706241	0.999917	492.639	-0.0903908	0.0967642	-0.934134	0.350235	0.964988	492.639	-0.0548552	0.0515189	-1.06476	0.286985	0.846302
AP002884.4|ENSG00000268472	11	112260265	112261396	antisense	AP002884.4	ENSG00000268472	NA	NA	NA	NA	NA	NA	NA	NA	NA	NA	NA	NA	NA	NA	NA	NA	NA	NA	NA	NA	NA	NA	NA	NA	NA	NA	NA	NA	NA	NA	22.7789	-0.158898	0.318021	-0.499648	0.617323	0.999917	22.7789	-0.265005	0.382583	-0.692672	0.488516	0.977906	22.7789	-0.0197622	0.206573	-0.0956671	0.923785	0.990121
AP002884.1|ENSG00000250303	11	112270749	112362534	lincRNA	AP002884.1	ENSG00000250303	14.5683	0.00373788	0.353938	0.0105608	0.991574	0.998579	158.165	-0.162181	0.126179	-1.28533	0.198677	0.999326	28.5752	0.278623	0.319659	0.871627	0.383412	0.826633	28.5752	0.734702	0.341385	2.15212	0.0313878	0.331167	28.5752	0.201532	0.164179	1.22752	0.219628	0.737209	230.222	0.0508155	0.118039	0.430499	0.666833	0.999917	230.222	-0.00921301	0.145151	-0.0634719	0.949391	0.996039	230.222	-0.0333866	0.076889	-0.434219	0.664129	0.964746
NCAM1|ENSG00000149294	11	112961247	113278436	protein_coding	NCAM1	ENSG00000149294	173.999	0.198334	0.109004	1.81951	0.0688333	0.968241	24435.7	0.0345299	0.0285213	1.21067	0.226021	0.999326	260.109	0.202838	0.115672	1.75356	0.0795066	0.501408	260.109	0.193895	0.122008	1.5892	0.112015	0.549721	260.109	-0.0120227	0.0597363	-0.201262	0.840494	0.982539	32236.1	0.0135354	0.0238454	0.567634	0.570284	0.999917	32236.1	0.0501224	0.0294748	1.70051	0.0890344	0.859433	32236.1	0.0128753	0.0168011	0.766336	0.443476	0.912688
TTC12|ENSG00000149292	11	113314529	113383544	protein_coding	TTC12	ENSG00000149292	173.427	-0.0173507	0.106507	-0.162907	0.870592	0.998532	113.216	-0.00539182	0.154189	-0.034969	0.972104	0.999326	291.276	0.142573	0.116244	1.2265	0.22001	0.707107	291.276	0.194255	0.122175	1.58997	0.111841	0.549459	291.276	0.0195688	0.0591184	0.33101	0.740637	0.959485	128.061	-0.226384	0.179735	-1.25954	0.207834	0.999917	128.061	-0.073368	0.217346	-0.337563	0.735693	0.985992	128.061	0.0991623	0.118365	0.837769	0.40216	0.894829
DRD2|ENSG00000149295	11	113409615	113475691	protein_coding	DRD2	ENSG00000149295	NA	NA	NA	NA	NA	NA	1651.73	0.00560745	0.0535489	0.104716	0.916601	0.999326	NA	NA	NA	NA	NA	NA	NA	NA	NA	NA	NA	NA	NA	NA	NA	NA	NA	NA	2056.36	-0.0900475	0.0502521	-1.79192	0.0731463	0.925693	2056.36	0.0172576	0.061637	0.279989	0.779486	0.985992	2056.36	0.0595083	0.0333252	1.78568	0.0741507	0.624665
TMPRSS5|ENSG00000166682	11	113687546	113706373	protein_coding	TMPRSS5	ENSG00000166682	60.3996	0.0453205	0.171796	0.263804	0.791931	0.998532	31.709	0.259056	0.29278	0.884813	0.376257	0.999326	86.2149	-0.103767	0.20108	-0.516049	0.60582	0.916784	86.2149	0.0169031	0.209721	0.080598	0.935762	0.98856	86.2149	0.061087	0.0966866	0.631805	0.527515	0.905274	44.1739	-0.097062	0.246982	-0.392993	0.694325	0.999917	44.1739	-0.166183	0.299459	-0.554944	0.578933	0.977906	44.1739	-0.0139735	0.160668	-0.0869717	0.930694	0.990769
ZW10|ENSG00000086827	11	113733187	113773811	protein_coding	ZW10	ENSG00000086827	560.714	-0.0213355	0.0619804	-0.344229	0.730674	0.998532	169.375	0.0463668	0.126611	0.366214	0.714206	0.999326	1012.53	0.0448835	0.0629468	0.713039	0.475822	0.867435	1012.53	0.102703	0.0655788	1.5661	0.117326	0.560104	1012.53	0.0269305	0.032071	0.839713	0.401069	0.851304	222.489	0.0963083	0.109098	0.882772	0.37736	0.999917	222.489	0.202784	0.133225	1.52212	0.127979	0.892528	222.489	0.0295351	0.0738379	0.4	0.689157	0.964895
ATF4P4|ENSG00000256167	11	113789231	113791366	transcribed_processed_pseudogene	ATF4P4	ENSG00000256167	NA	NA	NA	NA	NA	NA	NA	NA	NA	NA	NA	NA	26.3534	-0.365701	0.346049	-1.05679	0.290608	0.773339	26.3534	0.403223	0.35616	1.13214	0.257576	0.729144	26.3534	0.38315	0.16681	2.29693	0.0216227	0.31692	NA	NA	NA	NA	NA	NA	NA	NA	NA	NA	NA	NA	NA	NA	NA	NA	NA	NA
USP28|ENSG00000048028	11	113797874	113875570	protein_coding	USP28	ENSG00000048028	2630.01	-0.0763577	0.0368789	-2.0705	0.0384055	0.898486	215.863	-0.108032	0.113451	-0.952237	0.340977	0.999326	4522.95	-0.101543	0.0346124	-2.93372	0.00334931	0.122885	4522.95	0.0104212	0.0359741	0.289686	0.772056	0.954081	4522.95	0.0570272	0.0187456	3.04216	0.00234886	0.0909123	298.44	-0.182088	0.0927792	-1.9626	0.0496926	0.898031	298.44	-0.0956183	0.113209	-0.844619	0.398324	0.972575	298.44	0.0659629	0.0632534	1.04284	0.297024	0.852348
AP003170.1|ENSG00000255710	11	113820856	113821885	processed_pseudogene	AP003170.1	ENSG00000255710	62.5681	-0.022377	0.164784	-0.135796	0.891982	0.998532	15.3875	-0.0708981	0.420936	-0.16843	0.866245	0.999326	107.439	-0.0919515	0.192521	-0.477617	0.632923	0.92525	107.439	0.0510768	0.19936	0.256204	0.797793	0.959175	107.439	0.071874	0.0924914	0.777089	0.437107	0.86836	25.6039	-0.260071	0.375677	-0.692274	0.488765	0.999917	25.6039	0.216082	0.446765	0.483659	0.628628	0.978357	25.6039	0.243618	0.240137	1.01449	0.310347	0.857572
HTR3B|ENSG00000149305	11	113904677	113946565	protein_coding	HTR3B	ENSG00000149305	NA	NA	NA	NA	NA	NA	368.82	-0.142265	0.102691	-1.38537	0.165939	0.999326	NA	NA	NA	NA	NA	NA	NA	NA	NA	NA	NA	NA	NA	NA	NA	NA	NA	NA	489.665	-0.132438	0.082721	-1.60102	0.109373	0.963031	489.665	0.0121939	0.0990935	0.123055	0.902064	0.988437	489.665	0.0809071	0.0540207	1.49771	0.134209	0.724369
HTR3A|ENSG00000166736	11	113974881	113990313	protein_coding	HTR3A	ENSG00000166736	144.197	0.179386	0.113291	1.58341	0.113329	0.998532	1395.74	-0.101191	0.0682891	-1.4818	0.138394	0.999326	236.231	-0.0338088	0.15112	-0.223721	0.822974	0.972935	236.231	0.247412	0.155625	1.58979	0.111882	0.549459	236.231	0.13626	0.0734159	1.856	0.0634539	0.503169	1772.37	-0.0506717	0.0617656	-0.820387	0.411996	0.999917	1772.37	0.0302445	0.0753913	0.401167	0.688297	0.980906	1772.37	0.0420433	0.0404215	1.04012	0.298283	0.852348
ZBTB16|ENSG00000109906	11	114059593	114250676	protein_coding	ZBTB16	ENSG00000109906	NA	NA	NA	NA	NA	NA	93.0591	0.205301	0.167484	1.2258	0.220276	0.999326	NA	NA	NA	NA	NA	NA	NA	NA	NA	NA	NA	NA	NA	NA	NA	NA	NA	NA	116.256	0.0965882	0.140754	0.686218	0.492576	0.999917	116.256	-0.0445384	0.174276	-0.255562	0.798289	0.985992	116.256	-0.074569	0.0916113	-0.813971	0.415661	0.903987
NNMT|ENSG00000166741	11	114257787	114313285	protein_coding	NNMT	ENSG00000166741	NA	NA	NA	NA	NA	NA	30.2135	1.9976	0.680451	2.9357	0.003328	0.204945	NA	NA	NA	NA	NA	NA	NA	NA	NA	NA	NA	NA	NA	NA	NA	NA	NA	NA	NA	NA	NA	NA	NA	NA	NA	NA	NA	NA	NA	NA	NA	NA	NA	NA	NA	NA
C11orf71|ENSG00000180425	11	114391443	114400511	protein_coding	C11orf71	ENSG00000180425	93.9597	0.132137	0.136657	0.966923	0.333583	0.998532	179.03	0.0739891	0.121145	0.61075	0.541365	0.999326	143.63	0.147341	0.14929	0.986947	0.323669	0.790546	143.63	0.194757	0.154988	1.25659	0.208901	0.685441	143.63	0.0201282	0.0736189	0.27341	0.784538	0.970938	241.006	0.0915391	0.101193	0.9046	0.365677	0.999917	241.006	-0.0237084	0.123747	-0.191587	0.848066	0.985992	241.006	-0.0630712	0.0658533	-0.957753	0.338188	0.868115
RBM7|ENSG00000076053	11	114400030	114414203	protein_coding	RBM7	ENSG00000076053	424.476	-0.00760639	0.0671541	-0.113268	0.909818	0.998532	224.515	0.0461498	0.111449	0.41409	0.678808	0.999326	917.088	0.0871388	0.0664861	1.31063	0.189982	0.678737	917.088	0.0181108	0.0696459	0.260041	0.794832	0.95861	917.088	-0.0360145	0.0333057	-1.08133	0.27955	0.78368	343.325	-0.0129959	0.0894385	-0.145305	0.88447	0.999917	343.325	0.00247329	0.109559	0.022575	0.981989	0.998799	343.325	0.00874662	0.0580657	0.150633	0.880265	0.987573
REXO2|ENSG00000076043	11	114439386	114450279	protein_coding	REXO2	ENSG00000076043	529.079	-0.0491289	0.0618863	-0.793857	0.427279	0.998532	132.651	0.00493315	0.141062	0.0349716	0.972102	0.999326	966.962	0.0775555	0.0581021	1.33481	0.181937	0.670081	966.962	0.130755	0.0605482	2.15951	0.0308104	0.327135	966.962	0.0236062	0.030926	0.763311	0.445278	0.872829	174.101	0.0330501	0.130328	0.253591	0.799811	0.999917	174.101	-0.0344666	0.160671	-0.214517	0.830144	0.985992	174.101	-0.0334569	0.0849811	-0.393699	0.693804	0.965257
AP002373.2|ENSG00000256533	11	114453064	114454123	processed_pseudogene	AP002373.2	ENSG00000256533	29.2291	0.0610314	0.257601	0.236923	0.812717	0.998532	NA	NA	NA	NA	NA	NA	28.1183	-0.139668	0.328219	-0.425533	0.670448	0.935458	28.1183	-0.312344	0.345232	-0.904734	0.365606	0.802	28.1183	-0.0812375	0.162711	-0.499275	0.617586	0.930422	NA	NA	NA	NA	NA	NA	NA	NA	NA	NA	NA	NA	NA	NA	NA	NA	NA	NA
CADM1|ENSG00000182985	11	115169218	115504957	protein_coding	CADM1	ENSG00000182985	463.852	0.0125517	0.0768514	0.163324	0.870264	0.998532	7437.93	0.0532017	0.0340986	1.56023	0.118705	0.999326	840.549	-0.00187456	0.0702331	-0.0266905	0.978707	0.996406	840.549	-0.0838422	0.0737693	-1.13655	0.255728	0.728425	840.549	-0.0394298	0.0350185	-1.12597	0.260178	0.771017	9596.67	0.0470921	0.0327613	1.43743	0.150596	0.9981	9596.67	0.0180107	0.0405169	0.444522	0.656665	0.980692	9596.67	-0.0201144	0.0222972	-0.902104	0.367002	0.880104
LINC00900|ENSG00000246100	11	115754248	115760627	lincRNA	LINC00900	ENSG00000246100	17.4571	-0.146013	0.327599	-0.445707	0.655809	0.998532	103.441	0.0249403	0.165838	0.15039	0.880457	0.999326	30.5327	-0.139893	0.333433	-0.419553	0.674812	0.936458	30.5327	0.0120269	0.345167	0.0348439	0.972204	0.996155	30.5327	0.0773197	0.158938	0.486476	0.62663	0.933263	101.846	-0.160675	0.162651	-0.987847	0.323227	0.999917	101.846	-0.170347	0.198398	-0.85861	0.390556	0.972575	101.846	0.0212687	0.108368	0.196263	0.844404	0.984359
BUD13|ENSG00000137656	11	116748170	116772988	protein_coding	BUD13	ENSG00000137656	538.694	-0.0181491	0.060439	-0.300288	0.763958	0.998532	236.182	0.0659924	0.103248	0.639163	0.522717	0.999326	884.025	-0.0226217	0.0688352	-0.328636	0.742431	0.953853	884.025	-0.00303511	0.0715241	-0.0424347	0.966152	0.994944	884.025	0.0100589	0.0336085	0.299295	0.764715	0.963102	350.384	-0.0402129	0.104533	-0.384693	0.700465	0.999917	350.384	0.0758971	0.128337	0.591391	0.554258	0.977906	350.384	0.0549654	0.0681978	0.805971	0.42026	0.905246
ZPR1|ENSG00000109917	11	116773799	116788050	protein_coding	ZPR1	ENSG00000109917	1057.32	-0.0357666	0.0466143	-0.767288	0.44291	0.998532	955.508	-0.0254857	0.0589963	-0.431989	0.665749	0.999326	1613.64	-0.00953648	0.0570315	-0.167214	0.867202	0.980461	1613.64	0.00703832	0.0593528	0.118585	0.905605	0.983673	1613.64	0.00831263	0.0282981	0.293752	0.768947	0.964838	1245.7	-0.0249877	0.057616	-0.433694	0.664511	0.999917	1245.7	-0.0224075	0.0709051	-0.316021	0.751987	0.985992	1245.7	0.00506148	0.0378338	0.133782	0.893575	0.987573
SIK3|ENSG00000160584	11	116843402	117098437	protein_coding	SIK3	ENSG00000160584	1050.28	-0.0257872	0.0472728	-0.545498	0.585411	0.998532	1751.61	-0.022436	0.0493294	-0.45482	0.649239	0.999326	1481.03	-0.102109	0.0518876	-1.96788	0.0490816	0.417844	1481.03	-0.0381444	0.0535405	-0.712441	0.476192	0.851365	1481.03	0.0336987	0.027012	1.24754	0.212198	0.730965	2426.52	0.0344968	0.0418903	0.823503	0.410222	0.999917	2426.52	0.0776334	0.0515468	1.50608	0.132047	0.900567	2426.52	0.0122793	0.0288847	0.425116	0.670752	0.964746
PAFAH1B2|ENSG00000168092	11	117144267	117176894	protein_coding	PAFAH1B2	ENSG00000168092	2963.97	0.0339499	0.0345797	0.981788	0.326204	0.998532	2484.31	-0.00831517	0.0418765	-0.198564	0.842604	0.999326	5634.7	5.54093e-05	0.0349537	0.00158522	0.998735	0.999643	5634.7	-0.000432358	0.0364842	-0.0118506	0.990545	0.999084	5634.7	-0.000232081	0.0180272	-0.012874	0.989728	0.997946	3510.77	-0.0127583	0.0408763	-0.31212	0.754949	0.999917	3510.77	-0.0495515	0.050417	-0.982833	0.325689	0.956963	3510.77	-0.0132677	0.0273508	-0.485091	0.627612	0.960168
SIDT2|ENSG00000149577	11	117178733	117197445	protein_coding	SIDT2	ENSG00000149577	563.97	-0.0843245	0.06318	-1.33467	0.181984	0.998532	801.136	0.094209	0.0693349	1.35875	0.174225	0.999326	743.548	-0.01837	0.0711365	-0.258236	0.796225	0.964972	743.548	-0.00276533	0.0742638	-0.0372367	0.970296	0.9959	743.548	0.00811527	0.0348775	0.232679	0.81601	0.978961	1006.34	0.0205611	0.0572054	0.359426	0.719276	0.999917	1006.34	-0.0119876	0.0705073	-0.170019	0.864995	0.985992	1006.34	-0.0170702	0.0373187	-0.457416	0.647372	0.96209
TAGLN|ENSG00000149591	11	117199321	117204782	protein_coding	TAGLN	ENSG00000149591	916.281	-0.107343	0.132607	-0.809488	0.418235	0.998532	272.92	0.737514	0.240855	3.06206	0.00219819	0.159819	1468.72	0.244775	0.0567126	4.31606	1.58836e-05	0.0031239	1468.72	0.178469	0.0591392	3.01779	0.00254627	0.0839244	1468.72	-0.0404252	0.0372935	-1.08397	0.278376	0.782915	176.876	0.240182	0.130967	1.83392	0.0666658	0.920162	176.876	-0.201527	0.161571	-1.24729	0.21229	0.92588	176.876	-0.224079	0.0852143	-2.62959	0.00854883	0.291763
PCSK7|ENSG00000160613	11	117204337	117232525	protein_coding	PCSK7	ENSG00000160613	767.001	0.0165137	0.0540418	0.305573	0.75993	0.998532	1318.61	0.00328954	0.0516016	0.0637487	0.94917	0.999326	1169.49	-0.0961813	0.0650053	-1.47959	0.138983	0.609312	1169.49	-0.0804018	0.0674618	-1.19181	0.233335	0.709754	1169.49	0.0102632	0.0337113	0.304444	0.76079	0.963102	1749.68	0.0405809	0.0514739	0.788378	0.430475	0.999917	1749.68	0.0506316	0.0633024	0.799837	0.423805	0.975265	1749.68	-0.00240949	0.0344382	-0.0699656	0.944221	0.99288
AP000892.3|ENSG00000280143	11	117204967	117210292	TEC	AP000892.3	ENSG00000280143	19.9237	0.0039892	0.326576	0.0122152	0.990254	0.998579	NA	NA	NA	NA	NA	NA	41.2796	0.294366	0.260326	1.13076	0.258156	0.743665	41.2796	0.45672	0.274077	1.6664	0.0956346	0.520451	41.2796	0.0659209	0.127976	0.515104	0.60648	0.927021	NA	NA	NA	NA	NA	NA	NA	NA	NA	NA	NA	NA	NA	NA	NA	NA	NA	NA
RNF214|ENSG00000167257	11	117232625	117286445	protein_coding	RNF214	ENSG00000167257	810.334	0.00560508	0.0538636	0.104061	0.917121	0.998532	586.82	-0.0878413	0.0727299	-1.20777	0.227134	0.999326	1264.25	-0.00886075	0.0606596	-0.146073	0.883864	0.982439	1264.25	-0.0815663	0.0634313	-1.2859	0.198478	0.673284	1264.25	-0.0350927	0.0305646	-1.14815	0.250908	0.76397	831.974	-0.0386358	0.066518	-0.580833	0.561353	0.999917	831.974	0.0642901	0.081914	0.784848	0.432543	0.97602	831.974	0.0491831	0.0435133	1.1303	0.25835	0.83186
BACE1|ENSG00000186318	11	117285207	117316259	protein_coding	BACE1	ENSG00000186318	193.108	0.106263	0.105569	1.00657	0.314142	0.998532	2065.93	-0.0530774	0.0536193	-0.989893	0.322226	0.999326	271.591	0.0250196	0.109174	0.229171	0.818736	0.971349	271.591	0.0835587	0.113314	0.737407	0.460875	0.845492	271.591	0.0280498	0.0529011	0.530231	0.595952	0.925376	2479.94	0.00891466	0.0375826	0.237202	0.8125	0.999917	2479.94	-0.0368388	0.0461244	-0.798684	0.424474	0.97548	2479.94	-0.0205823	0.0246571	-0.834741	0.403863	0.895668
BACE1-AS|ENSG00000278768	11	117290874	117293571	antisense	BACE1-AS	ENSG00000278768	144.784	-0.0404757	0.115415	-0.350698	0.725815	0.998532	129.163	-0.0795003	0.141462	-0.561989	0.574123	0.999326	232.155	-0.217152	0.124966	-1.73769	0.082265	0.503507	232.155	-0.335969	0.129822	-2.58792	0.00965568	0.183806	232.155	-0.0560015	0.0682668	-0.820333	0.412027	0.85727	177.007	0.0537711	0.120682	0.44556	0.655915	0.999917	177.007	0.0347108	0.147987	0.234552	0.814556	0.985992	177.007	-0.0162637	0.0786479	-0.206792	0.836172	0.982503
CEP164|ENSG00000110274	11	117314557	117413268	protein_coding	CEP164	ENSG00000110274	505.682	0.0239096	0.0648618	0.368623	0.712408	0.998532	971.553	-0.00723706	0.0564792	-0.128137	0.898041	0.999326	772.574	0.0302778	0.067772	0.446759	0.655049	0.930102	772.574	-0.123738	0.0707731	-1.74838	0.0803981	0.486531	772.574	-0.0754752	0.0337469	-2.23651	0.0253183	0.338793	1245.61	-0.0291834	0.0522364	-0.558678	0.576381	0.999917	1245.61	-0.0232214	0.0643366	-0.360937	0.718147	0.985992	1245.61	0.00724606	0.0343247	0.211104	0.832806	0.982427
DSCAML1|ENSG00000177103	11	117427773	117817525	protein_coding	DSCAML1	ENSG00000177103	NA	NA	NA	NA	NA	NA	272.146	0.314398	0.113788	2.76302	0.00572699	0.289047	NA	NA	NA	NA	NA	NA	NA	NA	NA	NA	NA	NA	NA	NA	NA	NA	NA	NA	370.022	0.311447	0.0785001	3.96747	7.26394e-05	0.0234523	370.022	0.0574398	0.0970712	0.591729	0.554032	0.977906	370.022	-0.157495	0.0576166	-2.73349	0.00626664	0.256757
FXYD2|ENSG00000137731	11	117800844	117828698	protein_coding	FXYD2	ENSG00000137731	37.0642	0.0344589	0.219515	0.156977	0.875263	0.998532	38.4533	-0.12401	0.278682	-0.444986	0.65633	0.999326	49.6558	-0.599788	0.282556	-2.12272	0.033777	0.363627	49.6558	-0.328119	0.279615	-1.17347	0.240608	0.715708	49.6558	0.135449	0.138922	0.975001	0.32956	0.816181	35.9829	0.0132642	0.266673	0.0497394	0.96033	0.999917	35.9829	0.190687	0.328285	0.58086	0.561335	0.977906	35.9829	0.0726746	0.173555	0.418741	0.675405	0.964746
FXYD6|ENSG00000137726	11	117836976	117877486	protein_coding	FXYD6	ENSG00000137726	342.956	-0.016008	0.0881103	-0.181681	0.855833	0.998532	3252.85	-0.0291821	0.0389055	-0.750078	0.453208	0.999326	490.624	0.0612091	0.0931199	0.657315	0.510978	0.884393	490.624	0.0654683	0.096786	0.676423	0.498772	0.861089	490.624	0.000357067	0.0457723	0.00780094	0.993776	0.998671	4265.87	0.00191689	0.0390161	0.0491307	0.960815	0.999917	4265.87	0.0370171	0.0481688	0.768487	0.442198	0.97602	4265.87	0.0142941	0.0258492	0.552979	0.580278	0.949209
TMPRSS13|ENSG00000137747	11	117900643	117929459	protein_coding	TMPRSS13	ENSG00000137747	26.5263	0.416557	0.288614	1.4433	0.148936	0.998532	NA	NA	NA	NA	NA	NA	46.9652	0.587266	0.248892	2.35952	0.0182988	0.279337	46.9652	0.417541	0.268524	1.55495	0.119958	0.562468	46.9652	-0.113174	0.129739	-0.872317	0.383035	0.841931	NA	NA	NA	NA	NA	NA	NA	NA	NA	NA	NA	NA	NA	NA	NA	NA	NA	NA
IL10RA|ENSG00000110324	11	117986348	118003037	protein_coding	IL10RA	ENSG00000110324	NA	NA	NA	NA	NA	NA	125.594	-0.0608105	0.155502	-0.391059	0.695753	0.999326	NA	NA	NA	NA	NA	NA	NA	NA	NA	NA	NA	NA	NA	NA	NA	NA	NA	NA	127.22	-0.129462	0.136174	-0.950706	0.341754	0.999917	127.22	-0.0993384	0.165215	-0.601268	0.547661	0.977906	127.22	0.0322162	0.0893191	0.360686	0.718334	0.969379
SCN4B|ENSG00000177098	11	118133377	118152888	protein_coding	SCN4B	ENSG00000177098	26.6032	-0.44486	0.251915	-1.76591	0.0774101	0.990931	145.003	-0.23218	0.138617	-1.67497	0.0939405	0.979191	35.982	0.0430966	0.307098	0.140335	0.888395	0.982439	35.982	-0.00929721	0.319778	-0.0290739	0.976806	0.996639	35.982	-0.0261141	0.148691	-0.175626	0.860588	0.986779	133.087	-0.198122	0.151587	-1.30699	0.191217	0.999917	133.087	-0.163829	0.182779	-0.896321	0.370081	0.969427	133.087	0.0456959	0.101217	0.451465	0.651654	0.963585
SCN2B|ENSG00000149575	11	118161951	118176673	protein_coding	SCN2B	ENSG00000149575	NA	NA	NA	NA	NA	NA	451.872	-0.137407	0.09208	-1.49225	0.135633	0.999326	NA	NA	NA	NA	NA	NA	NA	NA	NA	NA	NA	NA	NA	NA	NA	NA	NA	NA	569.828	-0.14831	0.0678831	-2.18478	0.028905	0.80051	569.828	0.146955	0.0825166	1.78091	0.0749271	0.84592	569.828	0.147813	0.0440537	3.35529	0.000792804	0.0780691
MPZL3|ENSG00000160588	11	118226690	118252350	protein_coding	MPZL3	ENSG00000160588	63.9832	0.0228999	0.188839	0.121267	0.90348	0.998532	80.9714	-0.0565707	0.189307	-0.29883	0.76507	0.999326	115.83	0.00873465	0.161972	0.053927	0.956993	0.992804	115.83	0.106752	0.167582	0.637014	0.524116	0.872118	115.83	0.0477027	0.0774106	0.61623	0.537743	0.90718	108.156	-0.176622	0.154415	-1.14382	0.2527	0.999917	108.156	-0.0200329	0.185034	-0.108267	0.913784	0.989152	108.156	0.0927085	0.100421	0.9232	0.355903	0.876051
MPZL2|ENSG00000149573	11	118253403	118264536	protein_coding	MPZL2	ENSG00000149573	25.5738	0.135873	0.282458	0.481036	0.630491	0.998532	NA	NA	NA	NA	NA	NA	49.4212	0.23379	0.238458	0.980426	0.326876	0.79211	49.4212	0.520897	0.24402	2.13465	0.0327895	0.338378	49.4212	0.135195	0.120746	1.11967	0.262856	0.772721	NA	NA	NA	NA	NA	NA	NA	NA	NA	NA	NA	NA	NA	NA	NA	NA	NA	NA
UBE4A|ENSG00000110344	11	118359585	118399211	protein_coding	UBE4A	ENSG00000110344	1383.99	0.0216324	0.0416494	0.519394	0.603486	0.998532	1387.56	-0.0523468	0.0519513	-1.00761	0.313641	0.999326	2468.55	0.0336938	0.0415566	0.810792	0.417485	0.84311	2468.55	0.0529687	0.0434011	1.22045	0.222296	0.698873	2468.55	0.00848563	0.0216606	0.391754	0.69524	0.949128	1897.74	-0.0229894	0.0474976	-0.484012	0.628377	0.999917	1897.74	-0.0396545	0.058461	-0.678308	0.497577	0.977906	1897.74	-0.00321698	0.0314807	-0.102189	0.918607	0.990121
ATP5MG|ENSG00000167283	11	118401154	118431496	protein_coding	ATP5MG	ENSG00000167283	862.336	-0.0797618	0.0604955	-1.31847	0.187345	0.998532	513.396	-0.0460336	0.0755612	-0.609223	0.542377	0.999326	1269.47	0.0311503	0.0605807	0.514196	0.607115	0.917016	1269.47	0.10783	0.0633055	1.70333	0.0885062	0.505571	1269.47	0.0361686	0.0310314	1.16555	0.243796	0.756964	727.176	0.0661864	0.0677488	0.976938	0.3286	0.999917	727.176	0.0204357	0.0836946	0.24417	0.807099	0.985992	727.176	-0.0300483	0.0447471	-0.671514	0.501893	0.930475
KMT2A|ENSG00000118058	11	118436490	118526832	protein_coding	KMT2A	ENSG00000118058	5785.47	0.0128468	0.0288452	0.445371	0.656051	0.998532	7411.27	-0.0497311	0.0345077	-1.44116	0.14954	0.999326	8611.26	-0.0867139	0.0296767	-2.92195	0.00347844	0.12518	8611.26	-0.0906658	0.0309791	-2.92668	0.00342605	0.0997486	8611.26	0.000501818	0.0196349	0.0255574	0.97961	0.997946	10841.2	0.00977546	0.0329896	0.296319	0.766986	0.999917	10841.2	0.020752	0.0407161	0.509675	0.610279	0.977906	10841.2	0.00287499	0.0218917	0.131328	0.895516	0.987573
AP001267.3|ENSG00000255435	11	118511911	118531094	antisense	AP001267.3	ENSG00000255435	NA	NA	NA	NA	NA	NA	29.8453	0.277832	0.292407	0.950155	0.342034	0.999326	NA	NA	NA	NA	NA	NA	NA	NA	NA	NA	NA	NA	NA	NA	NA	NA	NA	NA	NA	NA	NA	NA	NA	NA	NA	NA	NA	NA	NA	NA	NA	NA	NA	NA	NA	NA
TTC36|ENSG00000172425	11	118527472	118531197	protein_coding	TTC36	ENSG00000172425	NA	NA	NA	NA	NA	NA	30.3706	0.0193833	0.287731	0.067366	0.94629	0.999326	NA	NA	NA	NA	NA	NA	NA	NA	NA	NA	NA	NA	NA	NA	NA	NA	NA	NA	31.1442	-0.247497	0.319039	-0.775756	0.437893	0.999917	31.1442	0.111736	0.383274	0.291529	0.770647	0.985992	31.1442	0.190227	0.206591	0.920788	0.357161	0.876051
TMEM25|ENSG00000149582	11	118531041	118547280	protein_coding	TMEM25	ENSG00000149582	228.975	-0.0154	0.0966712	-0.159303	0.87343	0.998532	800.785	-0.0257283	0.0649407	-0.396182	0.691971	0.999326	315.07	0.0182286	0.111553	0.163408	0.870197	0.980987	315.07	0.100917	0.116055	0.869558	0.384542	0.810716	315.07	0.0394927	0.0543177	0.727069	0.467184	0.884687	1022.55	-0.0677622	0.0517842	-1.30855	0.190687	0.999917	1022.55	0.0413332	0.0631252	0.654781	0.512609	0.977906	1022.55	0.0565718	0.0337181	1.67779	0.0933883	0.670713
IFT46|ENSG00000118096	11	118544528	118572970	protein_coding	IFT46	ENSG00000118096	184.461	-0.224983	0.101659	-2.21311	0.0268901	0.85869	253.041	-0.0415479	0.10439	-0.398007	0.690625	0.999326	315.752	-0.0874922	0.114046	-0.767165	0.442984	0.853884	315.752	0.111004	0.118747	0.934794	0.349895	0.792006	315.752	0.0989915	0.0550456	1.79836	0.0721206	0.525071	335.997	-0.141668	0.091125	-1.55465	0.120029	0.980048	335.997	0.1053	0.111287	0.946195	0.344049	0.964169	335.997	0.126329	0.0593034	2.13021	0.0331541	0.471682
RPL5P30|ENSG00000243431	11	118560690	118561580	processed_pseudogene	RPL5P30	ENSG00000243431	NA	NA	NA	NA	NA	NA	24.8772	-0.300945	0.339835	-0.885561	0.375854	0.999326	NA	NA	NA	NA	NA	NA	NA	NA	NA	NA	NA	NA	NA	NA	NA	NA	NA	NA	37.7458	0.148082	0.294626	0.50261	0.615239	0.999917	37.7458	0.108359	0.359155	0.301705	0.762877	0.985992	37.7458	-0.0414376	0.191271	-0.216643	0.828486	0.981832
ARCN1|ENSG00000095139	11	118572390	118603033	protein_coding	ARCN1	ENSG00000095139	3370.48	-0.0205774	0.0327751	-0.627836	0.530111	0.998532	1979.8	0.0297693	0.0460491	0.646467	0.517977	0.999326	5565	-0.0507945	0.0329189	-1.54302	0.122826	0.582578	5565	-0.0503687	0.0343761	-1.46522	0.14286	0.601076	5565	0.0015105	0.0183493	0.0823193	0.934393	0.99442	2605.12	0.00585896	0.0394432	0.148541	0.881915	0.999917	2605.12	0.00732989	0.0484683	0.15123	0.879794	0.986894	2605.12	-0.000332996	0.0257973	-0.0129081	0.989701	0.999627
PHLDB1|ENSG00000019144	11	118606440	118658038	protein_coding	PHLDB1	ENSG00000019144	1870.09	-0.0262958	0.037525	-0.700756	0.483455	0.998532	2854.64	0.00242468	0.0411771	0.0588841	0.953044	0.999326	2660.65	-0.0354	0.0388336	-0.91158	0.36199	0.815443	2660.65	-0.0389024	0.0404277	-0.962273	0.335913	0.782162	2660.65	-0.000690884	0.0202037	-0.0341958	0.972721	0.997771	3502	-0.00477303	0.0351708	-0.13571	0.89205	0.999917	3502	0.0384023	0.0432506	0.887902	0.374593	0.97003	3502	0.0188213	0.0231723	0.812233	0.416658	0.904189
AP000941.1|ENSG00000255176	11	118636620	118638097	antisense	AP000941.1	ENSG00000255176	39.9953	-0.0192462	0.210229	-0.0915485	0.927057	0.998532	65.1375	-0.0493444	0.194366	-0.253874	0.799593	0.999326	56.5331	0.0224124	0.223299	0.100369	0.920051	0.987671	56.5331	0.0707309	0.230464	0.306906	0.758915	0.950804	56.5331	0.0231455	0.107935	0.214439	0.830205	0.980438	86.2528	0.251607	0.173532	1.44992	0.147081	0.994345	86.2528	0.184082	0.214416	0.858529	0.3906	0.972575	86.2528	-0.070261	0.11685	-0.601292	0.547645	0.943694
DDX6|ENSG00000110367	11	118747766	118791149	protein_coding	DDX6	ENSG00000110367	6193.73	-0.00637446	0.0295674	-0.215591	0.829307	0.998532	4869.1	-0.0404066	0.0331028	-1.22064	0.222222	0.999326	11891.2	-0.00533326	0.0284431	-0.187506	0.851264	0.977509	11891.2	0.0697973	0.0297169	2.34874	0.018837	0.259454	11891.2	0.0366928	0.0156768	2.34058	0.0192536	0.297643	7663.89	0.0484908	0.0304017	1.59501	0.110711	0.96369	7663.89	-0.000324501	0.0375289	-0.00864669	0.993101	0.999138	7663.89	-0.0284676	0.0204139	-1.39452	0.16316	0.751259
AP004609.3|ENSG00000278376	11	118791254	118793137	lincRNA	AP004609.3	ENSG00000278376	19.1797	-0.0613167	0.325704	-0.188259	0.850674	0.998532	15.7546	-0.416342	0.396726	-1.04945	0.293973	0.999326	25.7157	-0.200018	0.397127	-0.503663	0.614498	0.9206	25.7157	-0.0607325	0.403755	-0.150419	0.880434	0.978268	25.7157	0.0712498	0.18845	0.378083	0.705369	0.952434	NA	NA	NA	NA	NA	NA	NA	NA	NA	NA	NA	NA	NA	NA	NA	NA	NA	NA
BCL9L|ENSG00000186174	11	118893875	118925608	protein_coding	BCL9L	ENSG00000186174	2766.07	-0.0743169	0.0348758	-2.1309	0.0330974	0.867807	1640.74	0.093962	0.0548663	1.71256	0.0867928	0.963146	3338.8	-0.235021	0.0508736	-4.61971	3.84284e-06	0.00106554	3338.8	-0.0673588	0.0528947	-1.27345	0.202858	0.678493	3338.8	0.088843	0.0400334	2.21922	0.0264717	0.345899	1768.55	0.0268795	0.0455178	0.590528	0.554837	0.999917	1768.55	0.0868787	0.0557759	1.55764	0.119319	0.884074	1768.55	0.020937	0.031141	0.672329	0.501374	0.930475
UPK2|ENSG00000110375	11	118925164	118958559	protein_coding	UPK2	ENSG00000110375	NA	NA	NA	NA	NA	NA	14.2134	-0.0508898	0.432293	-0.117721	0.906289	0.999326	NA	NA	NA	NA	NA	NA	NA	NA	NA	NA	NA	NA	NA	NA	NA	NA	NA	NA	NA	NA	NA	NA	NA	NA	NA	NA	NA	NA	NA	NA	NA	NA	NA	NA	NA	NA
AP003392.4|ENSG00000255121	11	118994824	118998004	lincRNA	AP003392.4	ENSG00000255121	54.1818	-0.212401	0.193052	-1.10023	0.271234	0.998532	31.1363	-0.0312534	0.284449	-0.109874	0.91251	0.999326	70.9639	0.0651778	0.193025	0.337665	0.735615	0.952656	70.9639	0.170015	0.205959	0.825482	0.409098	0.82453	70.9639	0.0469174	0.0929079	0.504989	0.613567	0.928227	44.6709	0.0173041	0.243687	0.0710093	0.94339	0.999917	44.6709	-0.232711	0.295836	-0.78662	0.431504	0.97602	44.6709	-0.110583	0.157632	-0.701529	0.482973	0.926055
CCDC84|ENSG00000186166	11	118998142	119015791	protein_coding	CCDC84	ENSG00000186166	297.324	0.0597432	0.093018	0.642275	0.520694	0.998532	374.94	-0.121547	0.0847926	-1.43347	0.151725	0.999326	494.149	0.0775564	0.0918769	0.844134	0.398595	0.833659	494.149	-0.0642904	0.0965024	-0.666205	0.50528	0.863602	494.149	-0.0711907	0.0449271	-1.58458	0.113061	0.602672	578.813	-0.0908152	0.0675394	-1.34463	0.178746	0.999917	578.813	-0.172368	0.0821812	-2.09741	0.0359572	0.745666	578.813	-0.0203421	0.0479884	-0.423896	0.671641	0.964746
RPS25|ENSG00000118181	11	119015712	119018691	protein_coding	RPS25	ENSG00000118181	5808.57	0.0164645	0.0333666	0.493442	0.6217	0.998532	1038.69	-0.128287	0.056454	-2.27242	0.0230614	0.593343	8721.4	0.099346	0.0320616	3.0986	0.00194438	0.0891253	8721.4	0.116948	0.0335666	3.48406	0.000493874	0.0318831	8721.4	0.00551554	0.0217934	0.253084	0.800204	0.975951	1264.18	-0.0157766	0.0939565	-0.167913	0.866651	0.999917	1264.18	-0.180847	0.116088	-1.55784	0.11927	0.884074	1264.18	-0.0661027	0.0645892	-1.02343	0.306104	0.856315
TRAPPC4|ENSG00000196655	11	119018432	119025454	protein_coding	TRAPPC4	ENSG00000196655	487.166	-0.077145	0.0700139	-1.10185	0.270526	0.998532	449.77	-0.0991337	0.0857478	-1.15611	0.247637	0.999326	792.899	0.0261292	0.0681045	0.383664	0.701228	0.943111	792.899	-0.0123612	0.0710126	-0.17407	0.86181	0.973109	792.899	-0.0194621	0.033366	-0.58329	0.559698	0.915129	631.825	0.00332121	0.0661303	0.0502223	0.959945	0.999917	631.825	-0.0296326	0.0813743	-0.364152	0.715745	0.985992	631.825	-0.0142613	0.0431619	-0.330413	0.741088	0.971
SLC37A4|ENSG00000137700	11	119024114	119030906	protein_coding	SLC37A4	ENSG00000137700	1107.87	-0.0238292	0.0452999	-0.526032	0.598866	0.998532	276.431	-0.151701	0.102255	-1.48355	0.137929	0.999326	1500.31	-0.0415743	0.0542762	-0.765976	0.44369	0.854427	1500.31	-0.107018	0.0566329	-1.88967	0.0588016	0.42925	1500.31	-0.0308401	0.0284239	-1.085	0.27792	0.782543	331.476	0.0378503	0.0895445	0.422698	0.672515	0.999917	331.476	-0.0276944	0.110347	-0.250975	0.801833	0.985992	331.476	-0.0337271	0.058311	-0.578401	0.562993	0.945439
HYOU1|ENSG00000149428	11	119044189	119057202	protein_coding	HYOU1	ENSG00000149428	5669.7	-0.0222926	0.0339417	-0.656791	0.511315	0.998532	2575.61	-0.0396664	0.0492732	-0.805029	0.420803	0.999326	8090.65	-0.0593744	0.0311832	-1.90405	0.0569035	0.442206	8090.65	-0.0595228	0.0325632	-1.82792	0.0675622	0.453156	8090.65	0.0016778	0.0181749	0.0923144	0.926448	0.993565	3276.36	-0.0382576	0.0405977	-0.942358	0.34601	0.999917	3276.36	0.09668	0.0498927	1.93776	0.0526526	0.802616	3276.36	0.0626142	0.0270558	2.31426	0.0206534	0.411758
VPS11|ENSG00000160695	11	119067692	119081978	protein_coding	VPS11	ENSG00000160695	398.339	-0.0290401	0.0768026	-0.378114	0.705346	0.998532	540.857	-0.0453886	0.074664	-0.607905	0.54325	0.999326	599.273	-0.0178298	0.0700266	-0.254615	0.799021	0.96593	599.273	0.117894	0.0728375	1.6186	0.105534	0.540182	599.273	0.0666748	0.034453	1.93524	0.0529609	0.468505	715.182	0.108673	0.0674168	1.61196	0.10697	0.96271	715.182	-0.0182797	0.0830032	-0.22023	0.825692	0.985992	715.182	-0.0709161	0.0444467	-1.59553	0.110594	0.703156
HMBS|ENSG00000256269	11	119084866	119093549	protein_coding	HMBS	ENSG00000256269	852.959	-0.013255	0.0502719	-0.263666	0.792037	0.998532	155.235	-0.0829917	0.136356	-0.608639	0.542764	0.999326	1332.1	-0.030656	0.05255	-0.583368	0.559646	0.902981	1332.1	0.0490677	0.0544087	0.901835	0.367145	0.803595	1332.1	0.0396438	0.025888	1.53136	0.12568	0.622477	205.844	-0.0896568	0.114137	-0.785517	0.432151	0.999917	205.844	-0.107412	0.1399	-0.767778	0.442619	0.97602	205.844	0.00696465	0.0757358	0.0919598	0.92673	0.990577
H2AFX|ENSG00000188486	11	119093854	119095467	protein_coding	H2AFX	ENSG00000188486	1835.53	0.0541802	0.0447151	1.21168	0.225637	0.998532	209.962	-0.065834	0.115565	-0.56967	0.568901	0.999326	1257.44	0.0669379	0.0531601	1.25917	0.207967	0.695995	1257.44	-0.0219375	0.0553678	-0.396215	0.691946	0.93085	1257.44	-0.0450208	0.026554	-1.69544	0.089992	0.563557	135.464	-0.0840058	0.137858	-0.609363	0.542284	0.999917	135.464	0.0269529	0.166823	0.161566	0.871648	0.985992	135.464	0.0596254	0.0888473	0.671099	0.502157	0.930475
DPAGT1|ENSG00000172269	11	119096503	119108331	protein_coding	DPAGT1	ENSG00000172269	784.344	0.0176773	0.0566364	0.312119	0.75495	0.998532	229.473	-0.0272972	0.108368	-0.251892	0.801124	0.999326	1113.4	-0.119686	0.0556214	-2.1518	0.0314133	0.354216	1113.4	-0.0968422	0.0577641	-1.67651	0.0936377	0.514804	1113.4	0.0141187	0.0302723	0.466391	0.640936	0.936817	288.175	0.0808779	0.0896933	0.901716	0.367208	0.999917	288.175	-0.0537517	0.110487	-0.486496	0.626615	0.977906	288.175	-0.0694369	0.0584197	-1.18859	0.234602	0.821
C2CD2L|ENSG00000172375	11	119102198	119118544	protein_coding	C2CD2L	ENSG00000172375	59.7575	0.0957203	0.180764	0.529531	0.596437	0.998532	595.225	0.0766128	0.0754935	1.01483	0.310189	0.999326	79.8636	-0.194201	0.193733	-1.00242	0.316141	0.788333	79.8636	-0.249251	0.196329	-1.26956	0.204242	0.680575	79.8636	-0.0251114	0.0948757	-0.264676	0.791259	0.972617	651.561	-0.0816759	0.0712158	-1.14688	0.251431	0.999917	651.561	0.0591442	0.0870005	0.679815	0.496622	0.977906	651.561	0.0720874	0.0462675	1.55806	0.11922	0.71201
HINFP|ENSG00000172273	11	119121587	119136044	protein_coding	HINFP	ENSG00000172273	644.682	0.0575244	0.056552	1.0172	0.30906	0.998532	565.67	0.0111784	0.0737974	0.151475	0.879601	0.999326	942.283	0.0520777	0.0643075	0.809824	0.418041	0.84311	942.283	0.0506959	0.0669668	0.757031	0.449031	0.843115	942.283	-0.00197543	0.0320436	-0.0616483	0.950843	0.996768	740.519	-0.0567465	0.0655628	-0.865529	0.386749	0.999917	740.519	-0.12097	0.0807183	-1.49866	0.133961	0.903953	740.519	-0.0174524	0.0449633	-0.388148	0.697906	0.966351
ABCG4|ENSG00000172350	11	119149012	119162653	protein_coding	ABCG4	ENSG00000172350	37.2791	-0.212538	0.233625	-0.909739	0.36296	0.998532	455.735	0.0376413	0.0781416	0.481706	0.630014	0.999326	47.136	0.0391461	0.267731	0.146215	0.883752	0.982439	47.136	0.233204	0.280632	0.830997	0.405976	0.822356	47.136	0.0900554	0.130184	0.691757	0.48909	0.892529	489.288	-0.0224331	0.0832005	-0.269627	0.787448	0.999917	489.288	0.0399827	0.101554	0.393708	0.693797	0.981005	489.288	0.0298173	0.0540908	0.551244	0.581466	0.949209
NLRX1|ENSG00000160703	11	119166568	119184016	protein_coding	NLRX1	ENSG00000160703	487.019	-0.00743365	0.0642763	-0.115652	0.907929	0.998532	64.0363	0.0171123	0.198488	0.0862134	0.931297	0.999326	632.672	-0.0389746	0.0702123	-0.555097	0.578828	0.907558	632.672	0.015074	0.0736148	0.204769	0.837753	0.966954	632.672	0.0274324	0.0343723	0.798098	0.424814	0.863203	76.3493	-0.0516033	0.173329	-0.297718	0.765918	0.999917	76.3493	-0.404217	0.21369	-1.89161	0.0585435	0.817871	76.3493	-0.139793	0.117968	-1.18501	0.236015	0.822527
CCDC153|ENSG00000248712	11	119189638	119196769	protein_coding	CCDC153	ENSG00000248712	23.314	0.367386	0.294555	1.24726	0.212302	0.998532	14.1281	0.0128127	0.439479	0.0291543	0.976741	0.999326	29.802	0.518406	0.336852	1.53897	0.123811	0.583962	29.802	0.105255	0.349272	0.301356	0.763143	0.952281	29.802	-0.210782	0.160656	-1.31201	0.189516	0.707414	NA	NA	NA	NA	NA	NA	NA	NA	NA	NA	NA	NA	NA	NA	NA	NA	NA	NA
CBL|ENSG00000110395	11	119206276	119313926	protein_coding	CBL	ENSG00000110395	4265.42	-0.0764279	0.0296318	-2.57926	0.00990135	0.712732	3095.28	-0.0294979	0.0401518	-0.73466	0.462547	0.999326	6916.42	-0.128072	0.0329961	-3.88143	0.000103845	0.0137222	6916.42	-0.0787892	0.0344262	-2.28864	0.0221002	0.279583	6916.42	0.0273631	0.0218013	1.25511	0.209438	0.728447	4222.22	-0.0629056	0.0369665	-1.70169	0.088813	0.947037	4222.22	0.00115664	0.0454488	0.0254493	0.979697	0.998799	4222.22	0.0371132	0.0247429	1.49995	0.133627	0.724369
MCAM|ENSG00000076706	11	119308529	119321521	protein_coding	MCAM	ENSG00000076706	338.948	-0.135257	0.0830071	-1.62946	0.103215	0.998532	1021.71	-0.0905696	0.0748183	-1.21053	0.226076	0.999326	529.112	-0.265732	0.0773973	-3.43335	0.000596163	0.0428632	529.112	-0.19567	0.0794698	-2.4622	0.0138089	0.22076	529.112	0.0396908	0.0459699	0.86341	0.387912	0.844122	725.637	-0.00218791	0.0603225	-0.0362702	0.971067	0.999917	725.637	-0.15878	0.0734886	-2.16061	0.0307258	0.708931	725.637	-0.0657487	0.0409154	-1.60694	0.108067	0.700148
RNF26|ENSG00000173456	11	119334527	119337313	protein_coding	RNF26	ENSG00000173456	2061.99	-0.079792	0.0425341	-1.87596	0.0606614	0.963118	337.101	0.0971008	0.0894922	1.08502	0.277913	0.999326	2818.27	-0.0690967	0.0396747	-1.74158	0.0815822	0.502323	2818.27	0.022746	0.0412783	0.55104	0.581606	0.895765	2818.27	0.0465085	0.0202779	2.29355	0.0218161	0.317664	379.958	-0.0204815	0.0855669	-0.239362	0.810825	0.999917	379.958	6.08422e-05	0.105518	0.000576605	0.99954	0.999878	379.958	0.0119348	0.0558126	0.213837	0.830675	0.982145
USP2|ENSG00000036672	11	119355215	119381726	protein_coding	USP2	ENSG00000036672	191.476	-0.109663	0.0962461	-1.1394	0.254536	0.998532	39.5806	0.0665013	0.305104	0.217963	0.827458	0.999326	231.076	-0.138464	0.115887	-1.19482	0.232156	0.720853	231.076	-0.0676225	0.120513	-0.561124	0.574713	0.893465	231.076	0.0381592	0.057166	0.667517	0.504442	0.896421	28.806	-0.388377	0.352134	-1.10293	0.270059	0.999917	28.806	-0.553014	0.424459	-1.30287	0.19262	0.9186	28.806	-0.0122391	0.236114	-0.0518353	0.95866	0.995024
USP2-AS1|ENSG00000245248	11	119381778	119526664	antisense	USP2-AS1	ENSG00000245248	58.5042	-0.151472	0.18241	-0.830395	0.406315	0.998532	NA	NA	NA	NA	NA	NA	78.2687	0.167466	0.190488	0.87914	0.379325	0.824959	78.2687	0.196038	0.197916	0.990509	0.321925	0.774098	78.2687	0.00741058	0.0927825	0.0798704	0.93634	0.994973	NA	NA	NA	NA	NA	NA	NA	NA	NA	NA	NA	NA	NA	NA	NA	NA	NA	NA
AP003396.2|ENSG00000254590	11	119402792	119404088	processed_pseudogene	AP003396.2	ENSG00000254590	21.8457	-0.202046	0.296945	-0.680415	0.496242	0.998532	NA	NA	NA	NA	NA	NA	29.0155	-0.066714	0.337462	-0.197693	0.843285	0.975307	29.0155	0.119155	0.342659	0.347736	0.728039	0.942042	29.0155	0.0935638	0.158039	0.592029	0.553831	0.913368	NA	NA	NA	NA	NA	NA	NA	NA	NA	NA	NA	NA	NA	NA	NA	NA	NA	NA
THY1|ENSG00000154096	11	119417378	119424985	protein_coding	THY1	ENSG00000154096	7966.24	-0.0706189	0.044659	-1.58129	0.113812	0.998532	1443.79	-0.131614	0.0655471	-2.00793	0.0446503	0.775114	11454.3	-0.00878097	0.0342752	-0.25619	0.797804	0.965621	11454.3	-0.0555332	0.0358628	-1.54849	0.121504	0.566417	11454.3	-0.0225477	0.0183928	-1.22589	0.220239	0.738431	1448.23	-0.0109745	0.058057	-0.18903	0.850069	0.999917	1448.23	-0.0564639	0.0716811	-0.78771	0.430867	0.97602	1448.23	-0.0173353	0.0385093	-0.450158	0.652596	0.963678
NECTIN1|ENSG00000110400	11	119623408	119729084	protein_coding	NECTIN1	ENSG00000110400	2915.34	-0.112925	0.0435733	-2.5916	0.0095531	0.702461	2316.28	-0.072805	0.0510173	-1.42706	0.153562	0.999326	3152.46	-0.183952	0.0418924	-4.39106	1.12798e-05	0.00247775	3152.46	0.0189266	0.0433038	0.437066	0.662064	0.92081	3152.46	0.103494	0.0235933	4.38657	1.15152e-05	0.00158348	2196.88	-0.121488	0.0514126	-2.36301	0.0181272	0.682117	2196.88	0.106118	0.0631828	1.67954	0.0930466	0.859613	2196.88	0.114969	0.0337352	3.40798	0.000654455	0.0690515
AP003390.1|ENSG00000254854	11	119729583	119739623	antisense	AP003390.1	ENSG00000254854	21.2414	-0.0761709	0.278801	-0.273209	0.784693	0.998532	NA	NA	NA	NA	NA	NA	32.5696	-0.211535	0.309004	-0.684568	0.493616	0.876538	32.5696	-0.125119	0.316492	-0.395331	0.692599	0.931104	32.5696	0.0464811	0.146328	0.31765	0.75075	0.960569	NA	NA	NA	NA	NA	NA	NA	NA	NA	NA	NA	NA	NA	NA	NA	NA	NA	NA
POU2F3|ENSG00000137709	11	120236640	120319944	protein_coding	POU2F3	ENSG00000137709	NA	NA	NA	NA	NA	NA	NA	NA	NA	NA	NA	NA	21.9603	0.177317	0.363557	0.487727	0.625743	0.923007	21.9603	0.538195	0.38361	1.40297	0.160625	0.628311	21.9603	0.164821	0.179184	0.919842	0.357655	0.831263	NA	NA	NA	NA	NA	NA	NA	NA	NA	NA	NA	NA	NA	NA	NA	NA	NA	NA
TMEM136|ENSG00000181264	11	120325129	120333682	protein_coding	TMEM136	ENSG00000181264	258.955	0.0688724	0.0914889	0.752796	0.451573	0.998532	255.827	-0.106166	0.102035	-1.04048	0.298115	0.999326	429.648	-0.0386528	0.0850152	-0.454658	0.649355	0.928635	429.648	-0.0688287	0.0887722	-0.77534	0.438139	0.838407	429.648	-0.0137799	0.0418021	-0.329647	0.741667	0.959699	355.532	-0.0625096	0.0881956	-0.708761	0.478473	0.999917	355.532	-0.0418288	0.107796	-0.388037	0.697989	0.981672	355.532	0.0185633	0.0576672	0.321904	0.747525	0.971583
ARHGEF12|ENSG00000196914	11	120336914	120489936	protein_coding	ARHGEF12	ENSG00000196914	2289.82	0.0196633	0.0365939	0.537337	0.591035	0.998532	7757.8	-0.0106499	0.033641	-0.316574	0.751567	0.999326	3900.99	-0.00245421	0.0405563	-0.0605137	0.951747	0.992346	3900.99	-0.0422157	0.0423865	-0.995971	0.319264	0.773979	3900.99	-0.0190942	0.020892	-0.913947	0.360745	0.832553	11259.4	0.0274093	0.0251818	1.08846	0.276393	0.999917	11259.4	-0.0185369	0.0310833	-0.596362	0.550934	0.977906	11259.4	-0.0236925	0.0165173	-1.4344	0.151457	0.741126
RF00100|ENSG00000274303	11	120365666	120365963	misc_RNA	RF00100	ENSG00000274303	NA	NA	NA	NA	NA	NA	NA	NA	NA	NA	NA	NA	22.0845	-0.373294	0.428615	-0.870932	0.383791	0.826633	22.0845	-0.362347	0.44472	-0.814775	0.415201	0.827757	22.0845	0.000627635	0.211045	0.00297394	0.997627	0.999094	NA	NA	NA	NA	NA	NA	NA	NA	NA	NA	NA	NA	NA	NA	NA	NA	NA	NA
GRIK4|ENSG00000149403	11	120511700	120988904	protein_coding	GRIK4	ENSG00000149403	118.028	-0.324978	0.136018	-2.38923	0.0168837	0.801963	346.316	-0.270229	0.0965898	-2.7977	0.00514679	0.273928	179.295	-0.416571	0.156895	-2.6551	0.00792857	0.187035	179.295	-0.317848	0.161946	-1.96268	0.0496839	0.399407	179.295	0.0555575	0.0867063	0.640755	0.521682	0.902705	346.077	-0.147622	0.0845255	-1.74647	0.0807286	0.942429	346.077	0.0982282	0.101482	0.967935	0.333077	0.957417	346.077	0.126433	0.0546385	2.31398	0.0206686	0.411758
TBCEL|ENSG00000154114	11	121024072	121090775	protein_coding	TBCEL	ENSG00000154114	236.881	-0.027849	0.0983493	-0.283164	0.777051	0.998532	300.441	-0.0323861	0.0957455	-0.338252	0.735173	0.999326	505.085	0.0112814	0.0952897	0.11839	0.905758	0.984845	505.085	0.023203	0.0997189	0.232685	0.816006	0.961638	505.085	0.00552685	0.0464175	0.119068	0.905221	0.991388	454.976	-0.140422	0.0813897	-1.7253	0.0844729	0.947037	454.976	-0.0342347	0.0993136	-0.344713	0.73031	0.985992	454.976	0.066675	0.0546268	1.22056	0.222254	0.813907
TECTA|ENSG00000109927	11	121101173	121191493	protein_coding	TECTA	ENSG00000109927	47.3694	0.0172574	0.19803	0.0871452	0.930556	0.998532	254.353	-0.156033	0.113914	-1.36974	0.170768	0.999326	56.914	0.087433	0.225587	0.38758	0.698327	0.942368	56.914	-0.218701	0.233615	-0.93616	0.349191	0.792006	56.914	-0.151828	0.108711	-1.39662	0.162529	0.678015	366.763	0.0396861	0.0863833	0.459419	0.645933	0.999917	366.763	0.0767841	0.105947	0.724741	0.468611	0.97602	366.763	0.00904934	0.0568444	0.159195	0.873515	0.987573
SC5D|ENSG00000109929	11	121292453	121308694	protein_coding	SC5D	ENSG00000109929	1134.59	0.0745827	0.0455529	1.63728	0.101573	0.998532	1515.92	-0.0253369	0.0553937	-0.457396	0.647386	0.999326	2041.02	-0.0247247	0.0471866	-0.523978	0.600294	0.914478	2041.02	-0.0810576	0.0494545	-1.63903	0.101206	0.530956	2041.02	-0.0267999	0.024586	-1.09005	0.275693	0.780318	2143.86	-0.0456137	0.0512171	-0.890595	0.373147	0.999917	2143.86	0.025651	0.0631958	0.405898	0.684818	0.980692	2143.86	0.0373164	0.033693	1.10754	0.268059	0.83504
SORL1|ENSG00000137642	11	121452203	121633693	protein_coding	SORL1	ENSG00000137642	5295.99	-0.101079	0.0276278	-3.65858	0.000253615	0.1207	613.987	0.0637144	0.0728743	0.874305	0.381952	0.999326	8224.04	-0.0320463	0.0315907	-1.01442	0.310381	0.786397	8224.04	0.0477046	0.0329861	1.44621	0.14812	0.607639	8224.04	0.0396563	0.0164886	2.40508	0.016169	0.273482	867.972	0.132602	0.0595139	2.22809	0.0258748	0.773457	867.972	-0.228805	0.0729086	-3.13824	0.00169964	0.261813	867.972	-0.173144	0.0394621	-4.38759	1.14616e-05	0.00305419
MIR100HG|ENSG00000255248	11	122028327	122556721	processed_transcript	MIR100HG	ENSG00000255248	27.8497	-0.169225	0.26108	-0.648171	0.516874	0.998532	481.671	0.0777183	0.0784706	0.990413	0.321972	0.999326	47.8514	-0.177365	0.249857	-0.709865	0.477788	0.868494	47.8514	0.0506964	0.254708	0.199037	0.842234	0.968211	47.8514	0.114705	0.118338	0.969297	0.332397	0.818376	663.978	0.0802375	0.0751765	1.06732	0.285827	0.999917	663.978	0.202893	0.0924849	2.1938	0.0282499	0.696608	663.978	0.0384527	0.0534641	0.719225	0.472002	0.924679
UBASH3B|ENSG00000154127	11	122655675	122814473	protein_coding	UBASH3B	ENSG00000154127	268.579	0.0867632	0.0851396	1.01907	0.308169	0.998532	1572.17	-0.0570359	0.0612169	-0.931702	0.351491	0.999326	390.866	-0.0658557	0.0903595	-0.728819	0.466112	0.86377	390.866	0.0833335	0.0938944	0.887523	0.374797	0.806672	390.866	0.0743951	0.0438768	1.69555	0.0899718	0.563557	1568.39	-0.0614823	0.0467159	-1.31609	0.188144	0.999917	1568.39	-0.00663814	0.0569913	-0.116476	0.907275	0.988613	1568.39	0.0327313	0.0308611	1.0606	0.288872	0.847474
JHY|ENSG00000109944	11	122882528	122959798	protein_coding	JHY	ENSG00000109944	26.6038	0.0971609	0.264167	0.367801	0.713022	0.998532	182.387	0.0401966	0.119224	0.337152	0.736003	0.999326	44.2447	0.625728	0.268911	2.32689	0.0199709	0.291489	44.2447	0.529857	0.280342	1.89004	0.0587531	0.429206	44.2447	-0.0613134	0.141066	-0.434644	0.663821	0.942401	241.494	0.175622	0.0980234	1.79164	0.0731913	0.925693	241.494	0.106976	0.120512	0.887677	0.374715	0.97003	241.494	-0.0576962	0.0665085	-0.8675	0.385668	0.889347
ATP5PBP5|ENSG00000254944	11	122960327	122961086	processed_pseudogene	ATP5PBP5	ENSG00000254944	NA	NA	NA	NA	NA	NA	39.5334	-0.184231	0.263008	-0.700476	0.48363	0.999326	NA	NA	NA	NA	NA	NA	NA	NA	NA	NA	NA	NA	NA	NA	NA	NA	NA	NA	46.3149	-0.16425	0.243323	-0.67503	0.499656	0.999917	46.3149	-0.114747	0.296563	-0.386922	0.698814	0.982149	46.3149	0.0460119	0.158926	0.289518	0.772185	0.975779
HSPA8|ENSG00000109971	11	123057489	123063230	protein_coding	HSPA8	ENSG00000109971	28355.6	0.0263769	0.0371029	0.710914	0.477137	0.998532	13679.4	0.0124464	0.0327636	0.379885	0.704031	0.999326	40850.9	0.0791365	0.0390082	2.02872	0.0424872	0.392693	40850.9	0.0405107	0.0408453	0.991807	0.321292	0.774098	40850.9	-0.0207921	0.0217437	-0.956236	0.338953	0.820724	17248	0.0170772	0.0308426	0.55369	0.579791	0.999917	17248	0.0684582	0.0381352	1.79514	0.0726307	0.839722	17248	0.0184169	0.021647	0.850785	0.394889	0.891814
CLMP|ENSG00000166250	11	123069865	123195281	protein_coding	CLMP	ENSG00000166250	524.651	-0.0634705	0.0626281	-1.01345	0.310844	0.998532	421.919	0.0815273	0.0945096	0.862635	0.388338	0.999326	844.759	0.0234511	0.0698048	0.335953	0.736906	0.952981	844.759	0.138608	0.0720841	1.92287	0.0544962	0.416634	844.759	0.0557612	0.035173	1.58534	0.112889	0.602672	352.776	0.166559	0.0920088	1.81025	0.0702563	0.923328	352.776	0.0282101	0.113568	0.248398	0.803827	0.985992	352.776	-0.0849622	0.0617846	-1.37514	0.169089	0.758563
GRAMD1B|ENSG00000023171	11	123358428	123627774	protein_coding	GRAMD1B	ENSG00000023171	970.134	-0.0113239	0.0509766	-0.22214	0.824205	0.998532	1529.02	0.042477	0.0469388	0.904944	0.365495	0.999326	1297.05	-0.0702175	0.0609287	-1.15245	0.249135	0.736538	1297.05	-0.0453671	0.0633616	-0.716003	0.473989	0.850255	1297.05	0.0137936	0.0309347	0.445893	0.655674	0.939897	1813.34	0.00514637	0.0546077	0.0942425	0.924917	0.999917	1813.34	0.0811415	0.0672315	1.2069	0.227472	0.934935	1813.34	0.0308218	0.0364217	0.846248	0.397414	0.892924
SCN3B|ENSG00000166257	11	123629187	123655244	protein_coding	SCN3B	ENSG00000166257	16.9049	-0.171519	0.342728	-0.500453	0.616756	0.998532	6785.32	0.0271469	0.0327782	0.828198	0.407558	0.999326	NA	NA	NA	NA	NA	NA	NA	NA	NA	NA	NA	NA	NA	NA	NA	NA	NA	NA	8246.9	-0.0560109	0.0304684	-1.83833	0.0660143	0.920162	8246.9	0.0321315	0.0375781	0.855058	0.392519	0.972575	8246.9	0.0460484	0.0201289	2.28767	0.0221567	0.415734
ZNF202|ENSG00000166261	11	123724177	123741675	protein_coding	ZNF202	ENSG00000166261	702.839	-0.0158052	0.0572777	-0.275939	0.782595	0.998532	290.565	0.0630291	0.0943169	0.668269	0.503962	0.999326	1158.96	0.00867441	0.0559542	0.155027	0.8768	0.982439	1158.96	0.0603035	0.058227	1.03566	0.30036	0.761206	1158.96	0.0248812	0.0278438	0.8936	0.371536	0.837966	416.172	0.000791353	0.0878938	0.00900351	0.992816	0.999917	416.172	0.164383	0.107553	1.5284	0.126414	0.892395	416.172	0.068479	0.058428	1.17202	0.241188	0.824892
VWA5A|ENSG00000110002	11	124115362	124147721	protein_coding	VWA5A	ENSG00000110002	741.35	0.0414507	0.0547916	0.756516	0.44934	0.998532	608.3	0.0457937	0.0703163	0.651253	0.514883	0.999326	1235.41	0.10178	0.0565505	1.79981	0.0718908	0.482167	1235.41	-0.0215843	0.059418	-0.363261	0.71641	0.938119	1235.41	-0.063016	0.0283962	-2.21917	0.0264753	0.345899	772.824	0.111403	0.0720613	1.54595	0.122116	0.983072	772.824	-0.046205	0.0891828	-0.518093	0.604393	0.977906	772.824	-0.084072	0.0473853	-1.77422	0.0760263	0.630756
TBRG1|ENSG00000154144	11	124622836	124635398	protein_coding	TBRG1	ENSG00000154144	438.174	0.0244328	0.0658861	0.370833	0.710762	0.998532	922.225	-0.0223607	0.060874	-0.367328	0.713374	0.999326	730.507	-0.00611238	0.0665105	-0.091901	0.926777	0.989128	730.507	-0.028851	0.0692297	-0.416742	0.676867	0.925355	730.507	-0.0109454	0.0325322	-0.336448	0.736533	0.958915	1195.86	-0.0751768	0.0572355	-1.31346	0.189027	0.999917	1195.86	-0.0021616	0.070227	-0.0307802	0.975445	0.997857	1195.86	0.0428216	0.0378419	1.13159	0.257807	0.83186
SIAE|ENSG00000110013	11	124633113	124695707	protein_coding	SIAE	ENSG00000110013	43.4862	-0.239985	0.217456	-1.1036	0.269765	0.998532	220.615	0.00204305	0.110401	0.0185058	0.985235	0.999326	79.8787	-0.326601	0.211067	-1.54738	0.121772	0.581265	79.8787	0.334794	0.209916	1.59489	0.110736	0.548013	79.8787	0.330927	0.0973379	3.39977	0.000674416	0.0393278	229.383	-0.19311	0.130055	-1.48483	0.137588	0.990204	229.383	0.0131803	0.158461	0.0831767	0.933711	0.993877	229.383	0.117548	0.085943	1.36774	0.171394	0.761996
SPA17|ENSG00000064199	11	124673798	124697518	protein_coding	SPA17	ENSG00000064199	48.3508	-0.160253	0.196375	-0.816058	0.414467	0.998532	51.3923	0.0554667	0.222334	0.249475	0.802993	0.999326	85.1116	0.0571743	0.203967	0.280311	0.779239	0.961009	85.1116	0.33341	0.214803	1.55217	0.120621	0.564523	85.1116	0.131064	0.0996513	1.31523	0.188432	0.706527	63.2919	-0.423662	0.216405	-1.95773	0.0502619	0.898811	63.2919	0.0170284	0.262809	0.0647939	0.948338	0.996039	63.2919	0.249302	0.143794	1.73373	0.0829651	0.650328
ESAM|ENSG00000149564	11	124752583	124762290	protein_coding	ESAM	ENSG00000149564	NA	NA	NA	NA	NA	NA	20.8341	-0.105648	0.348738	-0.302944	0.761933	0.999326	NA	NA	NA	NA	NA	NA	NA	NA	NA	NA	NA	NA	NA	NA	NA	NA	NA	NA	30.5702	0.403719	0.360934	1.11854	0.263337	0.999917	30.5702	0.239723	0.445023	0.538676	0.59011	0.977906	30.5702	-0.141106	0.238527	-0.591573	0.554136	0.943723
MSANTD2|ENSG00000120458	11	124766498	124800673	protein_coding	MSANTD2	ENSG00000120458	400.101	0.00961565	0.0754236	0.127489	0.898554	0.998532	304.408	-0.0288898	0.0999763	-0.288966	0.772607	0.999326	573.553	0.0936535	0.0809991	1.15623	0.247587	0.735579	573.553	-0.0532186	0.0849143	-0.626732	0.530835	0.874504	573.553	-0.0742378	0.0395118	-1.87888	0.0602611	0.490499	412.534	-0.0278165	0.0872294	-0.31889	0.74981	0.999917	412.534	0.0966079	0.106589	0.906359	0.364746	0.966996	412.534	0.0565081	0.056998	0.991404	0.321488	0.863174
AP000866.6|ENSG00000279342	11	124789240	124792818	sense_intronic	AP000866.6	ENSG00000279342	290.08	0.0605556	0.083328	0.726713	0.467402	0.998532	166.114	-0.162646	0.13217	-1.23058	0.218479	0.999326	573.742	0.0507621	0.0806491	0.629419	0.529074	0.892264	573.742	-0.0186809	0.0848529	-0.220156	0.825749	0.963774	573.742	-0.0352743	0.0395214	-0.892537	0.372105	0.837966	273.908	0.0538186	0.112211	0.479618	0.631499	0.999917	273.908	-0.0281142	0.138549	-0.20292	0.839198	0.985992	273.908	-0.043267	0.0732767	-0.59046	0.554882	0.943723
AP000866.1|ENSG00000245498	11	124800450	124834487	antisense	AP000866.1	ENSG00000245498	45.0874	0.0432796	0.198471	0.218065	0.827378	0.998532	52.9361	-0.0708115	0.22818	-0.310332	0.756309	0.999326	62.9643	0.201262	0.228068	0.882462	0.377527	0.823547	62.9643	-0.164877	0.238221	-0.692118	0.488864	0.857801	62.9643	-0.183626	0.110096	-1.66788	0.0953403	0.573506	56.1466	-0.26584	0.206255	-1.28889	0.197436	0.999917	56.1466	-0.145895	0.251847	-0.5793	0.562387	0.977906	56.1466	0.0913921	0.137394	0.665185	0.505932	0.932017
ROBO3|ENSG00000154134	11	124865386	124881470	protein_coding	ROBO3	ENSG00000154134	224.165	0.0811265	0.106183	0.764025	0.444852	0.998532	33.1723	0.662082	0.286563	2.31042	0.0208647	0.564511	327.138	0.042735	0.112765	0.378974	0.704707	0.943959	327.138	0.107041	0.117804	0.908633	0.363544	0.801027	327.138	0.0297715	0.0554527	0.53688	0.59135	0.923854	27.3703	-0.160043	0.308958	-0.518008	0.604453	0.999917	27.3703	-0.0944503	0.367582	-0.256951	0.797217	0.985992	27.3703	0.0494297	0.199343	0.247963	0.804163	0.977542
CCDC15|ENSG00000149548	11	124954121	125041489	protein_coding	CCDC15	ENSG00000149548	97.3846	0.085124	0.136648	0.622942	0.533323	0.998532	37.0334	0.0266038	0.254048	0.10472	0.916598	0.999326	190.15	0.062977	0.132735	0.474456	0.635175	0.925794	190.15	0.148834	0.138617	1.0737	0.282956	0.74917	190.15	0.0401192	0.0647633	0.619475	0.535604	0.906994	48.9397	0.116445	0.224777	0.518046	0.604426	0.999917	48.9397	0.348251	0.272524	1.27787	0.201294	0.921962	48.9397	0.0814467	0.149025	0.546531	0.584701	0.950767
SLC37A2|ENSG00000134955	11	125063067	125090312	protein_coding	SLC37A2	ENSG00000134955	50.5429	0.0179221	0.183367	0.0977389	0.92214	0.998532	NA	NA	NA	NA	NA	NA	66.4056	0.317143	0.223889	1.41652	0.156622	0.633556	66.4056	0.162776	0.231098	0.704358	0.48121	0.855238	66.4056	-0.0795464	0.109282	-0.727897	0.466676	0.884687	NA	NA	NA	NA	NA	NA	NA	NA	NA	NA	NA	NA	NA	NA	NA	NA	NA	NA
TMEM218|ENSG00000150433	11	125096545	125111763	protein_coding	TMEM218	ENSG00000150433	260.896	-0.0344878	0.0898473	-0.383849	0.701091	0.998532	137.127	-0.0656112	0.144589	-0.453777	0.649989	0.999326	405.617	0.0234495	0.0994297	0.23584	0.813557	0.970142	405.617	-0.100193	0.104697	-0.956979	0.338578	0.784561	405.617	-0.0608361	0.0487943	-1.24679	0.212476	0.730965	169.119	0.152861	0.127276	1.20102	0.229745	0.999917	169.119	0.296614	0.156498	1.89531	0.0580509	0.817871	169.119	0.0335284	0.0884472	0.379078	0.70463	0.966351
KRT18P59|ENSG00000187686	11	125113161	125126781	transcribed_processed_pseudogene	KRT18P59	ENSG00000187686	NA	NA	NA	NA	NA	NA	16.0018	0.283336	0.420674	0.67353	0.50061	0.999326	NA	NA	NA	NA	NA	NA	NA	NA	NA	NA	NA	NA	NA	NA	NA	NA	NA	NA	27.2667	-0.172385	0.300891	-0.572913	0.566704	0.999917	27.2667	-0.122273	0.365656	-0.334394	0.738082	0.985992	27.2667	0.0469317	0.195966	0.239489	0.810727	0.978746
PKNOX2|ENSG00000165495	11	125164687	125433389	protein_coding	PKNOX2	ENSG00000165495	42.0146	-0.126639	0.211178	-0.599677	0.548721	0.998532	331.701	0.077494	0.0971426	0.797735	0.425024	0.999326	55.2464	0.502802	0.253291	1.98508	0.0471361	0.410747	55.2464	0.378788	0.263787	1.43596	0.151014	0.612883	55.2464	-0.0819629	0.128793	-0.636392	0.524521	0.903759	383.549	0.105449	0.0935753	1.12689	0.259791	0.999917	383.549	-0.0836145	0.115503	-0.723917	0.469117	0.97602	383.549	-0.0959684	0.0609189	-1.57535	0.115176	0.707315
FEZ1|ENSG00000149557	11	125445745	125496317	protein_coding	FEZ1	ENSG00000149557	182.045	0.0718842	0.0990221	0.725942	0.467875	0.998532	2195.61	-0.0146701	0.0454298	-0.322917	0.746758	0.999326	203.261	0.10559	0.124449	0.848461	0.396181	0.832993	203.261	0.217438	0.129137	1.68377	0.0922253	0.51161	203.261	0.0508192	0.0622985	0.815737	0.414651	0.858194	2610.36	0.0199057	0.0429861	0.463073	0.643312	0.999917	2610.36	0.0345784	0.0530036	0.652379	0.514157	0.977906	2610.36	0.00279746	0.0285248	0.0980712	0.921876	0.990121
EI24|ENSG00000149547	11	125569216	125584687	protein_coding	EI24	ENSG00000149547	1998.06	-0.015413	0.0369226	-0.417439	0.676357	0.998532	752.097	-0.0951832	0.062562	-1.52142	0.128154	0.999326	3188.07	0.0780541	0.0404852	1.92797	0.0538591	0.43398	3188.07	0.15497	0.0422767	3.66561	0.000246748	0.0195023	3188.07	0.0351829	0.0251173	1.40075	0.16129	0.675772	1058.61	-0.0545499	0.0589402	-0.925513	0.354699	0.999917	1058.61	0.000190943	0.0724954	0.00263386	0.997898	0.999828	1058.61	0.0319086	0.0387127	0.824241	0.409802	0.89975
STT3A|ENSG00000134910	11	125591712	125625215	protein_coding	STT3A	ENSG00000134910	2923.62	0.00677271	0.0349973	0.193521	0.846551	0.998532	776.2	0.0160937	0.0636103	0.253004	0.800265	0.999326	4521.03	0.0642231	0.0437449	1.46813	0.142069	0.613113	4521.03	0.0669307	0.0457403	1.46328	0.143392	0.601076	4521.03	-0.000270585	0.0237657	-0.0113855	0.990916	0.998102	1017.4	-0.043447	0.0541069	-0.802984	0.421984	0.999917	1017.4	0.0314636	0.0663918	0.473908	0.635565	0.979679	1017.4	0.0383972	0.0352837	1.08824	0.276488	0.839765
CHEK1|ENSG00000149554	11	125625136	125676255	protein_coding	CHEK1	ENSG00000149554	1637.65	-0.03518	0.0430854	-0.816519	0.414204	0.998532	160.478	-0.122306	0.130279	-0.938801	0.347833	0.999326	3097.12	0.0581364	0.0381357	1.52446	0.127394	0.591823	3097.12	0.028358	0.0398184	0.712185	0.47635	0.85151	3097.12	-0.0162028	0.0201175	-0.805409	0.420584	0.861806	242.521	-0.0959332	0.103933	-0.923028	0.355992	0.999917	242.521	-0.139541	0.127424	-1.09509	0.273475	0.946107	242.521	-0.00261169	0.0696535	-0.0374955	0.97009	0.996384
HYLS1|ENSG00000198331	11	125883614	125900648	protein_coding	HYLS1	ENSG00000198331	110.867	0.0508399	0.123432	0.411887	0.680422	0.998532	71.6677	-0.10495	0.196894	-0.533029	0.594014	0.999326	208.845	0.0320665	0.144172	0.222419	0.823988	0.973522	208.845	0.127312	0.149922	0.849187	0.395777	0.817018	208.845	0.0457034	0.0700671	0.652281	0.51422	0.89922	105.764	-0.337331	0.194053	-1.73835	0.0821492	0.94463	105.764	-0.0984122	0.236808	-0.415578	0.677719	0.980692	105.764	0.151791	0.13037	1.16432	0.244296	0.826198
PUS3|ENSG00000110060	11	125893485	125903221	protein_coding	PUS3	ENSG00000110060	282.027	-0.0074185	0.0826173	-0.0897935	0.928451	0.998532	101.806	-0.0513361	0.168417	-0.304816	0.760506	0.999326	405.615	0.153143	0.0976442	1.56838	0.116793	0.575567	405.615	-0.036621	0.102632	-0.35682	0.721226	0.940052	405.615	-0.09684	0.0479539	-2.01944	0.0434416	0.434731	140.171	-0.175832	0.160718	-1.09404	0.273936	0.999917	140.171	-0.155435	0.197015	-0.788947	0.430143	0.97602	140.171	0.034129	0.107919	0.316246	0.751816	0.972545
DDX25|ENSG00000109832	11	125903348	125943702	protein_coding	DDX25	ENSG00000109832	352.682	0.0222496	0.0852986	0.260844	0.794213	0.998532	324.139	-0.158618	0.0914407	-1.73465	0.082802	0.953954	602.698	-0.131697	0.0771424	-1.70719	0.0877859	0.517716	602.698	0.142834	0.0798227	1.78939	0.0735517	0.471178	602.698	0.137195	0.0374192	3.66644	0.000245952	0.0184429	446.402	0.0244655	0.0924568	0.264615	0.791306	0.999917	446.402	0.0420814	0.112928	0.37264	0.709416	0.985823	446.402	0.00376354	0.0603067	0.0624067	0.950239	0.993912
CDON|ENSG00000064309	11	125955796	126063335	protein_coding	CDON	ENSG00000064309	912.659	-0.053138	0.0493435	-1.0769	0.281525	0.998532	1031.66	0.0209856	0.0638727	0.328553	0.742494	0.999326	1465.6	-0.143983	0.0534228	-2.69516	0.00703539	0.176297	1465.6	-0.0602006	0.0554462	-1.08575	0.277591	0.744818	1465.6	0.044322	0.0291988	1.51794	0.12903	0.628349	1672.83	0.0607675	0.0455551	1.33393	0.182225	0.999917	1672.83	-0.0185251	0.0561763	-0.329768	0.741575	0.985992	1672.83	-0.0431606	0.0299643	-1.4404	0.149754	0.74018
NAP1L1P1|ENSG00000254759	11	126067539	126068601	processed_pseudogene	NAP1L1P1	ENSG00000254759	23.3626	-0.42475	0.282993	-1.50092	0.133376	0.998532	NA	NA	NA	NA	NA	NA	40.049	0.0264738	0.27375	0.0967081	0.922958	0.988399	40.049	-0.00435283	0.286673	-0.015184	0.987885	0.998421	40.049	-0.0158306	0.131416	-0.120462	0.904117	0.991388	NA	NA	NA	NA	NA	NA	NA	NA	NA	NA	NA	NA	NA	NA	NA	NA	NA	NA
RPUSD4|ENSG00000165526	11	126202094	126211692	protein_coding	RPUSD4	ENSG00000165526	905.464	0.0298094	0.0481311	0.619338	0.535694	0.998532	299.074	-0.0556195	0.119458	-0.465598	0.641504	0.999326	1406.77	0.0659694	0.050632	1.30292	0.192603	0.680054	1406.77	-0.0128737	0.0529179	-0.243276	0.807791	0.960558	1406.77	-0.0401452	0.0253127	-1.58597	0.112747	0.602672	394.566	0.142305	0.0855206	1.66399	0.0961145	0.955699	394.566	0.0964379	0.105769	0.911775	0.361887	0.965847	394.566	-0.0435338	0.0584903	-0.744291	0.456701	0.916988
FAM118B|ENSG00000197798	11	126211414	126262986	protein_coding	FAM118B	ENSG00000197798	464.337	-0.0200439	0.0699527	-0.286534	0.774469	0.998532	238.765	-0.0709535	0.108011	-0.656911	0.511238	0.999326	767.996	0.001668	0.0728348	0.0229011	0.981729	0.997295	767.996	0.0370217	0.0759648	0.487353	0.626008	0.908391	767.996	0.0170335	0.0357452	0.476528	0.633699	0.933982	368.151	0.00257711	0.0901811	0.028577	0.977202	0.999917	368.151	-0.00649558	0.110911	-0.0585655	0.953298	0.996039	368.151	-0.00414183	0.0587864	-0.0704557	0.943831	0.992871
SRPRA|ENSG00000182934	11	126262919	126269144	protein_coding	SRPRA	ENSG00000182934	1304.93	0.0192093	0.0442161	0.43444	0.663969	0.998532	831.308	0.0193275	0.0648128	0.298204	0.765547	0.999326	2073.29	-0.0912307	0.0480395	-1.89908	0.0575545	0.4437	2073.29	-0.055266	0.0501579	-1.10184	0.270531	0.738898	2073.29	0.0198412	0.02578	0.769637	0.441515	0.87102	995.502	0.069626	0.0523538	1.32991	0.183547	0.999917	995.502	-0.0113093	0.0642053	-0.176142	0.860182	0.985992	995.502	-0.045171	0.0343718	-1.31419	0.188783	0.780949
FOXRED1|ENSG00000110074	11	126269055	126278131	protein_coding	FOXRED1	ENSG00000110074	763.074	0.0814565	0.0508502	1.60189	0.109179	0.998532	416.633	-0.0310334	0.0815295	-0.38064	0.703471	0.999326	1183.93	0.0168831	0.0552794	0.305413	0.760052	0.95808	1183.93	-0.00863022	0.057604	-0.14982	0.880907	0.97844	1183.93	-0.0128883	0.0273375	-0.471451	0.637319	0.935162	527.098	0.0546403	0.0785564	0.695555	0.486708	0.999917	527.098	0.0262985	0.0962251	0.273302	0.784621	0.985992	527.098	-0.0206901	0.0514213	-0.402364	0.687416	0.964895
TIRAP|ENSG00000150455	11	126283065	126298845	protein_coding	TIRAP	ENSG00000150455	67.9617	0.150951	0.167945	0.898811	0.368753	0.998532	140.686	-0.0283215	0.148287	-0.19099	0.848533	0.999326	122.007	-0.04643	0.187451	-0.247692	0.804373	0.967444	122.007	-0.162787	0.195609	-0.832206	0.405293	0.822103	122.007	-0.054715	0.0905633	-0.604164	0.545735	0.909773	167.025	-0.09562	0.135686	-0.704713	0.480989	0.999917	167.025	0.310277	0.165721	1.87228	0.0611672	0.817871	167.025	0.185737	0.0895306	2.07457	0.0380263	0.494251
AP001318.1|ENSG00000254905	11	126292922	126294254	antisense	AP001318.1	ENSG00000254905	NA	NA	NA	NA	NA	NA	20.1744	-0.280095	0.398976	-0.702035	0.482657	0.999326	NA	NA	NA	NA	NA	NA	NA	NA	NA	NA	NA	NA	NA	NA	NA	NA	NA	NA	NA	NA	NA	NA	NA	NA	NA	NA	NA	NA	NA	NA	NA	NA	NA	NA	NA	NA
AP001318.2|ENSG00000255062	11	126294298	126304318	antisense	AP001318.2	ENSG00000255062	17.3272	0.0432016	0.334475	0.129162	0.897229	0.998532	21.7031	-0.384775	0.363523	-1.05846	0.289846	0.999326	27.2769	-0.136011	0.344174	-0.395183	0.692708	0.94098	27.2769	0.079643	0.349815	0.227672	0.819901	0.962289	27.2769	0.108846	0.16521	0.658832	0.510004	0.89839	22.7285	-0.334503	0.341927	-0.978287	0.327932	0.999917	22.7285	-0.00394112	0.406656	-0.00969151	0.992267	0.999072	22.7285	0.186797	0.220312	0.847873	0.396509	0.892476
DCPS|ENSG00000110063	11	126303752	126345749	protein_coding	DCPS	ENSG00000110063	337.474	0.0379535	0.0745793	0.508901	0.610821	0.998532	79.1202	-0.0696264	0.185176	-0.376001	0.706916	0.999326	471.942	-0.0890809	0.0838036	-1.06297	0.287794	0.771021	471.942	-0.0734251	0.0871849	-0.842177	0.399689	0.819811	471.942	0.00955082	0.0417935	0.228524	0.819239	0.978961	105.368	0.123301	0.15146	0.814079	0.4156	0.999917	105.368	0.131825	0.186033	0.708613	0.478564	0.977906	105.368	-0.0157243	0.100044	-0.157174	0.875108	0.987573
GSEC|ENSG00000280832	11	126340889	126355587	antisense	GSEC	ENSG00000280832	136.895	0.0568714	0.11927	0.47683	0.633483	0.998532	57.3953	-0.166454	0.212656	-0.78274	0.43378	0.999326	177.743	0.0799562	0.127359	0.627801	0.530134	0.892476	177.743	-0.136476	0.135495	-1.00725	0.313816	0.769344	177.743	-0.10713	0.0621139	-1.72473	0.0845754	0.552411	67.5902	0.398108	0.214262	1.85804	0.0631628	0.908826	67.5902	0.428849	0.266528	1.60902	0.107612	0.865593	67.5902	-0.0518868	0.15231	-0.340666	0.733355	0.969789
ST3GAL4|ENSG00000110080	11	126355640	126440344	protein_coding	ST3GAL4	ENSG00000110080	305.323	-0.0388092	0.0797367	-0.486716	0.626459	0.998532	152.913	0.038013	0.129913	0.292605	0.769824	0.999326	461.903	0.0087465	0.0920989	0.0949686	0.92434	0.988637	461.903	0.0229399	0.0961625	0.238554	0.811452	0.961427	461.903	0.00674451	0.0448637	0.150333	0.880502	0.989424	176.558	-0.187049	0.123747	-1.51154	0.130651	0.98862	176.558	-0.202802	0.150047	-1.3516	0.176505	0.915431	176.558	0.0207844	0.0853881	0.243411	0.807687	0.978361
KIRREL3|ENSG00000149571	11	126423359	127003460	protein_coding	KIRREL3	ENSG00000149571	17.4355	-0.124776	0.345008	-0.361663	0.717604	0.998532	1154.72	0.101927	0.0556204	1.83255	0.06687	0.890679	NA	NA	NA	NA	NA	NA	NA	NA	NA	NA	NA	NA	NA	NA	NA	NA	NA	NA	946.101	0.0372779	0.0644288	0.578591	0.562865	0.999917	946.101	-0.103795	0.0794993	-1.30561	0.191684	0.9186	946.101	-0.0650835	0.0424709	-1.53243	0.125417	0.717184
AP002833.1|ENSG00000254938	11	126920188	126940659	lincRNA	AP002833.1	ENSG00000254938	NA	NA	NA	NA	NA	NA	77.7645	0.0718925	0.191497	0.375424	0.707345	0.999326	NA	NA	NA	NA	NA	NA	NA	NA	NA	NA	NA	NA	NA	NA	NA	NA	NA	NA	69.7484	0.0804266	0.202208	0.397743	0.69082	0.999917	69.7484	-0.373603	0.248024	-1.50632	0.131985	0.900525	69.7484	-0.201709	0.133218	-1.51412	0.129994	0.724221
AP002833.3|ENSG00000279358	11	126934886	126937150	TEC	AP002833.3	ENSG00000279358	NA	NA	NA	NA	NA	NA	144.93	-0.0604122	0.14004	-0.431393	0.666183	0.999326	NA	NA	NA	NA	NA	NA	NA	NA	NA	NA	NA	NA	NA	NA	NA	NA	NA	NA	153.306	-0.0885628	0.172194	-0.51432	0.607028	0.999917	153.306	-0.499181	0.211621	-2.35884	0.018332	0.635052	153.306	-0.159762	0.120961	-1.32077	0.186578	0.780102
MIR3167|ENSG00000266215	11	126988458	126988542	miRNA	MIR3167	ENSG00000266215	NA	NA	NA	NA	NA	NA	24.8936	-0.172695	0.32959	-0.523968	0.600301	0.999326	NA	NA	NA	NA	NA	NA	NA	NA	NA	NA	NA	NA	NA	NA	NA	NA	NA	NA	23.4849	-0.335029	0.350958	-0.954614	0.339773	0.999917	23.4849	0.0778502	0.430881	0.180677	0.856621	0.985992	23.4849	0.229136	0.230462	0.994246	0.320103	0.862388
AP001000.1|ENSG00000254612	11	127940913	127941654	processed_pseudogene	AP001000.1	ENSG00000254612	55.7967	-0.0101096	0.196325	-0.0514939	0.958932	0.998532	31.1075	-0.041019	0.286784	-0.143031	0.886266	0.999326	80.9991	0.0184071	0.20279	0.0907696	0.927676	0.989292	80.9991	-0.171875	0.209928	-0.818733	0.412939	0.826007	80.9991	-0.0943259	0.0974713	-0.967731	0.333179	0.818376	41.8228	0.348635	0.229619	1.51832	0.128933	0.98862	41.8228	-0.0529088	0.280998	-0.188289	0.85065	0.985992	41.8228	-0.223515	0.149834	-1.49175	0.135765	0.724369
ETS1|ENSG00000134954	11	128458761	128587558	protein_coding	ETS1	ENSG00000134954	1027.11	0.0669729	0.0609111	1.09952	0.271542	0.998532	NA	NA	NA	NA	NA	NA	2002.73	-0.076896	0.0490281	-1.56841	0.116786	0.575567	2002.73	-0.081123	0.0511593	-1.58569	0.112809	0.551299	2002.73	0.000394922	0.0263232	0.0150028	0.98803	0.997946	NA	NA	NA	NA	NA	NA	NA	NA	NA	NA	NA	NA	NA	NA	NA	NA	NA	NA
KCNJ5|ENSG00000120457	11	128891356	128921035	protein_coding	KCNJ5	ENSG00000120457	NA	NA	NA	NA	NA	NA	27.5065	0.179942	0.30636	0.587353	0.556967	0.999326	NA	NA	NA	NA	NA	NA	NA	NA	NA	NA	NA	NA	NA	NA	NA	NA	NA	NA	NA	NA	NA	NA	NA	NA	NA	NA	NA	NA	NA	NA	NA	NA	NA	NA	NA	NA
TP53AIP1|ENSG00000120471	11	128934731	128943399	protein_coding	TP53AIP1	ENSG00000120471	NA	NA	NA	NA	NA	NA	21.5399	-0.346789	0.399368	-0.868344	0.385206	0.999326	NA	NA	NA	NA	NA	NA	NA	NA	NA	NA	NA	NA	NA	NA	NA	NA	NA	NA	40.857	0.155594	0.300905	0.517089	0.605094	0.999917	40.857	0.0895109	0.373974	0.239351	0.810834	0.985992	40.857	-0.0544842	0.196703	-0.276987	0.78179	0.975779
ARHGAP32|ENSG00000134909	11	128965060	129279324	protein_coding	ARHGAP32	ENSG00000134909	932.97	-0.0158558	0.0518432	-0.305842	0.759725	0.998532	2138.25	0.0391727	0.0401101	0.97663	0.328753	0.999326	1522.21	-0.104259	0.0527831	-1.97523	0.0482416	0.415107	1522.21	-0.0886799	0.0549833	-1.61285	0.106777	0.541517	1522.21	0.01081	0.0287236	0.376347	0.706659	0.95262	3006.6	0.0255444	0.0342038	0.746829	0.455167	0.999917	3006.6	0.0579274	0.0421413	1.3746	0.169256	0.915431	3006.6	0.00931812	0.0234316	0.397672	0.690872	0.964895
NFRKB|ENSG00000170322	11	129863636	129895590	protein_coding	NFRKB	ENSG00000170322	974.407	0.000648766	0.0564558	0.0114916	0.990831	0.998579	683.12	-0.0100348	0.0690567	-0.145312	0.884465	0.999326	1463.68	0.00448302	0.0593346	0.075555	0.939773	0.990448	1463.68	-0.0383223	0.0618988	-0.619112	0.535842	0.876932	1463.68	-0.0208695	0.0295274	-0.706782	0.479702	0.888265	970.504	-0.0209977	0.064542	-0.325334	0.744929	0.999917	970.504	-0.0187918	0.0793299	-0.236882	0.812748	0.985992	970.504	0.00434777	0.042281	0.10283	0.918098	0.990121
PRDM10|ENSG00000170325	11	129899706	130002835	protein_coding	PRDM10	ENSG00000170325	841.645	-0.0438842	0.0597477	-0.734492	0.462649	0.998532	570.068	0.0479038	0.0712591	0.672248	0.501426	0.999326	1303.46	-0.0376775	0.0517332	-0.728304	0.466427	0.86377	1303.46	-0.0510916	0.0541535	-0.943458	0.345447	0.789259	1303.46	-0.00550904	0.0262177	-0.210127	0.833569	0.981237	885.112	0.0158658	0.0579978	0.273559	0.784423	0.999917	885.112	0.0877276	0.0712569	1.23115	0.218268	0.929811	885.112	0.0273615	0.0386475	0.707977	0.47896	0.925877
APLP2|ENSG00000084234	11	130069837	130144811	protein_coding	APLP2	ENSG00000084234	6559.61	0.0186949	0.0290854	0.642761	0.520379	0.998532	5942.95	0.0377117	0.0313224	1.20398	0.228595	0.999326	9549.07	0.00627507	0.0269735	0.232638	0.816042	0.971053	9549.07	0.013317	0.0282056	0.47214	0.636827	0.912589	9549.07	0.00323494	0.0143038	0.226159	0.821077	0.979387	7121.29	-0.0242464	0.0336361	-0.720844	0.471005	0.999917	7121.29	-0.00189596	0.04149	-0.0456968	0.963552	0.996969	7121.29	0.0133682	0.0222337	0.60126	0.547667	0.943694
ST14|ENSG00000149418	11	130159562	130210376	protein_coding	ST14	ENSG00000149418	490.438	-0.0380068	0.0689794	-0.550987	0.581643	0.998532	NA	NA	NA	NA	NA	NA	548.18	-0.137576	0.0767349	-1.79288	0.0729925	0.485808	548.18	0.248192	0.0782834	3.17043	0.00152216	0.0618889	548.18	0.19185	0.0370342	5.18036	2.21461e-07	5.28078e-05	NA	NA	NA	NA	NA	NA	NA	NA	NA	NA	NA	NA	NA	NA	NA	NA	NA	NA
ZBTB44|ENSG00000196323	11	130226677	130314686	protein_coding	ZBTB44	ENSG00000196323	3922.88	-0.0173939	0.0340763	-0.51044	0.609744	0.998532	1100.19	0.0267951	0.052835	0.507146	0.612053	0.999326	6988.52	0.0200331	0.0314329	0.63733	0.52391	0.890624	6988.52	0.0947879	0.0327906	2.8907	0.00384381	0.107107	6988.52	0.035701	0.0180908	1.97343	0.048446	0.452041	1543.99	0.0653479	0.0467414	1.39807	0.162091	0.999917	1543.99	-0.125578	0.0575442	-2.18228	0.0290887	0.704567	1543.99	-0.0905102	0.030851	-2.93379	0.00334853	0.196681
AC019227.1|ENSG00000255358	11	130285023	130285833	processed_pseudogene	AC019227.1	ENSG00000255358	25.8455	-0.121823	0.277243	-0.439408	0.660366	0.998532	NA	NA	NA	NA	NA	NA	49.4754	0.232248	0.263182	0.882461	0.377528	0.823547	49.4754	0.462061	0.274045	1.68608	0.091781	0.510821	49.4754	0.10099	0.128174	0.787913	0.430748	0.86487	NA	NA	NA	NA	NA	NA	NA	NA	NA	NA	NA	NA	NA	NA	NA	NA	NA	NA
ADAMTS8|ENSG00000134917	11	130404925	130428993	protein_coding	ADAMTS8	ENSG00000134917	270.058	0.0554727	0.0882336	0.628702	0.529544	0.998532	NA	NA	NA	NA	NA	NA	307.726	0.0290974	0.103078	0.282287	0.777724	0.960667	307.726	0.156787	0.104767	1.49653	0.134515	0.589192	307.726	0.0620629	0.0501082	1.23858	0.215502	0.733842	NA	NA	NA	NA	NA	NA	NA	NA	NA	NA	NA	NA	NA	NA	NA	NA	NA	NA
ADAMTS15|ENSG00000166106	11	130448974	130476641	protein_coding	ADAMTS15	ENSG00000166106	105.302	0.0467311	0.133036	0.351266	0.725389	0.998532	44.8397	0.529212	0.272675	1.94082	0.0522807	0.824756	133.886	-0.116498	0.169441	-0.687541	0.491742	0.875692	133.886	0.069047	0.176429	0.391359	0.695532	0.931464	133.886	0.0939031	0.0819704	1.14557	0.251972	0.764662	27.93	0.09241	0.35985	0.256801	0.797332	0.999917	27.93	-0.204038	0.438207	-0.46562	0.641487	0.980692	27.93	-0.141066	0.233678	-0.603678	0.546058	0.943671
AP003486.1|ENSG00000255455	11	130866254	130870247	lincRNA	AP003486.1	ENSG00000255455	74.826	-0.0353828	0.16252	-0.217713	0.827653	0.998532	326.056	-0.195547	0.0922963	-2.11869	0.0341168	0.708256	145.921	-0.313436	0.149063	-2.10272	0.0354905	0.367697	145.921	-0.258308	0.154552	-1.67133	0.0946565	0.517125	145.921	0.0345583	0.0790523	0.437157	0.661998	0.941309	437.092	-0.122313	0.0748883	-1.63327	0.102412	0.961213	437.092	-0.0245707	0.0911433	-0.269583	0.787481	0.985992	437.092	0.060194	0.0497265	1.2105	0.226086	0.816507
SNX19|ENSG00000120451	11	130875436	130916509	protein_coding	SNX19	ENSG00000120451	961.988	0.0456284	0.0508407	0.897477	0.369464	0.998532	1843.87	0.000539875	0.044648	0.0120918	0.990352	0.999326	1506.74	-0.0681142	0.0542637	-1.25524	0.20939	0.696485	1506.74	-0.01076	0.0565505	-0.190272	0.849096	0.970995	1506.74	0.0299999	0.0274195	1.09411	0.273908	0.78018	2326.25	0.023987	0.03695	0.649174	0.516226	0.999917	2326.25	0.0161148	0.0452528	0.356105	0.721762	0.985992	2326.25	-0.00709668	0.0242655	-0.292459	0.769935	0.975754
AP002856.2|ENSG00000231698	11	131253422	131350917	lincRNA	AP002856.2	ENSG00000231698	108.665	-0.16732	0.125465	-1.3336	0.182335	0.998532	NA	NA	NA	NA	NA	NA	181.609	0.122398	0.158957	0.770009	0.441295	0.852495	181.609	0.156434	0.164445	0.951291	0.341457	0.787166	181.609	0.0140475	0.0778231	0.180506	0.856756	0.986139	NA	NA	NA	NA	NA	NA	NA	NA	NA	NA	NA	NA	NA	NA	NA	NA	NA	NA
NTM|ENSG00000182667	11	131370478	132336822	protein_coding	NTM	ENSG00000182667	284.633	0.0190114	0.0908008	0.209375	0.834155	0.998532	888.077	0.043277	0.0710084	0.609463	0.542218	0.999326	506.685	-0.0361156	0.0865247	-0.417403	0.676384	0.936484	506.685	0.0708434	0.0891721	0.794457	0.426929	0.833523	506.685	0.053009	0.0418751	1.26588	0.205556	0.725272	1345.97	0.113445	0.0547344	2.07265	0.0382051	0.858976	1345.97	-0.127621	0.0676546	-1.88635	0.0592472	0.817871	1345.97	-0.119168	0.0358058	-3.32819	0.000874138	0.0830071
OPCML|ENSG00000183715	11	132414977	133532519	protein_coding	OPCML	ENSG00000183715	151.285	-0.121415	0.109333	-1.1105	0.266782	0.998532	785.729	-0.118119	0.0682715	-1.73014	0.0836057	0.958214	326.475	-0.0939143	0.105087	-0.893684	0.371491	0.819464	326.475	-0.101375	0.109299	-0.927494	0.35367	0.79463	326.475	-0.00188149	0.0518976	-0.0362539	0.97108	0.997562	1046.88	0.0894831	0.0747408	1.19725	0.231211	0.999917	1046.88	-0.245124	0.092189	-2.65892	0.00783909	0.508362	1046.88	-0.154935	0.0504611	-3.07039	0.0021378	0.146987
AP003784.1|ENSG00000279497	11	132771623	132773371	TEC	AP003784.1	ENSG00000279497	NA	NA	NA	NA	NA	NA	16.4411	0.0505354	0.403421	0.125267	0.900312	0.999326	NA	NA	NA	NA	NA	NA	NA	NA	NA	NA	NA	NA	NA	NA	NA	NA	NA	NA	23.6566	-0.124222	0.366225	-0.339196	0.734462	0.999917	23.6566	-0.444113	0.449828	-0.987296	0.323498	0.956038	23.6566	-0.115503	0.242078	-0.477133	0.633267	0.961691
AP003972.1|ENSG00000279189	11	133297189	133302634	TEC	AP003972.1	ENSG00000279189	16.4822	0.388961	0.342803	1.13465	0.256523	0.998532	NA	NA	NA	NA	NA	NA	28.0056	0.326429	0.346565	0.941897	0.346245	0.806456	28.0056	-0.360052	0.373655	-0.963596	0.335249	0.781877	28.0056	-0.341798	0.168685	-2.02625	0.0427387	0.431314	NA	NA	NA	NA	NA	NA	NA	NA	NA	NA	NA	NA	NA	NA	NA	NA	NA	NA
OPCML-IT1|ENSG00000254896	11	133360029	133366080	sense_intronic	OPCML-IT1	ENSG00000254896	29.9495	0.00467605	0.235624	0.0198454	0.984167	0.998532	NA	NA	NA	NA	NA	NA	40.1975	-0.087419	0.278268	-0.314154	0.753404	0.956718	40.1975	0.0478607	0.286132	0.167268	0.867159	0.974552	40.1975	0.0681775	0.132178	0.515802	0.605993	0.927021	NA	NA	NA	NA	NA	NA	NA	NA	NA	NA	NA	NA	NA	NA	NA	NA	NA	NA
MIR4697HG|ENSG00000280237	11	133896438	133901601	TEC	MIR4697HG	ENSG00000280237	816.369	-0.088974	0.0530408	-1.67746	0.0934521	0.998532	2558	-0.0382126	0.0799132	-0.478176	0.632525	0.999326	1193.44	-0.0334278	0.0630972	-0.529782	0.596263	0.912966	1193.44	-0.0693153	0.0657367	-1.05444	0.291683	0.755632	1193.44	-0.0163361	0.0318471	-0.512954	0.607983	0.927021	2948.17	-0.123912	0.0455464	-2.72057	0.00651694	0.457404	2948.17	-0.0247904	0.0558189	-0.444122	0.656954	0.980692	2948.17	0.0616917	0.0319953	1.92815	0.0538363	0.550766
IGSF9B|ENSG00000080854	11	133908564	133956985	protein_coding	IGSF9B	ENSG00000080854	1428.74	-0.0321133	0.0467245	-0.68729	0.4919	0.998532	3937.7	0.0151785	0.0763395	0.198829	0.842396	0.999326	1616.85	-0.12248	0.0585762	-2.09096	0.0365319	0.372058	1616.85	-0.195234	0.060982	-3.20149	0.00136718	0.0569568	1616.85	-0.0314875	0.0347222	-0.906841	0.364491	0.835835	3734.89	-0.0690924	0.0487739	-1.41659	0.156604	0.999917	3734.89	0.0158131	0.0599801	0.26364	0.792057	0.985992	3734.89	0.0467703	0.0323483	1.44584	0.148223	0.74018
AP000911.1|ENSG00000204241	11	134032272	134046849	lincRNA	AP000911.1	ENSG00000204241	NA	NA	NA	NA	NA	NA	32.4029	-0.026531	0.279988	-0.0947574	0.924508	0.999326	NA	NA	NA	NA	NA	NA	NA	NA	NA	NA	NA	NA	NA	NA	NA	NA	NA	NA	29.3495	0.203865	0.308632	0.660544	0.508905	0.999917	29.3495	0.110495	0.377335	0.292831	0.769651	0.985992	29.3495	-0.0710773	0.200737	-0.354081	0.723278	0.969425
JAM3|ENSG00000166086	11	134068925	134152001	protein_coding	JAM3	ENSG00000166086	846.151	-0.00287808	0.050333	-0.0571808	0.954401	0.998532	1106.21	0.0836683	0.0551909	1.51598	0.129525	0.999326	1334.82	-0.0194125	0.0581092	-0.334069	0.738327	0.953328	1334.82	-0.0135018	0.0605299	-0.223061	0.823488	0.963173	1334.82	0.00342124	0.0288304	0.118668	0.905539	0.991388	1527.71	0.0280336	0.0507088	0.552836	0.580376	0.999917	1527.71	-0.0243689	0.0624442	-0.390251	0.696351	0.981576	1527.71	-0.0264425	0.0331511	-0.797636	0.425082	0.906465
NCAPD3|ENSG00000151503	11	134150119	134225454	protein_coding	NCAPD3	ENSG00000151503	2154.16	0.0261402	0.034781	0.751568	0.452311	0.998532	482.389	-0.0293326	0.0773294	-0.37932	0.70445	0.999326	3416.72	0.0480749	0.0410629	1.17076	0.241694	0.729873	3416.72	-0.00950726	0.0429089	-0.221569	0.82465	0.963287	3416.72	-0.0292957	0.0210228	-1.39352	0.163462	0.679812	652.329	-0.0981168	0.0669656	-1.46518	0.142872	0.993972	652.329	-0.113755	0.0822411	-1.38319	0.166607	0.915431	652.329	0.00903642	0.046626	0.193806	0.846328	0.984359
VPS26B|ENSG00000151502	11	134224645	134247792	protein_coding	VPS26B	ENSG00000151502	748.978	0.0385686	0.0531473	0.725693	0.468027	0.998532	2234.45	0.0693697	0.0418014	1.6595	0.0970142	0.987441	994.675	0.0173654	0.0644648	0.269378	0.787639	0.962651	994.675	-0.0631023	0.0676496	-0.932781	0.350933	0.792724	994.675	-0.039528	0.0319516	-1.23712	0.216042	0.734501	2673.11	-0.0188615	0.0380825	-0.49528	0.620402	0.999917	2673.11	0.0303417	0.0467389	0.649175	0.516225	0.977906	2673.11	0.0236866	0.0248714	0.952366	0.340912	0.868994
THYN1|ENSG00000151500	11	134248279	134253370	protein_coding	THYN1	ENSG00000151500	781.198	-0.0324127	0.0538954	-0.601401	0.547573	0.998532	288.581	-0.11693	0.100914	-1.15872	0.246572	0.999326	1194.77	0.0565486	0.0687377	0.822672	0.410694	0.838564	1194.77	0.102156	0.0718539	1.42172	0.155108	0.620925	1194.77	0.0213323	0.035178	0.606411	0.544242	0.908776	369.908	-0.0405646	0.0792955	-0.511563	0.608957	0.999917	369.908	0.186785	0.0966609	1.93238	0.0533128	0.805248	369.908	0.102473	0.0523692	1.95674	0.0503778	0.539478
ACAD8|ENSG00000151498	11	134253495	134265855	protein_coding	ACAD8	ENSG00000151498	791.04	-0.0322802	0.0547613	-0.589471	0.555545	0.998532	574.174	0.0519992	0.0738691	0.703937	0.481472	0.999326	1196.53	-0.0206331	0.0507976	-0.406182	0.684609	0.939005	1196.53	-0.0394494	0.0527748	-0.747504	0.454759	0.844186	1196.53	-0.00865203	0.0252903	-0.342109	0.732269	0.957896	745.488	-0.0079584	0.0689189	-0.115475	0.908069	0.999917	745.488	0.0539578	0.0848234	0.63612	0.524698	0.977906	745.488	0.0273408	0.0450937	0.606311	0.544309	0.942731
GLB1L3|ENSG00000166105	11	134274245	134319564	protein_coding	GLB1L3	ENSG00000166105	469.218	0.039012	0.0699805	0.55747	0.577207	0.998532	79.3491	0.0245772	0.217648	0.112922	0.910093	0.999326	681.27	-0.119341	0.085338	-1.39846	0.161976	0.64195	681.27	-0.132981	0.0891872	-1.49104	0.135952	0.591426	681.27	-0.00227054	0.0442979	-0.0512561	0.959121	0.997001	94.7845	0.0588517	0.177524	0.331515	0.740256	0.999917	94.7845	0.151406	0.218041	0.694391	0.487437	0.977906	94.7845	0.0292011	0.116983	0.249618	0.802882	0.977298
GLB1L2|ENSG00000149328	11	134331874	134378341	protein_coding	GLB1L2	ENSG00000149328	249.112	-0.00536941	0.0872558	-0.0615364	0.950932	0.998532	106.96	0.124676	0.156401	0.797157	0.42536	0.999326	396.104	-0.096023	0.106383	-0.902612	0.366732	0.817042	396.104	-0.122133	0.111243	-1.0979	0.272248	0.739372	396.104	-0.00980112	0.053455	-0.183353	0.854521	0.985486	120.723	0.0133176	0.143627	0.0927234	0.926123	0.999917	120.723	-0.0633277	0.177253	-0.357273	0.720887	0.985992	120.723	-0.0343301	0.0937687	-0.366114	0.71428	0.967984
B3GAT1|ENSG00000109956	11	134378504	134411918	protein_coding	B3GAT1	ENSG00000109956	926.681	0.100865	0.0573363	1.75918	0.078547	0.99115	4391.03	0.0522663	0.0431474	1.21134	0.225764	0.999326	1076.89	-0.0696253	0.0641292	-1.0857	0.27761	0.760422	1076.89	-0.173276	0.067089	-2.58278	0.00980066	0.185009	1076.89	-0.0481683	0.0348972	-1.38029	0.167497	0.68498	5201.46	-0.0204028	0.0424172	-0.481002	0.630515	0.999917	5201.46	0.15016	0.0522891	2.87172	0.0040824	0.398066	5201.46	0.0744521	0.0297897	2.49926	0.0124454	0.334287
AP004608.1|ENSG00000255545	11	134436473	134505661	processed_transcript	AP004608.1	ENSG00000255545	95.8381	0.12123	0.143458	0.845056	0.39808	0.998532	563.255	-0.0210783	0.0714043	-0.295196	0.767844	0.999326	144.814	-0.219477	0.139069	-1.57819	0.114523	0.571434	144.814	-0.242803	0.145119	-1.67312	0.0943028	0.516583	144.814	-0.00627132	0.070917	-0.0884318	0.929533	0.993759	551.823	-0.0314849	0.0907141	-0.347078	0.728533	0.999917	551.823	0.031675	0.111414	0.2843	0.77618	0.985992	551.823	0.0315584	0.0592532	0.532602	0.594309	0.953734
AP001999.1|ENSG00000251226	11	134735596	134763810	lincRNA	AP001999.1	ENSG00000251226	17.3898	0.0590573	0.316481	0.186606	0.85197	0.998532	NA	NA	NA	NA	NA	NA	NA	NA	NA	NA	NA	NA	NA	NA	NA	NA	NA	NA	NA	NA	NA	NA	NA	NA	NA	NA	NA	NA	NA	NA	NA	NA	NA	NA	NA	NA	NA	NA	NA	NA	NA	NA
AC215219.1|ENSG00000226210	12	14522	32015	unprocessed_pseudogene	AC215219.1	ENSG00000226210	283.869	0.0116835	0.0806604	0.144848	0.884831	0.998532	305.646	0.121606	0.0932813	1.30365	0.192354	0.999326	395.698	0.128625	0.102363	1.25655	0.208917	0.696151	395.698	0.165428	0.106846	1.54828	0.121554	0.566417	395.698	0.0125097	0.0522012	0.239644	0.810606	0.978197	361.328	-0.0414675	0.0977444	-0.424244	0.671388	0.999917	361.328	0.131004	0.120241	1.08951	0.275928	0.947582	361.328	0.0787134	0.0640859	1.22825	0.219354	0.811255
IQSEC3|ENSG00000120645	12	66765	178460	protein_coding	IQSEC3	ENSG00000120645	266.614	-0.0612266	0.0978634	-0.625633	0.531556	0.998532	1172.87	0.0165345	0.058656	0.28189	0.778028	0.999326	376.148	-0.110269	0.108748	-1.01399	0.310588	0.786538	376.148	0.0789541	0.111741	0.706582	0.479827	0.854293	376.148	0.0949325	0.0523469	1.81353	0.0697507	0.520178	1242.39	-0.0639025	0.0512187	-1.24764	0.212163	0.999917	1242.39	-0.0975586	0.0626906	-1.55619	0.119663	0.884074	1242.39	-0.00398438	0.0356275	-0.111834	0.910955	0.989673
SLC6A12|ENSG00000111181	12	190077	214570	protein_coding	SLC6A12	ENSG00000111181	15.2601	-0.199752	0.337043	-0.592661	0.553408	0.998532	NA	NA	NA	NA	NA	NA	NA	NA	NA	NA	NA	NA	NA	NA	NA	NA	NA	NA	NA	NA	NA	NA	NA	NA	NA	NA	NA	NA	NA	NA	NA	NA	NA	NA	NA	NA	NA	NA	NA	NA	NA	NA
SLC6A13|ENSG00000010379	12	220621	262873	protein_coding	SLC6A13	ENSG00000010379	NA	NA	NA	NA	NA	NA	NA	NA	NA	NA	NA	NA	NA	NA	NA	NA	NA	NA	NA	NA	NA	NA	NA	NA	NA	NA	NA	NA	NA	NA	23.3828	0.232489	0.304781	0.762808	0.445578	0.999917	23.3828	0.0261351	0.379272	0.0689086	0.945062	0.99577	23.3828	-0.12522	0.200048	-0.625951	0.531347	0.940423
AC007406.5|ENSG00000261799	12	273954	277123	sense_overlapping	AC007406.5	ENSG00000261799	164.782	-0.0151536	0.104912	-0.144441	0.885152	0.998532	216.601	-0.0299907	0.108738	-0.275806	0.782697	0.999326	317.903	0.151188	0.111768	1.3527	0.176151	0.662191	317.903	0.140702	0.117605	1.1964	0.231541	0.708062	317.903	-0.00976838	0.0566445	-0.172451	0.863083	0.986964	321.143	0.160378	0.0896119	1.78969	0.0735033	0.926988	321.143	-0.0728888	0.110794	-0.657875	0.510619	0.977906	321.143	-0.124044	0.0587599	-2.11103	0.0347696	0.481791
KDM5A|ENSG00000073614	12	280129	389454	protein_coding	KDM5A	ENSG00000073614	2168.96	0.018259	0.0355874	0.513075	0.607899	0.998532	1927.13	-0.0256741	0.0430227	-0.596756	0.55067	0.999326	3536.84	-0.00956041	0.0342762	-0.278923	0.780304	0.96108	3536.84	-0.0164668	0.0357635	-0.460437	0.645203	0.915078	3536.84	-0.00306112	0.0175936	-0.173991	0.861873	0.986841	2751.54	0.0251798	0.0400581	0.628582	0.529623	0.999917	2751.54	0.0259091	0.0494017	0.524457	0.599961	0.977906	2751.54	-0.0039598	0.0266048	-0.148838	0.881681	0.987573
CCDC77|ENSG00000120647	12	389273	442645	protein_coding	CCDC77	ENSG00000120647	543.322	-0.0562381	0.0659769	-0.852391	0.393997	0.998532	143.279	-0.274401	0.144539	-1.89846	0.0576349	0.850811	874.595	-0.135214	0.0583873	-2.3158	0.020569	0.293483	874.595	-0.0330113	0.060544	-0.545246	0.585584	0.896791	874.595	0.0531682	0.030284	1.75565	0.0791479	0.541415	220.625	-0.0798929	0.11044	-0.723404	0.469432	0.999917	220.625	-0.0124697	0.133914	-0.0931169	0.925811	0.992059	220.625	0.0406415	0.0718988	0.565261	0.571896	0.946885
B4GALNT3|ENSG00000139044	12	460364	563509	protein_coding	B4GALNT3	ENSG00000139044	386.855	-0.0624022	0.074818	-0.834052	0.404251	0.998532	101.738	-0.0671859	0.172456	-0.389583	0.696845	0.999326	546.057	-0.0719616	0.0765309	-0.940294	0.347067	0.80658	546.057	0.113132	0.0789382	1.43317	0.151809	0.614241	546.057	0.0921419	0.0371849	2.47794	0.0132143	0.246152	111.115	-0.298039	0.152608	-1.95297	0.0508231	0.899766	111.115	-0.202072	0.185298	-1.09053	0.275481	0.947582	111.115	0.0858119	0.105706	0.811798	0.416908	0.904189
AC021054.1|ENSG00000177406	12	630891	663706	antisense	AC021054.1	ENSG00000177406	101.445	0.0748376	0.135882	0.550753	0.581803	0.998532	NA	NA	NA	NA	NA	NA	145.105	-0.0571965	0.165797	-0.34498	0.730109	0.951905	145.105	0.0913616	0.173831	0.525576	0.599183	0.901833	145.105	0.0731552	0.0798547	0.916104	0.359612	0.832331	NA	NA	NA	NA	NA	NA	NA	NA	NA	NA	NA	NA	NA	NA	NA	NA	NA	NA
WNK1|ENSG00000060237	12	752593	911452	protein_coding	WNK1	ENSG00000060237	6695.35	0.011299	0.0292615	0.386138	0.699395	0.998532	5209.43	-0.0136583	0.0344607	-0.396344	0.691851	0.999326	9262.08	-0.072408	0.0379553	-1.90772	0.056428	0.441771	9262.08	-0.0792797	0.0396981	-1.99707	0.0458178	0.38613	9262.08	-0.00121312	0.0219221	-0.0553378	0.955869	0.996768	6755.97	-0.00704032	0.0289432	-0.243246	0.807815	0.999917	6755.97	0.0219344	0.0356126	0.615916	0.53795	0.977906	6755.97	0.0132237	0.0189969	0.696096	0.486369	0.926406
RAD52|ENSG00000002016	12	912077	990053	protein_coding	RAD52	ENSG00000002016	302.398	-0.193912	0.0804565	-2.41015	0.0159461	0.797793	319.746	-0.15908	0.0913406	-1.74161	0.081576	0.949459	403.227	0.03875	0.0849129	0.45635	0.648138	0.928635	403.227	-0.0115726	0.0896079	-0.129147	0.897241	0.982009	403.227	-0.025677	0.0415558	-0.617893	0.536646	0.90718	406.492	0.0578619	0.0786369	0.735811	0.461846	0.999917	406.492	-0.00152809	0.0963765	-0.0158554	0.98735	0.999072	406.492	-0.0341049	0.0511883	-0.666263	0.505243	0.932017
AC004803.1|ENSG00000250132	12	974133	991190	antisense	AC004803.1	ENSG00000250132	26.2708	-0.233383	0.265492	-0.879058	0.37937	0.998532	141.574	-0.170283	0.136097	-1.25118	0.210869	0.999326	46.6604	0.109674	0.250137	0.438455	0.661056	0.931497	46.6604	-0.540189	0.262895	-2.05477	0.0399008	0.365393	46.6604	-0.319017	0.124158	-2.56943	0.0101865	0.218837	202.182	-0.00377845	0.108675	-0.0347682	0.972265	0.999917	202.182	-0.0569665	0.134151	-0.424646	0.671095	0.980692	202.182	-0.0220255	0.070995	-0.31024	0.756379	0.973062
ERC1|ENSG00000082805	12	990509	1495933	protein_coding	ERC1	ENSG00000082805	1452.82	-0.0389685	0.0459952	-0.847231	0.396866	0.998532	3969.54	-0.0189225	0.0337038	-0.561436	0.5745	0.999326	2209.24	-0.120643	0.059291	-2.03475	0.0418757	0.391807	2209.24	-0.074214	0.0618638	-1.19963	0.230282	0.707049	2209.24	0.0260975	0.0318498	0.819392	0.412563	0.85727	5316.23	-0.0234499	0.0329206	-0.712316	0.476269	0.999917	5316.23	0.0106057	0.0405459	0.261572	0.793651	0.985992	5316.23	0.0180738	0.0216177	0.836062	0.40312	0.895618
WNT5B|ENSG00000111186	12	1529891	1647243	protein_coding	WNT5B	ENSG00000111186	34.5564	-0.133847	0.245342	-0.545551	0.585374	0.998532	118.938	-0.0806599	0.160269	-0.503277	0.614769	0.999326	37.7892	-0.418961	0.33334	-1.25686	0.208805	0.696151	37.7892	0.0856848	0.334757	0.255961	0.797981	0.959175	37.7892	0.254338	0.158811	1.60151	0.109263	0.597826	90.5798	0.0464383	0.171494	0.270786	0.786555	0.999917	90.5798	0.369087	0.210791	1.75096	0.0799521	0.849733	90.5798	0.127236	0.115312	1.1034	0.269854	0.83504
FBXL14|ENSG00000171823	12	1565993	1594165	protein_coding	FBXL14	ENSG00000171823	214.382	-0.140456	0.0912662	-1.53897	0.123812	0.998532	453.828	0.173166	0.0847748	2.04265	0.0410866	0.749275	220.277	0.0026258	0.124694	0.021058	0.983199	0.997612	220.277	-0.00952427	0.12844	-0.0741533	0.940888	0.989636	220.277	-0.00604157	0.0595601	-0.101437	0.919204	0.992684	425.376	0.0614889	0.0991927	0.619893	0.535328	0.999917	425.376	-0.0453177	0.122236	-0.37074	0.710831	0.985892	425.376	-0.0549974	0.0647784	-0.849009	0.395876	0.892172
ADIPOR2|ENSG00000006831	12	1688574	1788678	protein_coding	ADIPOR2	ENSG00000006831	1020.46	0.0825702	0.0454111	1.81828	0.069021	0.968475	794.51	-0.0766702	0.0621662	-1.23331	0.21746	0.999326	1800.06	0.112771	0.0515905	2.18588	0.0288244	0.339983	1800.06	0.108255	0.0539822	2.00538	0.0449227	0.382975	1800.06	-0.00579746	0.0289421	-0.200312	0.841236	0.982911	1069.56	0.000825333	0.0592255	0.0139354	0.988881	0.999917	1069.56	0.0696885	0.0731421	0.952782	0.340701	0.963051	1069.56	0.0286409	0.0391054	0.732402	0.463924	0.920378
LRTM2|ENSG00000166159	12	1820267	1836752	protein_coding	LRTM2	ENSG00000166159	NA	NA	NA	NA	NA	NA	18.2489	-0.461259	0.382123	-1.2071	0.227395	0.999326	26.1955	0.26029	0.360382	0.722261	0.470134	0.865283	26.1955	1.04881	0.391696	2.67762	0.00741478	0.15716	26.1955	0.363684	0.178342	2.03925	0.041425	0.425417	28.4462	-0.480107	0.346213	-1.38674	0.165521	0.999917	28.4462	-0.322913	0.418552	-0.771499	0.440411	0.97602	28.4462	0.139952	0.231121	0.605534	0.544824	0.942731
DCP1B|ENSG00000151065	12	1946054	2004535	protein_coding	DCP1B	ENSG00000151065	510.841	0.0399919	0.0688225	0.581087	0.561182	0.998532	259.525	-0.0912748	0.102943	-0.886654	0.375265	0.999326	821.444	-0.057192	0.0693769	-0.824367	0.409731	0.838494	821.444	0.00644639	0.0723983	0.0890406	0.92905	0.986623	821.444	0.0324042	0.0341085	0.950032	0.342096	0.823223	354.636	-0.0677086	0.0860563	-0.786794	0.431403	0.999917	354.636	0.0988768	0.105697	0.935479	0.349542	0.964988	354.636	0.0807797	0.0560377	1.44152	0.149437	0.74018
CACNA1C|ENSG00000151067	12	1970786	2697950	protein_coding	CACNA1C	ENSG00000151067	158.662	-0.122287	0.104775	-1.16715	0.243152	0.998532	3105.19	0.0468302	0.042714	1.09637	0.272919	0.999326	245.193	0.0629651	0.10973	0.573817	0.566091	0.903962	245.193	0.106634	0.113495	0.939552	0.347447	0.791236	245.193	0.0202668	0.0534133	0.379433	0.704366	0.95203	3558.61	-0.0807209	0.0427046	-1.89022	0.0587292	0.903358	3558.61	-0.0101428	0.0525518	-0.193006	0.846954	0.985992	3558.61	0.0428873	0.0288895	1.48453	0.137668	0.725901
CACNA1C-IT3|ENSG00000256721	12	2269776	2288937	sense_intronic	CACNA1C-IT3	ENSG00000256721	NA	NA	NA	NA	NA	NA	61.8999	-0.082886	0.21355	-0.388134	0.697917	0.999326	NA	NA	NA	NA	NA	NA	NA	NA	NA	NA	NA	NA	NA	NA	NA	NA	NA	NA	96.1449	0.0950017	0.158984	0.597557	0.550136	0.999917	96.1449	-0.0851255	0.194874	-0.436823	0.66224	0.980692	96.1449	-0.0915371	0.103326	-0.885905	0.375669	0.884156
CACNA1C-AS1|ENSG00000246627	12	2676001	2691200	antisense	CACNA1C-AS1	ENSG00000246627	17.2464	0.0663311	0.327528	0.20252	0.83951	0.998532	NA	NA	NA	NA	NA	NA	23.4209	0.654735	0.392938	1.66626	0.0956625	0.538823	23.4209	0.699239	0.419468	1.66697	0.0955209	0.520309	23.4209	-0.00936285	0.196971	-0.0475341	0.962088	0.997134	NA	NA	NA	NA	NA	NA	NA	NA	NA	NA	NA	NA	NA	NA	NA	NA	NA	NA
AC092471.1|ENSG00000255669	12	2761200	2775658	transcribed_unitary_pseudogene	AC092471.1	ENSG00000255669	NA	NA	NA	NA	NA	NA	25.4746	0.0246184	0.309234	0.0796107	0.936547	0.999326	NA	NA	NA	NA	NA	NA	NA	NA	NA	NA	NA	NA	NA	NA	NA	NA	NA	NA	37.7511	0.251778	0.247742	1.01629	0.309491	0.999917	37.7511	0.172742	0.307753	0.561302	0.574592	0.977906	37.7511	-0.0735671	0.16405	-0.448443	0.653834	0.964345
FKBP4|ENSG00000004478	12	2794953	2805423	protein_coding	FKBP4	ENSG00000004478	5378.42	-0.0266504	0.0326319	-0.816697	0.414101	0.998532	1767.09	0.00619635	0.0463588	0.133661	0.893671	0.999326	7213.4	-0.0236077	0.0298686	-0.790385	0.429303	0.848235	7213.4	0.000962549	0.0311633	0.0308873	0.975359	0.996639	7213.4	0.012582	0.0156547	0.803722	0.421557	0.8623	1957.49	0.0326882	0.0453696	0.720487	0.471225	0.999917	1957.49	0.074952	0.0559383	1.33991	0.180276	0.915431	1957.49	0.0120479	0.0308985	0.389918	0.696597	0.965831
ITFG2|ENSG00000111203	12	2812622	2859791	protein_coding	ITFG2	ENSG00000111203	468.462	-0.0451534	0.0724409	-0.623314	0.533078	0.998532	344.501	0.00758972	0.0885004	0.0857592	0.931658	0.999326	664.713	-0.0324991	0.0701828	-0.463064	0.643319	0.928025	664.713	-0.076772	0.0736445	-1.04247	0.297195	0.758334	664.713	-0.0205797	0.0349642	-0.588595	0.556133	0.914051	429.322	-0.0749762	0.0826698	-0.906935	0.364441	0.999917	429.322	-0.0783077	0.101442	-0.771942	0.440149	0.97602	429.322	0.0106838	0.0548666	0.194723	0.84561	0.984359
FOXM1|ENSG00000111206	12	2857681	2877155	protein_coding	FOXM1	ENSG00000111206	2135.43	-0.0124321	0.0408535	-0.30431	0.760892	0.998532	NA	NA	NA	NA	NA	NA	2996.67	-0.0652788	0.0495296	-1.31798	0.187512	0.676386	2996.67	0.00430595	0.0516026	0.0834445	0.933498	0.987944	2996.67	0.0356892	0.025275	1.41203	0.15794	0.671315	NA	NA	NA	NA	NA	NA	NA	NA	NA	NA	NA	NA	NA	NA	NA	NA	NA	NA
RHNO1|ENSG00000171792	12	2876258	2889523	protein_coding	RHNO1	ENSG00000171792	635.043	0.0252315	0.0589041	0.428349	0.668397	0.998532	241.834	-0.102067	0.106722	-0.956384	0.338878	0.999326	1081.23	0.0160635	0.0568376	0.28262	0.777468	0.960562	1081.23	0.0108144	0.0592786	0.182433	0.855243	0.971885	1081.23	-0.00300507	0.0279991	-0.107328	0.914529	0.992273	341.289	0.119267	0.0847837	1.40671	0.159512	0.999917	341.289	0.0970285	0.104183	0.931332	0.351682	0.964988	341.289	-0.0287344	0.0572309	-0.502078	0.615613	0.957414
TULP3|ENSG00000078246	12	2877223	2941140	protein_coding	TULP3	ENSG00000078246	436.696	-0.0124867	0.0722883	-0.172735	0.86286	0.998532	161.789	-0.0778732	0.145382	-0.535646	0.592203	0.999326	636.436	-0.110568	0.0718696	-1.53846	0.123937	0.584185	636.436	-0.0341406	0.074468	-0.45846	0.646622	0.915078	636.436	0.0396593	0.0359769	1.10236	0.270307	0.7782	210.705	-0.0498599	0.107627	-0.463266	0.643174	0.999917	210.705	-0.139755	0.130569	-1.07035	0.284463	0.950925	210.705	-0.0303963	0.0711712	-0.427087	0.669316	0.964746
AC005911.1|ENSG00000278356	12	2885819	2886329	sense_intronic	AC005911.1	ENSG00000278356	17.7505	-0.080857	0.304128	-0.265865	0.790343	0.998532	NA	NA	NA	NA	NA	NA	38.6407	0.341019	0.266469	1.27977	0.200626	0.688315	38.6407	0.371142	0.286572	1.29511	0.195283	0.670035	38.6407	0.00135715	0.132761	0.0102225	0.991844	0.998277	NA	NA	NA	NA	NA	NA	NA	NA	NA	NA	NA	NA	NA	NA	NA	NA	NA	NA
TEAD4|ENSG00000197905	12	2959330	3040673	protein_coding	TEAD4	ENSG00000197905	1313.39	-0.0713408	0.0441813	-1.61473	0.10637	0.998532	NA	NA	NA	NA	NA	NA	1745.34	0.0251822	0.0469864	0.535946	0.591996	0.911506	1745.34	0.0125607	0.0488882	0.256926	0.797236	0.959175	1745.34	-0.00683705	0.0235324	-0.290537	0.771405	0.966119	NA	NA	NA	NA	NA	NA	NA	NA	NA	NA	NA	NA	NA	NA	NA	NA	NA	NA
AC125807.2|ENSG00000250899	12	3041437	3044950	lincRNA	AC125807.2	ENSG00000250899	677.679	-0.0391274	0.0566667	-0.690484	0.48989	0.998532	NA	NA	NA	NA	NA	NA	1072.1	-0.138331	0.0594654	-2.32624	0.0200056	0.291489	1072.1	0.00648941	0.0611708	0.106087	0.915514	0.984408	1072.1	0.0737478	0.0301718	2.44426	0.0145149	0.260621	NA	NA	NA	NA	NA	NA	NA	NA	NA	NA	NA	NA	NA	NA	NA	NA	NA	NA
AC125807.1|ENSG00000234589	12	3071532	3072145	processed_pseudogene	AC125807.1	ENSG00000234589	18.7551	0.0113085	0.312164	0.036226	0.971102	0.998532	NA	NA	NA	NA	NA	NA	44.5795	-0.185461	0.300153	-0.617887	0.53665	0.894981	44.5795	0.0358476	0.315083	0.113772	0.909419	0.984324	44.5795	0.11214	0.145454	0.770961	0.44073	0.870854	NA	NA	NA	NA	NA	NA	NA	NA	NA	NA	NA	NA	NA	NA	NA	NA	NA	NA
TSPAN9|ENSG00000011105	12	3077355	3286564	protein_coding	TSPAN9	ENSG00000011105	792.033	-0.0988487	0.0575844	-1.71659	0.0860545	0.998532	463.423	0.0205202	0.0752083	0.272845	0.784973	0.999326	1188.84	-0.0164238	0.0556007	-0.295388	0.767697	0.958788	1188.84	0.048971	0.0575799	0.850487	0.395054	0.816365	1188.84	0.0322665	0.0274515	1.1754	0.239834	0.753445	527.525	0.00714852	0.0866502	0.0824985	0.93425	0.999917	527.525	0.0715156	0.106925	0.668838	0.503599	0.977906	527.525	0.0258109	0.0569365	0.453328	0.650312	0.963119
AC005912.2|ENSG00000275850	12	3171657	3174056	sense_intronic	AC005912.2	ENSG00000275850	19.9705	0.0458973	0.334749	0.137109	0.890944	0.998532	NA	NA	NA	NA	NA	NA	24.3458	-0.254459	0.340607	-0.747077	0.455017	0.859864	24.3458	-0.202574	0.348486	-0.581298	0.561039	0.888	24.3458	0.0267792	0.165379	0.161927	0.871364	0.987344	NA	NA	NA	NA	NA	NA	NA	NA	NA	NA	NA	NA	NA	NA	NA	NA	NA	NA
AC005912.1|ENSG00000227081	12	3211663	3211917	processed_pseudogene	AC005912.1	ENSG00000227081	148.217	-0.0451967	0.111442	-0.405562	0.685064	0.998532	23.7006	-0.0556791	0.32579	-0.170905	0.864298	0.999326	65.1617	0.197706	0.215554	0.917199	0.359038	0.814378	65.1617	-0.145455	0.223799	-0.649935	0.515734	0.868007	65.1617	-0.171669	0.103049	-1.66589	0.0957357	0.573506	NA	NA	NA	NA	NA	NA	NA	NA	NA	NA	NA	NA	NA	NA	NA	NA	NA	NA
AC005865.2|ENSG00000250770	12	3296202	3366122	transcribed_unprocessed_pseudogene	AC005865.2	ENSG00000250770	34.8861	0.0623993	0.24489	0.254806	0.798873	0.998532	34.2597	-0.322726	0.277819	-1.16164	0.245382	0.999326	60.6323	-0.0102911	0.229536	-0.0448342	0.964239	0.99454	60.6323	0.162346	0.234172	0.693276	0.488136	0.857801	60.6323	0.0856479	0.108005	0.792997	0.427779	0.864086	30.2389	0.550978	0.279184	1.97353	0.0484353	0.894876	30.2389	0.567723	0.345175	1.64474	0.100023	0.860481	30.2389	-0.0867221	0.195735	-0.443058	0.657724	0.964746
PRMT8|ENSG00000111218	12	3381349	3593973	protein_coding	PRMT8	ENSG00000111218	62.2734	-0.186165	0.168502	-1.10482	0.269236	0.998532	335.297	-0.0820786	0.0895183	-0.916892	0.359199	0.999326	84.9472	-0.248794	0.194784	-1.27728	0.201502	0.689223	84.9472	-0.312812	0.201162	-1.55503	0.11994	0.562468	84.9472	-0.0295996	0.0987744	-0.299669	0.76443	0.963102	355.241	-0.0651943	0.0945399	-0.689596	0.490448	0.999917	355.241	0.0234013	0.115011	0.20347	0.838767	0.985992	355.241	0.0474996	0.0612662	0.775299	0.438163	0.911397
CRACR2A|ENSG00000130038	12	3606633	3764819	protein_coding	CRACR2A	ENSG00000130038	84.153	0.00236845	0.154569	0.015323	0.987775	0.998532	NA	NA	NA	NA	NA	NA	130.403	0.114529	0.166475	0.687962	0.491477	0.875682	130.403	0.315004	0.17071	1.84526	0.0649994	0.445642	130.403	0.092706	0.0819649	1.13104	0.258036	0.768969	19.8987	-0.399755	0.372896	-1.07203	0.283708	0.999917	19.8987	-0.10819	0.421208	-0.256857	0.797289	0.985992	19.8987	0.162061	0.237527	0.682285	0.495059	0.929457
PARP11|ENSG00000111224	12	3791047	3873448	protein_coding	PARP11	ENSG00000111224	234.265	-0.0793731	0.0916302	-0.866233	0.386362	0.998532	369.084	-0.0530408	0.0850629	-0.623548	0.532924	0.999326	485.716	0.00942565	0.0861825	0.109369	0.91291	0.986945	485.716	-0.0911071	0.0900846	-1.01135	0.311848	0.767345	485.716	-0.0490383	0.0422014	-1.16201	0.245232	0.758314	560.258	0.0486872	0.0707424	0.688232	0.491306	0.999917	560.258	-0.0741297	0.0866221	-0.855783	0.392118	0.972575	560.258	-0.0595373	0.0460067	-1.2941	0.195631	0.788562
OTUD4P1|ENSG00000118976	12	3839459	3842525	processed_pseudogene	OTUD4P1	ENSG00000118976	18.5395	0.408979	0.311765	1.31182	0.189582	0.998532	NA	NA	NA	NA	NA	NA	28.4353	-0.191572	0.323131	-0.592861	0.553274	0.90163	28.4353	-0.214788	0.33122	-0.648475	0.516678	0.868265	28.4353	-0.00517628	0.155519	-0.0332839	0.973448	0.997771	NA	NA	NA	NA	NA	NA	NA	NA	NA	NA	NA	NA	NA	NA	NA	NA	NA	NA
HSPA8P5|ENSG00000256356	12	4097451	4099519	processed_pseudogene	HSPA8P5	ENSG00000256356	68.186	-0.0421144	0.160733	-0.262014	0.79331	0.998532	24.4069	-0.0511423	0.329886	-0.15503	0.876797	0.999326	98.4233	-0.0696715	0.183414	-0.379858	0.704051	0.943959	98.4233	-0.0815859	0.191769	-0.425439	0.670517	0.92332	98.4233	-0.00333686	0.0881081	-0.0378723	0.969789	0.997562	37.5477	-0.177423	0.256961	-0.690468	0.4899	0.999917	37.5477	0.295138	0.320218	0.921677	0.356697	0.964988	37.5477	0.225803	0.169433	1.3327	0.182631	0.775654
CCND2-AS1|ENSG00000255920	12	4248765	4276184	processed_transcript	CCND2-AS1	ENSG00000255920	NA	NA	NA	NA	NA	NA	28.1052	-0.296419	0.312305	-0.949133	0.342553	0.999326	NA	NA	NA	NA	NA	NA	NA	NA	NA	NA	NA	NA	NA	NA	NA	NA	NA	NA	28.8171	-0.623328	0.319517	-1.95085	0.0510752	0.900267	28.8171	-0.397858	0.386058	-1.03057	0.302744	0.953199	28.8171	0.183685	0.221193	0.830428	0.406297	0.896996
CCND2|ENSG00000118971	12	4273772	4305350	protein_coding	CCND2	ENSG00000118971	12311.3	-0.0805092	0.0371589	-2.16662	0.0302637	0.85869	3280.82	-0.237637	0.0546714	-4.34665	1.38233e-05	0.00600366	19959.6	-0.0335336	0.0258256	-1.29846	0.194128	0.682696	19959.6	-0.055299	0.0270088	-2.04744	0.0406145	0.367748	19959.6	-0.0097519	0.0152362	-0.640049	0.522141	0.902705	2367.59	-0.109127	0.101501	-1.07514	0.282314	0.999917	2367.59	-0.111547	0.125208	-0.890895	0.372985	0.969989	2367.59	0.015517	0.0697615	0.222429	0.82398	0.980587
TIGAR|ENSG00000078237	12	4307763	4354593	protein_coding	TIGAR	ENSG00000078237	345.856	0.05309	0.076035	0.698232	0.485032	0.998532	155.914	0.0080353	0.142306	0.0564647	0.954972	0.999326	693.091	-0.0811707	0.0794718	-1.02138	0.307076	0.784738	693.091	-0.108919	0.0832383	-1.30852	0.190698	0.66445	693.091	-0.0116291	0.0407415	-0.285436	0.77531	0.967936	243.449	0.0629358	0.108153	0.581917	0.560623	0.999917	243.449	-0.0477228	0.132872	-0.359164	0.719473	0.985992	243.449	-0.0567541	0.0703657	-0.806559	0.419921	0.905246
C12orf4|ENSG00000047621	12	4487728	4538508	protein_coding	C12orf4	ENSG00000047621	153.585	0.183934	0.121289	1.5165	0.129394	0.998532	423.426	-0.0430601	0.0836024	-0.515058	0.606512	0.999326	321.288	0.131755	0.0951762	1.38433	0.166259	0.647801	321.288	0.224854	0.0994715	2.26048	0.0237912	0.289917	321.288	0.0405251	0.049665	0.815968	0.414518	0.858194	618.392	0.0669599	0.0694271	0.964464	0.334814	0.999917	618.392	-0.122075	0.0854109	-1.42927	0.152927	0.915299	618.392	-0.0898524	0.0454381	-1.97747	0.0479888	0.534173
RAD51AP1|ENSG00000111247	12	4538798	4560048	protein_coding	RAD51AP1	ENSG00000111247	700.66	0.0978569	0.0531349	1.84167	0.0655237	0.963118	21.6211	-0.193359	0.36479	-0.530055	0.596074	0.999326	1392.49	0.0226555	0.0634142	0.357262	0.720896	0.948436	1392.49	0.00219494	0.0663425	0.033085	0.973607	0.996214	1392.49	-0.0105374	0.0314876	-0.334654	0.737886	0.959158	30.4502	0.0674661	0.303092	0.222593	0.823852	0.999917	30.4502	0.134882	0.366773	0.367755	0.713056	0.985892	30.4502	0.0195178	0.195944	0.0996089	0.920655	0.990121
DYRK4|ENSG00000010219	12	4562204	4615302	protein_coding	DYRK4	ENSG00000010219	95.0371	-0.0764371	0.143968	-0.53093	0.595467	0.998532	57.2434	-0.231922	0.232783	-0.996301	0.319104	0.999326	164.239	0.130708	0.133116	0.981914	0.326142	0.79189	164.239	-0.0788707	0.139744	-0.564393	0.572486	0.892381	164.239	-0.105708	0.064266	-1.64486	0.099999	0.583473	61.4107	0.0432063	0.2085	0.207225	0.835834	0.999917	61.4107	0.249419	0.25271	0.986977	0.323654	0.956038	61.4107	0.0821625	0.135583	0.605995	0.544518	0.942731
AKAP3|ENSG00000111254	12	4615508	4649047	protein_coding	AKAP3	ENSG00000111254	65.3753	0.0117172	0.167582	0.0699194	0.944258	0.998532	52.5583	-0.18039	0.219734	-0.820947	0.411677	0.999326	110.061	0.15974	0.167395	0.954273	0.339945	0.801515	110.061	0.126549	0.174979	0.723228	0.46954	0.849027	110.061	-0.0200812	0.0812078	-0.247281	0.804691	0.976917	67.0654	0.134876	0.218523	0.617214	0.537094	0.999917	67.0654	0.0415677	0.27323	0.152134	0.879081	0.986651	67.0654	-0.0599317	0.143947	-0.416347	0.677156	0.964746
NDUFA9|ENSG00000139180	12	4649095	4694317	protein_coding	NDUFA9	ENSG00000139180	278.403	-0.0224272	0.0889968	-0.252	0.801041	0.998532	708.019	-0.112181	0.0633522	-1.77076	0.0766012	0.929579	425.274	-0.0478704	0.0929841	-0.514824	0.606676	0.916788	425.274	-0.139641	0.0968387	-1.442	0.149303	0.609684	425.274	-0.0437826	0.0463282	-0.945053	0.344632	0.825258	1099.76	0.0787411	0.0514872	1.52933	0.126182	0.985094	1099.76	0.0639557	0.0632298	1.01148	0.311786	0.95557	1099.76	-0.0191568	0.0353148	-0.542457	0.587504	0.951156
GALNT8|ENSG00000130035	12	4720341	4851927	protein_coding	GALNT8	ENSG00000130035	140.669	-0.222822	0.115936	-1.92194	0.0546138	0.952726	503.64	-0.064505	0.0797047	-0.8093	0.418343	0.999326	209.311	0.101926	0.122501	0.832043	0.405385	0.836078	209.311	0.207742	0.128584	1.61561	0.106178	0.541099	209.311	0.0470981	0.0613865	0.767238	0.44294	0.871353	707.102	-0.102073	0.0606085	-1.68413	0.0921565	0.955002	707.102	0.0633515	0.0738214	0.858173	0.390797	0.972575	707.102	0.0856821	0.0395395	2.167	0.0302348	0.456712
AC006063.1|ENSG00000255608	12	4838955	4842675	sense_intronic	AC006063.1	ENSG00000255608	NA	NA	NA	NA	NA	NA	19.8367	-0.14908	0.363181	-0.410484	0.681451	0.999326	NA	NA	NA	NA	NA	NA	NA	NA	NA	NA	NA	NA	NA	NA	NA	NA	NA	NA	34.0626	-0.0585193	0.319942	-0.182906	0.854872	0.999917	34.0626	0.0326065	0.38479	0.0847384	0.932469	0.993877	34.0626	0.0472726	0.20587	0.229624	0.818384	0.980247
KCNA1|ENSG00000111262	12	4909893	4918256	protein_coding	KCNA1	ENSG00000111262	NA	NA	NA	NA	NA	NA	124.355	-0.233554	0.152724	-1.52926	0.126201	0.999326	NA	NA	NA	NA	NA	NA	NA	NA	NA	NA	NA	NA	NA	NA	NA	NA	NA	NA	95.6688	-0.0847583	0.174085	-0.486878	0.626345	0.999917	95.6688	-0.234134	0.215129	-1.08834	0.276444	0.947582	95.6688	-0.0491902	0.116017	-0.423992	0.671571	0.964746
AC006206.2|ENSG00000256417	12	5290480	5383653	lincRNA	AC006206.2	ENSG00000256417	47.6892	0.101196	0.203458	0.497382	0.61892	0.998532	NA	NA	NA	NA	NA	NA	78.4735	-0.349157	0.198489	-1.75907	0.0785654	0.498632	78.4735	-0.191313	0.207899	-0.920223	0.357456	0.797842	78.4735	0.0894715	0.100246	0.892518	0.372115	0.837966	NA	NA	NA	NA	NA	NA	NA	NA	NA	NA	NA	NA	NA	NA	NA	NA	NA	NA
AC006206.1|ENSG00000256146	12	5315961	5319347	lincRNA	AC006206.1	ENSG00000256146	23.3687	-0.234738	0.270241	-0.868624	0.385053	0.998532	NA	NA	NA	NA	NA	NA	55.1326	0.230501	0.255538	0.902021	0.367046	0.817042	55.1326	0.38395	0.274687	1.39777	0.162182	0.631042	55.1326	0.0664989	0.12737	0.522093	0.601605	0.926242	NA	NA	NA	NA	NA	NA	NA	NA	NA	NA	NA	NA	NA	NA	NA	NA	NA	NA
AC007848.1|ENSG00000255983	12	5388589	5406651	lincRNA	AC007848.1	ENSG00000255983	22.1872	-0.0385552	0.294178	-0.131061	0.895727	0.998532	NA	NA	NA	NA	NA	NA	44.654	0.0711361	0.254057	0.28	0.779477	0.961009	44.654	-0.345339	0.269204	-1.28282	0.199556	0.674789	44.654	-0.203093	0.1228	-1.65385	0.098158	0.580258	NA	NA	NA	NA	NA	NA	NA	NA	NA	NA	NA	NA	NA	NA	NA	NA	NA	NA
NTF3|ENSG00000185652	12	5432112	5521536	protein_coding	NTF3	ENSG00000185652	33.6844	-0.392679	0.248056	-1.58303	0.113415	0.998532	NA	NA	NA	NA	NA	NA	41.1542	-0.207772	0.268546	-0.773694	0.439112	0.850897	41.1542	0.14562	0.274275	0.530927	0.59547	0.901116	41.1542	0.178111	0.130802	1.36169	0.173297	0.689377	NA	NA	NA	NA	NA	NA	NA	NA	NA	NA	NA	NA	NA	NA	NA	NA	NA	NA
ANO2|ENSG00000047617	12	5531869	5946232	protein_coding	ANO2	ENSG00000047617	79.9029	0.115323	0.158854	0.725966	0.46786	0.998532	31.8975	0.272749	0.298098	0.914964	0.36021	0.999326	127.605	0.0607316	0.157617	0.385312	0.700007	0.943042	127.605	-0.216411	0.16698	-1.29603	0.194964	0.670017	127.605	-0.135233	0.0764809	-1.76819	0.0770293	0.536604	40.7101	-0.115627	0.242719	-0.476383	0.633802	0.999917	40.7101	-0.552367	0.298193	-1.85238	0.0639713	0.824235	40.7101	-0.161334	0.164875	-0.978521	0.327817	0.866018
VWF|ENSG00000110799	12	5948874	6124770	protein_coding	VWF	ENSG00000110799	44.6584	-0.0548908	0.207722	-0.264251	0.791587	0.998532	NA	NA	NA	NA	NA	NA	57.8001	0.137747	0.238605	0.577302	0.563735	0.903595	57.8001	-0.332158	0.251766	-1.31931	0.187065	0.659735	57.8001	-0.230386	0.116763	-1.9731	0.0484838	0.452041	NA	NA	NA	NA	NA	NA	NA	NA	NA	NA	NA	NA	NA	NA	NA	NA	NA	NA
CD9|ENSG00000010278	12	6199715	6238271	protein_coding	CD9	ENSG00000010278	1982.45	-0.0561051	0.058505	-0.958979	0.33757	0.998532	NA	NA	NA	NA	NA	NA	2885.32	0.146709	0.0540507	2.71428	0.00664202	0.171516	2885.32	0.119196	0.0565598	2.10744	0.0350795	0.348815	2885.32	-0.0173639	0.0313284	-0.554255	0.579405	0.920386	NA	NA	NA	NA	NA	NA	NA	NA	NA	NA	NA	NA	NA	NA	NA	NA	NA	NA
PLEKHG6|ENSG00000008323	12	6310436	6328506	protein_coding	PLEKHG6	ENSG00000008323	469.235	-0.0697496	0.0654906	-1.06503	0.286862	0.998532	NA	NA	NA	NA	NA	NA	582.472	-0.19637	0.0724151	-2.71172	0.00669345	0.172001	582.472	-0.00960751	0.0747066	-0.128603	0.897672	0.982097	582.472	0.0956601	0.0369957	2.58571	0.00971798	0.21209	NA	NA	NA	NA	NA	NA	NA	NA	NA	NA	NA	NA	NA	NA	NA	NA	NA	NA
TNFRSF1A|ENSG00000067182	12	6328757	6342114	protein_coding	TNFRSF1A	ENSG00000067182	794.924	-0.0454242	0.0625768	-0.725895	0.467903	0.998532	312.027	0.0446637	0.093099	0.479744	0.63141	0.999326	907.443	-0.056841	0.0661676	-0.859046	0.390315	0.829706	907.443	-0.0393424	0.0688426	-0.571482	0.567673	0.890526	907.443	0.00995167	0.0330249	0.301338	0.763156	0.963102	277.41	0.00694019	0.100337	0.0691687	0.944855	0.999917	277.41	0.309576	0.122453	2.52811	0.0114677	0.562035	277.41	0.125909	0.0690592	1.8232	0.0682736	0.610361
SCNN1A|ENSG00000111319	12	6346843	6377730	protein_coding	SCNN1A	ENSG00000111319	1749.81	-0.0500901	0.04157	-1.20496	0.228219	0.998532	NA	NA	NA	NA	NA	NA	2262.99	-0.124635	0.050085	-2.48846	0.0128296	0.234848	2262.99	-0.056621	0.0521311	-1.08613	0.277423	0.744818	2262.99	0.036404	0.0274219	1.32755	0.184325	0.701363	NA	NA	NA	NA	NA	NA	NA	NA	NA	NA	NA	NA	NA	NA	NA	NA	NA	NA
LTBR|ENSG00000111321	12	6375045	6391571	protein_coding	LTBR	ENSG00000111321	82.6896	0.164607	0.153337	1.0735	0.283047	0.998532	NA	NA	NA	NA	NA	NA	138.571	-0.163127	0.151504	-1.07671	0.281608	0.764223	138.571	-0.174646	0.157121	-1.11154	0.266338	0.736565	138.571	-0.0010231	0.0749295	-0.0136541	0.989106	0.997946	NA	NA	NA	NA	NA	NA	NA	NA	NA	NA	NA	NA	NA	NA	NA	NA	NA	NA
CD27-AS1|ENSG00000215039	12	6439001	6451567	processed_transcript	CD27-AS1	ENSG00000215039	93.372	0.080191	0.139049	0.576712	0.564134	0.998532	226.467	-0.00740459	0.110757	-0.0668542	0.946698	0.999326	139.45	0.000834854	0.149275	0.00559274	0.995538	0.999643	139.45	-0.117573	0.157298	-0.747451	0.454792	0.844186	139.45	-0.057771	0.0728446	-0.793072	0.427736	0.864086	250.803	0.128987	0.119448	1.07987	0.280201	0.999917	250.803	-0.0954862	0.146627	-0.651218	0.514906	0.977906	250.803	-0.115175	0.0776983	-1.48234	0.13825	0.725901
VAMP1|ENSG00000139190	12	6462237	6470987	protein_coding	VAMP1	ENSG00000139190	316.265	-0.148984	0.0811606	-1.83567	0.0664067	0.963118	278.38	-0.00648588	0.103416	-0.0627164	0.949992	0.999326	483.663	-0.125914	0.0850916	-1.47975	0.138939	0.609312	483.663	-0.103176	0.0881451	-1.17053	0.241789	0.71647	483.663	0.0140396	0.0432592	0.324545	0.745525	0.960053	321.265	-0.146766	0.0955228	-1.53645	0.124428	0.98453	321.265	-0.0849135	0.116201	-0.730746	0.464934	0.97602	321.265	0.0483153	0.0642046	0.752521	0.451738	0.915829
MRPL51|ENSG00000111639	12	6491886	6493841	protein_coding	MRPL51	ENSG00000111639	1363.92	0.00479007	0.0452166	0.105936	0.915633	0.998532	294.539	-0.168661	0.0945603	-1.78363	0.0744832	0.916693	1821.81	0.0966079	0.0454594	2.12514	0.0335745	0.363044	1821.81	0.123827	0.0475284	2.60533	0.00917847	0.179474	1821.81	0.0104852	0.0263761	0.397524	0.690981	0.948353	370.116	-0.150904	0.109786	-1.37453	0.169276	0.999917	370.116	-0.0733962	0.13515	-0.543071	0.587081	0.977906	370.116	0.0558877	0.0737716	0.757578	0.448703	0.914646
NCAPD2|ENSG00000010292	12	6493356	6531955	protein_coding	NCAPD2	ENSG00000010292	6891.39	-0.0336652	0.0351844	-0.956824	0.338656	0.998532	416.383	0.0223599	0.0839957	0.266203	0.790083	0.999326	9843.67	-0.0483716	0.0387457	-1.24844	0.211871	0.698962	9843.67	-0.120122	0.0405537	-2.96206	0.00305592	0.0937337	9843.67	-0.0336548	0.0227322	-1.48049	0.138743	0.646334	493.062	-0.0761982	0.0943686	-0.807453	0.419405	0.999917	493.062	0.0122865	0.115973	0.105943	0.915628	0.989625	493.062	0.0492746	0.0617973	0.797359	0.425243	0.906465
GAPDH|ENSG00000111640	12	6533927	6538374	protein_coding	GAPDH	ENSG00000111640	58605.4	-0.0199278	0.0312418	-0.637859	0.523566	0.998532	18294.6	0.0164148	0.0306453	0.535639	0.592208	0.999326	80664.3	0.095102	0.051076	1.86197	0.0626071	0.458475	80664.3	0.118281	0.0534746	2.21192	0.0269725	0.307214	80664.3	0.00879827	0.0242512	0.362797	0.716757	0.954269	22784.9	0.0443945	0.0303609	1.46222	0.14368	0.993972	22784.9	0.0120613	0.0375494	0.321213	0.748049	0.985992	22784.9	-0.0209475	0.0206377	-1.01501	0.3101	0.857572
IFFO1|ENSG00000010295	12	6538375	6556083	protein_coding	IFFO1	ENSG00000010295	362.916	0.140907	0.0725722	1.94161	0.0521846	0.94621	661.433	-0.0356729	0.0671752	-0.531042	0.59539	0.999326	371.436	0.0353044	0.0890276	0.396555	0.691695	0.940888	371.436	-0.0947962	0.0940471	-1.00797	0.313471	0.769234	371.436	-0.0639365	0.0432816	-1.47722	0.139616	0.646334	638.209	-0.151654	0.0688241	-2.2035	0.0275597	0.788579	638.209	0.034147	0.0839239	0.406881	0.684096	0.980692	638.209	0.102022	0.0456409	2.23533	0.0253959	0.428669
NOP2|ENSG00000111641	12	6556863	6568691	protein_coding	NOP2	ENSG00000111641	15.6545	0.292603	0.335815	0.871321	0.383579	0.998532	34.4419	0.023939	0.283176	0.0845377	0.932629	0.999326	26.0559	-0.213508	0.351475	-0.607462	0.543544	0.898111	26.0559	-0.00998622	0.363175	-0.027497	0.978063	0.996639	26.0559	0.103866	0.167885	0.618672	0.536133	0.90718	52.3169	-0.188241	0.227147	-0.828719	0.407264	0.999917	52.3169	-0.705064	0.28369	-2.48533	0.0129431	0.574014	52.3169	-0.178785	0.162772	-1.09838	0.27204	0.835859
CHD4|ENSG00000111642	12	6570082	6614524	protein_coding	CHD4	ENSG00000111642	8954.57	-0.0137673	0.0255702	-0.538413	0.590292	0.998532	8905.34	-0.0602163	0.029722	-2.02599	0.0427661	0.765223	12545.1	-0.101891	0.0277545	-3.67113	0.000241478	0.0245012	12545.1	-0.0555614	0.0289647	-1.91825	0.0550798	0.418517	12545.1	0.0253958	0.0182449	1.39194	0.16394	0.680629	10802	-0.0281298	0.0279128	-1.00778	0.313562	0.999917	10802	0.0539528	0.034414	1.56775	0.116938	0.883258	10802	0.0388658	0.0184738	2.10383	0.035393	0.484832
ACRBP|ENSG00000111644	12	6638075	6647460	protein_coding	ACRBP	ENSG00000111644	40.9246	0.207135	0.210243	0.985214	0.324519	0.998532	33.2044	0.19487	0.292008	0.667346	0.504551	0.999326	56.3084	-0.536954	0.249095	-2.15562	0.0311132	0.35177	56.3084	0.137247	0.257794	0.53239	0.594456	0.900387	56.3084	0.342032	0.121714	2.81013	0.00495218	0.145167	45.567	0.0968777	0.236264	0.410039	0.681777	0.999917	45.567	0.364881	0.287114	1.27086	0.20378	0.921962	45.567	0.0986496	0.153898	0.641007	0.521518	0.937336
ING4|ENSG00000111653	12	6650280	6663148	protein_coding	ING4	ENSG00000111653	385.056	-0.0144628	0.076471	-0.189127	0.849993	0.998532	573.484	-0.119818	0.0745773	-1.60662	0.108137	0.999326	581.074	0.0334499	0.0945387	0.353822	0.723472	0.949545	581.074	0.108999	0.0989453	1.10161	0.270632	0.738898	581.074	0.0362126	0.0468176	0.773483	0.439237	0.869935	785.712	0.0475023	0.0613588	0.774174	0.438828	0.999917	785.712	0.0239246	0.0756258	0.316354	0.751733	0.985992	785.712	-0.0177555	0.0403891	-0.439612	0.660218	0.964746
ZNF384|ENSG00000126746	12	6666477	6689572	protein_coding	ZNF384	ENSG00000126746	887.672	0.0232367	0.0488623	0.475555	0.634391	0.998532	690.451	-0.00169381	0.0641499	-0.026404	0.978935	0.999326	1348.71	-0.0571936	0.0555725	-1.02917	0.303399	0.782389	1348.71	-0.0169122	0.0576187	-0.29352	0.769125	0.953273	1348.71	0.0211206	0.0277628	0.760753	0.446805	0.873218	932.372	0.0649059	0.0605347	1.07221	0.283626	0.999917	932.372	0.12236	0.074182	1.64945	0.0990548	0.860481	932.372	0.0136811	0.0420152	0.325622	0.74471	0.971583
PIANP|ENSG00000139200	12	6693792	6700800	protein_coding	PIANP	ENSG00000139200	130.203	-0.0177781	0.1195	-0.14877	0.881735	0.998532	1021.86	0.0103243	0.0691667	0.149267	0.881343	0.999326	161.449	-0.13311	0.141532	-0.940494	0.346964	0.80658	161.449	-5.55429e-05	0.146025	-0.000380365	0.999697	0.999756	161.449	0.0680321	0.0675738	1.00678	0.314039	0.810817	1276.6	0.067081	0.0502754	1.33427	0.182116	0.999917	1276.6	0.155094	0.0617544	2.51146	0.0120234	0.565869	1276.6	0.0258529	0.0370613	0.697571	0.485446	0.926406
COPS7A|ENSG00000111652	12	6723741	6731875	protein_coding	COPS7A	ENSG00000111652	505.125	-0.0378143	0.0695346	-0.54382	0.586565	0.998532	323.652	0.0619302	0.102048	0.606874	0.543934	0.999326	769.886	-0.0506922	0.07091	-0.714881	0.474683	0.86708	769.886	-0.0130894	0.074193	-0.176423	0.859961	0.973022	769.886	0.0194938	0.0350121	0.556772	0.577683	0.920386	360.132	-0.0877633	0.0864028	-1.01575	0.309751	0.999917	360.132	0.0476096	0.106017	0.449076	0.653377	0.980692	360.132	0.0707647	0.0563383	1.25607	0.209092	0.804809
MLF2|ENSG00000089693	12	6747996	6767475	protein_coding	MLF2	ENSG00000089693	2736.06	-0.0333363	0.0370565	-0.899607	0.368329	0.998532	2028.56	0.0205828	0.0439666	0.468145	0.639681	0.999326	3644.73	-0.0162662	0.0400006	-0.406648	0.684267	0.939005	3644.73	0.101202	0.0416798	2.42808	0.0151791	0.232133	3644.73	0.0576592	0.0210471	2.73953	0.00615267	0.164402	2350.4	-0.0150648	0.0420212	-0.358504	0.719966	0.999917	2350.4	-0.0119864	0.0516208	-0.232201	0.816382	0.985992	2350.4	0.0036777	0.027565	0.133419	0.893862	0.987573
PTMS|ENSG00000159335	12	6765516	6770952	protein_coding	PTMS	ENSG00000159335	2679.39	-0.0748362	0.0373352	-2.00444	0.0450226	0.932477	4188.63	0.0476151	0.0405795	1.17338	0.240644	0.999326	2908.72	-0.00452237	0.0407192	-0.111062	0.911567	0.986411	2908.72	0.0343721	0.0425422	0.807954	0.419117	0.828826	2908.72	0.0190133	0.0206985	0.918583	0.358314	0.831757	4475.38	0.019608	0.0383907	0.510747	0.609528	0.999917	4475.38	0.114621	0.0474037	2.41798	0.0156069	0.612997	4475.38	0.0362322	0.0275214	1.31651	0.188003	0.78079
LAG3|ENSG00000089692	12	6772512	6778455	protein_coding	LAG3	ENSG00000089692	44.4828	-0.168374	0.237346	-0.709402	0.478075	0.998532	56.1713	0.326795	0.211936	1.54195	0.123085	0.999326	46.8001	-0.617666	0.255747	-2.41514	0.015729	0.260824	46.8001	-0.131026	0.254603	-0.514629	0.606813	0.902514	46.8001	0.246368	0.126477	1.94793	0.0514232	0.463384	78.8875	0.0990177	0.204281	0.484714	0.627879	0.999917	78.8875	-0.172005	0.251405	-0.684178	0.493863	0.977906	78.8875	-0.129994	0.132682	-0.979738	0.327216	0.865486
CD4|ENSG00000010610	12	6786858	6820808	protein_coding	CD4	ENSG00000010610	71.6234	0.0830141	0.160472	0.517311	0.604939	0.998532	NA	NA	NA	NA	NA	NA	98.8032	-0.0278922	0.204434	-0.136436	0.891476	0.9828	98.8032	-0.225867	0.212761	-1.0616	0.288417	0.752957	98.8032	-0.0973138	0.0993724	-0.979284	0.32744	0.815657	NA	NA	NA	NA	NA	NA	NA	NA	NA	NA	NA	NA	NA	NA	NA	NA	NA	NA
GPR162|ENSG00000250510	12	6821545	6829972	protein_coding	GPR162	ENSG00000250510	77.0521	-0.252789	0.149305	-1.6931	0.0904365	0.998532	1587.95	-0.0340762	0.0468664	-0.727092	0.46717	0.999326	83.5951	-0.0809878	0.187808	-0.431228	0.666303	0.933785	83.5951	0.114848	0.195344	0.587924	0.556583	0.885518	83.5951	0.0972344	0.0898308	1.08242	0.279067	0.783556	1910	0.00966272	0.0437377	0.220924	0.825151	0.999917	1910	0.0244922	0.0538332	0.454965	0.649135	0.980692	1910	0.00453401	0.0287329	0.157798	0.874616	0.987573
P3H3|ENSG00000110811	12	6828410	6839851	protein_coding	P3H3	ENSG00000110811	865.233	-0.0567792	0.0514497	-1.10359	0.269772	0.998532	489.106	0.0362867	0.0790979	0.458757	0.646409	0.999326	1067.13	-0.0852513	0.0623469	-1.36737	0.171509	0.656312	1067.13	-0.0975879	0.0648734	-1.50428	0.132509	0.584667	1067.13	-0.00366206	0.0325542	-0.112491	0.910434	0.991893	624.664	0.0215611	0.0703057	0.306677	0.759089	0.999917	624.664	-0.171863	0.086278	-1.99197	0.0463745	0.781774	624.664	-0.0846202	0.0470824	-1.79728	0.072291	0.621403
GNB3|ENSG00000111664	12	6839954	6847393	protein_coding	GNB3	ENSG00000111664	188.844	-0.0489521	0.1015	-0.482285	0.629604	0.998532	338.717	-0.0160116	0.0919228	-0.174185	0.86172	0.999326	248.264	-0.0382844	0.115321	-0.331982	0.739903	0.953328	248.264	-0.209469	0.120586	-1.73709	0.0823706	0.492084	248.264	-0.0819469	0.0575451	-1.42405	0.154433	0.668052	490.889	0.023437	0.0790586	0.296452	0.766885	0.999917	490.889	0.0232484	0.0965994	0.240669	0.809812	0.985992	490.889	-0.00400834	0.0514912	-0.0778451	0.937951	0.992141
CDCA3|ENSG00000111665	12	6844793	6852066	protein_coding	CDCA3	ENSG00000111665	578.279	-0.0397273	0.0669248	-0.593611	0.552772	0.998532	27.404	0.31658	0.311612	1.01594	0.309657	0.999326	871.692	0.0495968	0.0646512	0.767144	0.442996	0.853884	871.692	0.0180099	0.0676307	0.266297	0.79001	0.957729	871.692	-0.0166713	0.0319736	-0.52141	0.602081	0.926372	37.0509	0.379191	0.261258	1.4514	0.146668	0.994345	37.0509	0.348619	0.328658	1.06073	0.288811	0.951691	37.0509	-0.0776778	0.178484	-0.435209	0.663411	0.964746
USP5|ENSG00000111667	12	6852128	6866632	protein_coding	USP5	ENSG00000111667	2385.36	-0.0550144	0.0417981	-1.31619	0.18811	0.998532	2389.61	0.04278	0.0433808	0.986152	0.324059	0.999326	3296.26	-0.00264288	0.042869	-0.0616502	0.950841	0.99188	3296.26	0.0137099	0.0447061	0.306668	0.759096	0.950804	3296.26	0.00803124	0.0217322	0.369556	0.711714	0.953491	2815.56	0.00116295	0.03431	0.0338952	0.972961	0.999917	2815.56	0.0672522	0.0421733	1.59467	0.110787	0.870285	2815.56	0.0274182	0.0231556	1.18408	0.23638	0.822527
TPI1|ENSG00000111669	12	6867119	6870948	protein_coding	TPI1	ENSG00000111669	10353.1	-0.0669663	0.0408025	-1.64123	0.10075	0.998532	2177.73	-0.0183562	0.046555	-0.394291	0.693366	0.999326	13606.8	0.0822646	0.0630094	1.30559	0.191691	0.679897	13606.8	0.0954175	0.0659511	1.44679	0.147955	0.607112	13606.8	0.0044463	0.0265792	0.167285	0.867146	0.987319	2731.14	0.0876724	0.0544333	1.61064	0.107259	0.96271	2731.14	-0.136387	0.0671713	-2.03044	0.0423117	0.767517	2731.14	-0.108091	0.036002	-3.00236	0.00267897	0.166975
SPSB2|ENSG00000111671	12	6870935	6889358	protein_coding	SPSB2	ENSG00000111671	103.229	0.0488104	0.169094	0.288657	0.772844	0.998532	44.338	0.519274	0.278203	1.86653	0.0619673	0.871271	118.598	0.00276459	0.157604	0.0175414	0.986005	0.998102	118.598	-0.0960745	0.16219	-0.592356	0.553612	0.884796	118.598	-0.0487063	0.0752447	-0.647306	0.517434	0.900893	38.7643	0.213264	0.242211	0.880491	0.378593	0.999917	38.7643	0.20096	0.297317	0.675912	0.499097	0.977906	38.7643	-0.0408499	0.159404	-0.256266	0.797745	0.976857
RPL13P5|ENSG00000240370	12	6873389	6884741	transcribed_processed_pseudogene	RPL13P5	ENSG00000240370	16.7658	-0.205201	0.347477	-0.590545	0.554826	0.998532	28.584	-0.0990325	0.317664	-0.311752	0.755229	0.999326	NA	NA	NA	NA	NA	NA	NA	NA	NA	NA	NA	NA	NA	NA	NA	NA	NA	NA	30.0195	0.444542	0.284079	1.56485	0.117617	0.973956	30.0195	-0.0100522	0.354585	-0.0283492	0.977384	0.998422	30.0195	-0.265433	0.186672	-1.42192	0.155048	0.744482
LRRC23|ENSG00000010626	12	6873569	6914243	protein_coding	LRRC23	ENSG00000010626	31.0712	0.426141	0.237526	1.79408	0.0727999	0.979728	78.6996	0.154236	0.182718	0.844117	0.398604	0.999326	46.3242	-0.0558659	0.23614	-0.236579	0.812983	0.969937	46.3242	-0.100119	0.250105	-0.400307	0.688931	0.930228	46.3242	-0.0196135	0.115304	-0.170102	0.86493	0.987238	103.644	-0.167332	0.152035	-1.10062	0.271063	0.999917	103.644	-0.0183731	0.182549	-0.100648	0.91983	0.990522	103.644	0.087635	0.0992605	0.882879	0.377302	0.885031
DSTNP2|ENSG00000248593	12	6884682	6885786	transcribed_unprocessed_pseudogene	DSTNP2	ENSG00000248593	29.4075	-0.283163	0.238051	-1.18951	0.23424	0.998532	38.8843	-0.532176	0.252585	-2.10692	0.0351249	0.717445	41.2165	-0.0995486	0.278773	-0.357096	0.72102	0.948436	41.2165	-0.339717	0.288244	-1.17857	0.238568	0.71507	41.2165	-0.118635	0.136293	-0.870445	0.384058	0.842566	55.087	0.0803051	0.229397	0.35007	0.726286	0.999917	55.087	0.276358	0.285736	0.967181	0.333454	0.957648	55.087	0.0652742	0.151882	0.429768	0.667364	0.964746
ENO2|ENSG00000111674	12	6913745	6923698	protein_coding	ENO2	ENSG00000111674	2011.55	-0.121086	0.0582135	-2.08003	0.0375229	0.895377	10647.9	-0.0255413	0.0342505	-0.74572	0.455837	0.999326	2631.05	0.00853208	0.0482283	0.17691	0.859579	0.97954	2631.05	-0.0404934	0.0503526	-0.804197	0.421283	0.830283	2631.05	-0.0241622	0.0243804	-0.991049	0.321662	0.814607	13282.5	0.0084186	0.0286587	0.293754	0.768946	0.999917	13282.5	0.0144238	0.0354036	0.407411	0.683706	0.980692	13282.5	0.00105932	0.0189731	0.0558327	0.955475	0.994638
ATN1|ENSG00000111676	12	6924463	6942321	protein_coding	ATN1	ENSG00000111676	1665.38	-0.0836276	0.043475	-1.92358	0.0544072	0.952726	4628.57	0.0633524	0.0363541	1.74265	0.0813953	0.949459	1895.56	-0.1375	0.0499853	-2.7508	0.00594492	0.16297	1895.56	-0.0851389	0.0519243	-1.63967	0.101073	0.530587	1895.56	0.029113	0.0284264	1.02415	0.305763	0.803429	4894.89	-0.0385622	0.0453234	-0.850823	0.394868	0.999917	4894.89	0.11035	0.055866	1.97527	0.0482374	0.787561	4894.89	0.0684483	0.0304176	2.25028	0.024431	0.426536
C12orf57|ENSG00000111678	12	6942978	6946003	protein_coding	C12orf57	ENSG00000111678	515.779	-0.210541	0.0672739	-3.1296	0.00175042	0.332666	718.819	0.0595255	0.0701917	0.848042	0.396415	0.999326	628.228	-0.0271651	0.0744613	-0.364822	0.715244	0.946978	628.228	0.13008	0.0767382	1.69512	0.0900535	0.508867	628.228	0.0776206	0.0363528	2.1352	0.0327444	0.384256	913.919	0.0719507	0.060994	1.17964	0.238145	0.999917	913.919	0.0774652	0.0754354	1.02691	0.304464	0.953199	913.919	-0.00991284	0.0414552	-0.239122	0.811011	0.978746
U47924.2|ENSG00000272173	12	6943508	6944604	antisense	U47924.2	ENSG00000272173	NA	NA	NA	NA	NA	NA	19.8009	-0.0455165	0.354874	-0.128261	0.897942	0.999326	NA	NA	NA	NA	NA	NA	NA	NA	NA	NA	NA	NA	NA	NA	NA	NA	NA	NA	26.6065	0.121434	0.318173	0.38166	0.702713	0.999917	26.6065	0.133499	0.391198	0.341257	0.73291	0.985992	26.6065	-0.0150576	0.20737	-0.072612	0.942115	0.99248
PTPN6|ENSG00000111679	12	6946468	6961316	protein_coding	PTPN6	ENSG00000111679	297.929	-0.155704	0.0836972	-1.86032	0.0628403	0.963118	20.8093	-0.00350299	0.352213	-0.00994566	0.992065	0.999326	444.616	0.0138608	0.0943755	0.146869	0.883236	0.982439	444.616	0.175927	0.0976583	1.80146	0.0716309	0.466345	444.616	0.0796927	0.0467561	1.70443	0.0883001	0.56229	30.2597	0.407591	0.30068	1.35556	0.175238	0.999917	30.2597	0.0897834	0.373048	0.240675	0.809807	0.985992	30.2597	-0.198532	0.198221	-1.00157	0.316552	0.861402
PHB2|ENSG00000215021	12	6965327	6970825	protein_coding	PHB2	ENSG00000215021	3609.01	0.0130063	0.0355261	0.366106	0.714286	0.998532	971.956	0.0100496	0.055995	0.179473	0.857567	0.999326	5028.34	0.0525929	0.035506	1.48124	0.138543	0.608395	5028.34	0.0628096	0.0370298	1.69619	0.0898501	0.50878	5028.34	0.00354624	0.0197502	0.179555	0.857502	0.98629	1126.53	0.0254035	0.0614122	0.413655	0.679126	0.999917	1126.53	0.0441099	0.0757818	0.582065	0.560523	0.977906	1126.53	0.00358713	0.0405339	0.088497	0.929482	0.990769
EMG1|ENSG00000126749	12	6970893	6979941	protein_coding	EMG1	ENSG00000126749	425.884	0.0543406	0.0715893	0.75906	0.447817	0.998532	124.948	-0.0844197	0.148664	-0.567857	0.570132	0.999326	612.171	-0.0914279	0.0763325	-1.19776	0.231011	0.71995	612.171	-0.052795	0.0793864	-0.665038	0.506026	0.863864	612.171	0.0216277	0.0380715	0.568081	0.56998	0.918632	146.423	-0.0101592	0.136802	-0.0742619	0.940802	0.999917	146.423	-0.162405	0.17021	-0.954144	0.340011	0.963051	146.423	-0.0617151	0.0904176	-0.682556	0.494887	0.929457
LPCAT3|ENSG00000111684	12	6976186	7018510	protein_coding	LPCAT3	ENSG00000111684	634.897	0.014609	0.0586571	0.249057	0.803317	0.998532	422.485	-0.0179377	0.0903065	-0.198631	0.842551	0.999326	956.64	0.00148508	0.0647338	0.0229413	0.981697	0.997295	956.64	-0.00602894	0.067377	-0.0894806	0.9287	0.9865	956.64	-0.00369685	0.0318244	-0.116164	0.907522	0.991422	611.251	-0.0286403	0.0728096	-0.393359	0.694054	0.999917	611.251	0.120987	0.089227	1.35594	0.175117	0.915431	611.251	0.0674493	0.0479671	1.40616	0.159678	0.748824
C1S|ENSG00000182326	12	6988259	7071032	protein_coding	C1S	ENSG00000182326	158.887	0.0708298	0.114584	0.618149	0.536477	0.998532	29.5526	-0.768227	0.305136	-2.51766	0.0118138	0.416614	265.655	-0.106441	0.106996	-0.994812	0.319828	0.788991	265.655	0.0751066	0.110069	0.682359	0.495012	0.860686	265.655	0.0910808	0.0509863	1.78638	0.0740378	0.528609	34.5904	0.0222235	0.263236	0.0844245	0.932719	0.999917	34.5904	0.0794194	0.324951	0.244405	0.806917	0.985992	34.5904	0.0202994	0.171862	0.118115	0.905977	0.988215
C1R|ENSG00000159403	12	7080209	7092607	protein_coding	C1R	ENSG00000159403	80.4043	0.0963988	0.157723	0.611189	0.541075	0.998532	21.8227	0.213945	0.354372	0.603729	0.546024	0.999326	112.259	0.355863	0.194049	1.83388	0.0666721	0.469285	112.259	0.0354077	0.204933	0.172777	0.862827	0.973754	112.259	-0.165275	0.0966049	-1.71083	0.0871125	0.560648	21.9223	0.456444	0.312429	1.46095	0.144029	0.993972	21.9223	-0.963868	0.399696	-2.4115	0.015887	0.620764	21.9223	-0.660199	0.20711	-3.18768	0.0014342	0.112938
C1RL|ENSG00000139178	12	7089587	7109273	protein_coding	C1RL	ENSG00000139178	385.826	-0.00670145	0.0764341	-0.0876762	0.930134	0.998532	250.749	0.29489	0.110791	2.66168	0.00777508	0.339471	576.373	-0.0532311	0.0730573	-0.728621	0.466234	0.86377	576.373	0.0340791	0.0758002	0.449591	0.653005	0.916972	576.373	0.0438579	0.0354255	1.23803	0.215704	0.734096	279.573	0.226441	0.104388	2.16922	0.0300657	0.808664	279.573	-0.297842	0.128684	-2.31451	0.0206396	0.663716	279.573	-0.256159	0.0681479	-3.75886	0.000170686	0.0252788
C1RL-AS1|ENSG00000205885	12	7108052	7122501	antisense	C1RL-AS1	ENSG00000205885	147.863	-0.00938546	0.109733	-0.0855303	0.93184	0.998532	205.227	0.283498	0.127817	2.218	0.0265546	0.638806	271.254	-0.208884	0.133906	-1.55993	0.118777	0.577813	271.254	-0.270782	0.138419	-1.95626	0.0504347	0.401625	271.254	-0.025706	0.0702128	-0.366116	0.714279	0.953558	266.464	0.211403	0.115219	1.83478	0.0665379	0.920162	266.464	-0.0439906	0.142238	-0.309274	0.757113	0.985992	266.464	-0.14163	0.0762311	-1.85791	0.0631821	0.591961
RBP5|ENSG00000139194	12	7123684	7128942	protein_coding	RBP5	ENSG00000139194	31.9703	0.559024	0.247485	2.25882	0.0238943	0.85869	14.7304	-0.221892	0.412713	-0.537642	0.590825	0.999326	44.5132	0.504445	0.265744	1.89824	0.057665	0.443916	44.5132	0.125285	0.281036	0.445797	0.655744	0.91815	44.5132	-0.200035	0.132172	-1.51345	0.130165	0.630565	NA	NA	NA	NA	NA	NA	NA	NA	NA	NA	NA	NA	NA	NA	NA	NA	NA	NA
AC018653.3|ENSG00000256967	12	7129079	7131198	antisense	AC018653.3	ENSG00000256967	20.4914	0.260527	0.292202	0.8916	0.372607	0.998532	20.1215	-0.321737	0.345671	-0.930761	0.351977	0.999326	23.2685	0.558544	0.385683	1.4482	0.147562	0.620482	23.2685	0.383444	0.405258	0.946172	0.344061	0.788986	23.2685	-0.0950725	0.18949	-0.50173	0.615858	0.929154	21.1298	-0.121913	0.33216	-0.36703	0.713596	0.999917	21.1298	-0.0805967	0.401107	-0.200936	0.840749	0.985992	21.1298	0.0360528	0.21641	0.166595	0.867689	0.987492
CLSTN3|ENSG00000139182	12	7129698	7158945	protein_coding	CLSTN3	ENSG00000139182	887.36	0.000472858	0.0516821	0.00914936	0.9927	0.998579	7611.12	0.078091	0.0343665	2.2723	0.0230685	0.593343	1244.51	0.0271022	0.0499088	0.543034	0.587106	0.910537	1244.51	-0.108571	0.0518795	-2.09275	0.0363716	0.353771	1244.51	-0.0667717	0.025119	-2.65821	0.0078557	0.188813	8669.59	0.0259741	0.0308688	0.841437	0.400103	0.999917	8669.59	0.023056	0.038108	0.605018	0.545167	0.977906	8669.59	-0.00558374	0.0207307	-0.269347	0.787663	0.975818
PEX5|ENSG00000139197	12	7188685	7218574	protein_coding	PEX5	ENSG00000139197	1276.23	-0.0282731	0.0466958	-0.605473	0.544864	0.998532	1063.21	0.0226346	0.0534097	0.423792	0.671717	0.999326	1809.41	-0.041033	0.0511405	-0.802359	0.422345	0.844155	1809.41	-0.00789219	0.0533656	-0.147889	0.88243	0.978644	1809.41	0.0172971	0.0257046	0.672921	0.500998	0.895048	1225.67	0.0351354	0.05497	0.639174	0.52271	0.999917	1225.67	0.0486865	0.0676376	0.719815	0.471639	0.977219	1225.67	1.28513e-06	0.0364451	3.52621e-05	0.999972	0.999981
CD163L1|ENSG00000177675	12	7346685	7479897	protein_coding	CD163L1	ENSG00000177675	NA	NA	NA	NA	NA	NA	97.3128	0.136728	0.200032	0.683532	0.494271	0.999326	NA	NA	NA	NA	NA	NA	NA	NA	NA	NA	NA	NA	NA	NA	NA	NA	NA	NA	95.6642	-0.0521775	0.171551	-0.304151	0.761013	0.999917	95.6642	-0.0998542	0.209012	-0.477744	0.632832	0.979554	95.6642	-0.012527	0.111287	-0.112564	0.910376	0.989426
AC131206.1|ENSG00000255836	12	7438780	7439990	processed_pseudogene	AC131206.1	ENSG00000255836	17.5572	-0.267802	0.337153	-0.794305	0.427018	0.998532	NA	NA	NA	NA	NA	NA	NA	NA	NA	NA	NA	NA	NA	NA	NA	NA	NA	NA	NA	NA	NA	NA	NA	NA	NA	NA	NA	NA	NA	NA	NA	NA	NA	NA	NA	NA	NA	NA	NA	NA	NA	NA
GDF3|ENSG00000184344	12	7689782	7695776	protein_coding	GDF3	ENSG00000184344	56.7931	0.132314	0.179738	0.736147	0.461641	0.998532	NA	NA	NA	NA	NA	NA	101.054	0.246519	0.182752	1.34893	0.177359	0.663977	101.054	0.368581	0.186559	1.97569	0.0481903	0.39606	101.054	0.0547247	0.0909006	0.602028	0.547155	0.910693	NA	NA	NA	NA	NA	NA	NA	NA	NA	NA	NA	NA	NA	NA	NA	NA	NA	NA
NANOG|ENSG00000111704	12	7787794	7799141	protein_coding	NANOG	ENSG00000111704	1745.73	-0.0235678	0.0545855	-0.43176	0.665916	0.998532	NA	NA	NA	NA	NA	NA	3785.26	-0.0347941	0.0442038	-0.787129	0.431206	0.849013	3785.26	-0.0664614	0.0463586	-1.43364	0.151676	0.614241	3785.26	-0.0146035	0.0233454	-0.625542	0.531616	0.906269	NA	NA	NA	NA	NA	NA	NA	NA	NA	NA	NA	NA	NA	NA	NA	NA	NA	NA
SLC2A14|ENSG00000173262	12	7812512	7891148	protein_coding	SLC2A14	ENSG00000173262	88.2687	0.173342	0.626891	0.276511	0.782156	0.998532	NA	NA	NA	NA	NA	NA	227.83	-0.338253	0.64597	-0.523636	0.600532	0.914478	227.83	0.249118	0.675264	0.368919	0.712188	0.936772	227.83	0.29626	0.307874	0.962276	0.335911	0.819053	NA	NA	NA	NA	NA	NA	NA	NA	NA	NA	NA	NA	NA	NA	NA	NA	NA	NA
NANOGP1|ENSG00000176654	12	7890801	7900140	transcribed_unprocessed_pseudogene	NANOGP1	ENSG00000176654	58.931	0.0932494	0.23445	0.397738	0.690824	0.998532	NA	NA	NA	NA	NA	NA	129.068	0.316747	0.26474	1.19644	0.231524	0.720645	129.068	0.170015	0.279599	0.608068	0.543143	0.879194	129.068	-0.0957765	0.102584	-0.933639	0.35049	0.826967	NA	NA	NA	NA	NA	NA	NA	NA	NA	NA	NA	NA	NA	NA	NA	NA	NA	NA
SLC2A3|ENSG00000059804	12	7919230	7936275	protein_coding	SLC2A3	ENSG00000059804	19073.4	-0.115758	0.0901425	-1.28416	0.199086	0.998532	1465.06	-0.0928549	0.0549341	-1.6903	0.0909715	0.975661	30342	0.0190508	0.0532858	0.35752	0.720702	0.948436	30342	-0.0207944	0.0557904	-0.372723	0.709355	0.93581	30342	-0.0198941	0.0218122	-0.912062	0.361736	0.833797	2042.21	-0.0467092	0.0396331	-1.17854	0.238581	0.999917	2042.21	0.0115646	0.048515	0.238373	0.811592	0.985992	2042.21	0.031901	0.0260021	1.22686	0.219874	0.811788
AC006511.4|ENSG00000282080	12	8014093	8019007	lincRNA	AC006511.4	ENSG00000282080	NA	NA	NA	NA	NA	NA	NA	NA	NA	NA	NA	NA	23.1567	0.623345	0.359178	1.73548	0.0826563	0.504893	23.1567	0.472364	0.390212	1.21053	0.226074	0.703039	23.1567	-0.0956605	0.18081	-0.529065	0.59676	0.925886	NA	NA	NA	NA	NA	NA	NA	NA	NA	NA	NA	NA	NA	NA	NA	NA	NA	NA
AC006511.2|ENSG00000255581	12	8017201	8017860	processed_pseudogene	AC006511.2	ENSG00000255581	21.7743	-0.125729	0.299772	-0.419414	0.674914	0.998532	NA	NA	NA	NA	NA	NA	28.0672	-0.815015	0.346188	-2.35426	0.0185598	0.281291	28.0672	-0.690766	0.346025	-1.99629	0.0459023	0.386212	28.0672	0.0579048	0.178436	0.324513	0.74555	0.960053	NA	NA	NA	NA	NA	NA	NA	NA	NA	NA	NA	NA	NA	NA	NA	NA	NA	NA
FOXJ2|ENSG00000065970	12	8032703	8055503	protein_coding	FOXJ2	ENSG00000065970	477.973	-0.0153498	0.0636072	-0.241321	0.809306	0.998532	528.124	-0.0381761	0.0767975	-0.4971	0.619118	0.999326	702.187	-0.000763171	0.0678463	-0.0112485	0.991025	0.998723	702.187	-0.0233248	0.0708753	-0.329097	0.742083	0.946018	702.187	-0.0109688	0.0332916	-0.329476	0.741796	0.959699	641.556	-0.00862253	0.0693555	-0.124324	0.901059	0.999917	641.556	0.122496	0.0850746	1.43987	0.149904	0.914182	641.556	0.0561782	0.0460135	1.22091	0.222121	0.813907
NECAP1|ENSG00000089818	12	8076939	8097859	protein_coding	NECAP1	ENSG00000089818	271.156	0.186228	0.0862094	2.16018	0.0307589	0.85869	1545.78	-0.0311315	0.0484001	-0.643211	0.520087	0.999326	475.796	0.114696	0.0830477	1.38109	0.167252	0.649277	475.796	0.043764	0.0869777	0.503163	0.61485	0.904732	475.796	-0.0379931	0.0411586	-0.923092	0.355959	0.83045	2201.38	0.0256259	0.0404166	0.634045	0.526051	0.999917	2201.38	-0.0733716	0.0497807	-1.4739	0.14051	0.90855	2201.38	-0.0455286	0.0267362	-1.70288	0.0885904	0.660291
AC006511.3|ENSG00000279865	12	8080381	8082163	TEC	AC006511.3	ENSG00000279865	55.5255	-0.0904053	0.201318	-0.449068	0.653383	0.998532	18.3821	-0.136022	0.354748	-0.383433	0.701398	0.999326	111.85	0.23842	0.174299	1.36788	0.17135	0.656295	111.85	0.0865603	0.183813	0.470914	0.637702	0.912638	111.85	-0.081317	0.0860504	-0.944993	0.344662	0.825258	26.3017	-0.261836	0.337693	-0.775366	0.438123	0.999917	26.3017	-0.222399	0.422016	-0.526992	0.598199	0.977906	26.3017	0.0599817	0.224334	0.267376	0.789179	0.975818
POU5F1P3|ENSG00000235602	12	8133772	8134849	processed_pseudogene	POU5F1P3	ENSG00000235602	150.334	-0.116239	0.107506	-1.08123	0.279596	0.998532	NA	NA	NA	NA	NA	NA	243.112	-0.0728047	0.110154	-0.660938	0.508652	0.884137	243.112	-0.118149	0.112581	-1.04946	0.293968	0.756173	243.112	-0.0213893	0.0529273	-0.404126	0.68612	0.948353	NA	NA	NA	NA	NA	NA	NA	NA	NA	NA	NA	NA	NA	NA	NA	NA	NA	NA
FAM66C|ENSG00000226711	12	8180209	8216151	antisense	FAM66C	ENSG00000226711	62.1131	0.309808	0.174788	1.77248	0.0763149	0.989783	434.086	0.0467585	0.0817272	0.572128	0.567235	0.999326	89.9657	-0.0113417	0.201991	-0.0561495	0.955223	0.992538	89.9657	-0.20802	0.210253	-0.989382	0.322476	0.774098	89.9657	-0.094382	0.0982754	-0.960383	0.336863	0.819053	553.578	0.00450067	0.0653805	0.068838	0.945119	0.999917	553.578	-0.0661867	0.080046	-0.826859	0.408317	0.973723	553.578	-0.0304344	0.0427437	-0.71202	0.476452	0.925877
AC092111.2|ENSG00000276417	12	8205984	8207397	lincRNA	AC092111.2	ENSG00000276417	NA	NA	NA	NA	NA	NA	87.9732	-0.0151133	0.166147	-0.0909633	0.927522	0.999326	NA	NA	NA	NA	NA	NA	NA	NA	NA	NA	NA	NA	NA	NA	NA	NA	NA	NA	127.653	0.0728037	0.14281	0.509794	0.610196	0.999917	127.653	-0.00963676	0.171062	-0.0563349	0.955075	0.996039	127.653	-0.0452687	0.091865	-0.492774	0.622172	0.958968
AC092111.1|ENSG00000275367	12	8217758	8221115	lincRNA	AC092111.1	ENSG00000275367	42.7192	0.314357	0.214266	1.46713	0.142341	0.998532	354.658	-0.0204795	0.0944962	-0.216724	0.828424	0.999326	79.3388	0.230777	0.198107	1.16491	0.244056	0.731051	79.3388	0.255068	0.208389	1.224	0.220953	0.698096	79.3388	0.0056742	0.0987253	0.0574746	0.954167	0.996768	509.526	-0.0176773	0.0781794	-0.226112	0.821114	0.999917	509.526	-0.0874369	0.095976	-0.911029	0.36228	0.966154	509.526	-0.0264396	0.0515136	-0.513254	0.607774	0.956622
ALG1L10P|ENSG00000254016	12	8227734	8231764	unprocessed_pseudogene	ALG1L10P	ENSG00000254016	24.6662	-0.0414913	0.264888	-0.156637	0.875531	0.998532	50.5037	-0.249607	0.235362	-1.06052	0.288907	0.999326	39.8401	-0.0954881	0.290118	-0.329136	0.742053	0.953572	39.8401	-0.137456	0.297862	-0.461476	0.644457	0.915049	39.8401	-0.0204892	0.137499	-0.149014	0.881543	0.989536	60.2046	0.218166	0.200051	1.09055	0.275471	0.999917	60.2046	0.287312	0.247755	1.15966	0.246187	0.937097	60.2046	-0.00827732	0.134632	-0.0614813	0.950976	0.99421
FAM86FP|ENSG00000164845	12	8232512	8242948	transcribed_unprocessed_pseudogene	FAM86FP	ENSG00000164845	28.514	0.0559538	0.25248	0.221617	0.824612	0.998532	18.3979	-0.172186	0.364559	-0.472313	0.636704	0.999326	31.1052	-0.646285	0.340748	-1.89667	0.0578718	0.44434	31.1052	-0.517881	0.346377	-1.49513	0.134879	0.589192	31.1052	0.0629109	0.173108	0.36342	0.716291	0.954269	22.89	-0.0585863	0.359327	-0.163045	0.870483	0.999917	22.89	-0.369464	0.438695	-0.842189	0.399682	0.972575	22.89	-0.118363	0.234814	-0.504071	0.614212	0.957388
LINC02449|ENSG00000215241	12	8235415	8242564	lincRNA	LINC02449	ENSG00000215241	71.6645	0.191266	0.160564	1.19122	0.233569	0.998532	135.842	0.0657474	0.140274	0.468707	0.639279	0.999326	131.785	-0.222623	0.190009	-1.17164	0.24134	0.729161	131.785	-0.0410604	0.196934	-0.208498	0.83484	0.966524	131.785	0.0951925	0.0920618	1.03401	0.301133	0.798458	159.484	0.0767841	0.152678	0.502914	0.615025	0.999917	159.484	-0.113981	0.188756	-0.603854	0.545941	0.977906	159.484	-0.091919	0.0996653	-0.922276	0.356384	0.876051
LINC00937|ENSG00000226091	12	8295986	8396803	lincRNA	LINC00937	ENSG00000226091	61.731	0.0176113	0.1702	0.103474	0.917587	0.998532	19.7452	0.142148	0.364138	0.390369	0.696264	0.999326	82.6957	0.161983	0.177864	0.910715	0.362446	0.815669	82.6957	0.123814	0.186652	0.663342	0.507112	0.863904	82.6957	-0.0238293	0.0858545	-0.277555	0.781354	0.970276	30.3007	-0.354785	0.30634	-1.15814	0.246806	0.999917	30.3007	-0.421511	0.367555	-1.1468	0.251466	0.939758	30.3007	0.0141825	0.203655	0.0696396	0.944481	0.99288
RIMKLB|ENSG00000166532	12	8681600	8783095	protein_coding	RIMKLB	ENSG00000166532	2471.28	0.0310448	0.04181	0.742521	0.457772	0.998532	1869.9	-0.0337154	0.046401	-0.72661	0.467465	0.999326	4298.45	0.0637435	0.0406135	1.56952	0.116528	0.575567	4298.45	0.0191831	0.0424604	0.451788	0.651422	0.91632	4298.45	-0.0233382	0.0214177	-1.08967	0.27586	0.780318	2582.34	0.000298873	0.0443686	0.00673614	0.994625	0.999917	2582.34	0.0236688	0.0546568	0.433045	0.664982	0.980692	2582.34	0.00969689	0.0291667	0.332464	0.739539	0.971
RPSAP51|ENSG00000244131	12	8742428	8743072	processed_pseudogene	RPSAP51	ENSG00000244131	16.5673	0.216912	0.332227	0.652903	0.513819	0.998532	NA	NA	NA	NA	NA	NA	NA	NA	NA	NA	NA	NA	NA	NA	NA	NA	NA	NA	NA	NA	NA	NA	NA	NA	NA	NA	NA	NA	NA	NA	NA	NA	NA	NA	NA	NA	NA	NA	NA	NA	NA	NA
AC092490.1|ENSG00000249790	12	8788257	8795789	lincRNA	AC092490.1	ENSG00000249790	3645.05	-0.0467309	0.0353119	-1.32338	0.185711	0.998532	111.108	0.0501083	0.175163	0.286066	0.774827	0.999326	4586.16	0.0670267	0.0671819	0.99769	0.318429	0.788991	4586.16	-0.0259893	0.0702254	-0.370085	0.711319	0.936739	4586.16	-0.0469333	0.0267948	-1.75158	0.0798459	0.542877	110.933	-0.021473	0.178714	-0.120153	0.904362	0.999917	110.933	-0.0507406	0.218198	-0.232544	0.816115	0.985992	110.933	-0.00844791	0.116059	-0.0727896	0.941974	0.992447
A2ML1|ENSG00000166535	12	8822472	8887001	protein_coding	A2ML1	ENSG00000166535	262.628	-0.0983688	0.0957382	-1.02748	0.304196	0.998532	NA	NA	NA	NA	NA	NA	395.371	-0.269599	0.112805	-2.38994	0.0168509	0.271949	395.371	0.0935296	0.116128	0.8054	0.420589	0.830115	395.371	0.182778	0.0554537	3.29605	0.00098053	0.0508733	NA	NA	NA	NA	NA	NA	NA	NA	NA	NA	NA	NA	NA	NA	NA	NA	NA	NA
PHC1|ENSG00000111752	12	8913896	8941467	protein_coding	PHC1	ENSG00000111752	14825.3	-0.0962171	0.0346539	-2.77652	0.00549451	0.57806	1515.64	0.00609505	0.0529763	0.115052	0.908404	0.999326	21656.4	-0.101399	0.0293554	-3.45418	0.000551969	0.0407686	21656.4	-0.0534888	0.0306866	-1.74307	0.0813219	0.488972	21656.4	0.025957	0.0187425	1.38493	0.166075	0.683655	1963.29	0.100986	0.0444313	2.27285	0.0230353	0.74268	1963.29	0.0734462	0.0547552	1.34136	0.179805	0.915431	1963.29	-0.0283555	0.0321699	-0.881428	0.378086	0.885557
M6PR|ENSG00000003056	12	8940363	8949955	protein_coding	M6PR	ENSG00000003056	1165.91	0.0954139	0.046891	2.0348	0.0418709	0.916328	504.755	0.0279294	0.0782181	0.357071	0.721039	0.999326	1802.33	0.0595318	0.0497618	1.19633	0.231566	0.720645	1802.33	-0.0461089	0.0520405	-0.88602	0.375607	0.806672	1802.33	-0.0530112	0.0248647	-2.13199	0.0330079	0.385426	603.459	-0.0643907	0.0693748	-0.928157	0.353326	0.999917	603.459	0.0647328	0.0849504	0.762008	0.446055	0.97602	603.459	0.0644586	0.0451447	1.42782	0.153343	0.74325
KLRG1|ENSG00000139187	12	8950044	9010760	protein_coding	KLRG1	ENSG00000139187	58.3399	0.255689	0.178607	1.43158	0.152265	0.998532	48.3482	0.195335	0.256063	0.762839	0.445559	0.999326	101.46	-0.203955	0.179931	-1.13352	0.256996	0.743665	101.46	-0.38907	0.186743	-2.08345	0.0372103	0.356182	101.46	-0.0883927	0.0931055	-0.949382	0.342426	0.823401	62.8346	-0.00860377	0.199909	-0.0430384	0.965671	0.999917	62.8346	-0.253222	0.239903	-1.05552	0.29119	0.952116	62.8346	-0.103717	0.129859	-0.798689	0.424471	0.906465
A2M-AS1|ENSG00000245105	12	9065177	9068060	antisense	A2M-AS1	ENSG00000245105	44.0515	-0.0214976	0.204226	-0.105264	0.916166	0.998532	124.864	0.175623	0.298063	0.589215	0.555717	0.999326	88.2089	-0.0299905	0.19977	-0.150125	0.880666	0.982439	88.2089	-0.36225	0.208451	-1.73782	0.0822425	0.491922	88.2089	-0.163087	0.0991658	-1.64459	0.100055	0.583473	198.537	0.369011	0.223219	1.65314	0.0983025	0.959828	198.537	0.109945	0.272075	0.404099	0.68614	0.980692	198.537	-0.160501	0.152004	-1.0559	0.291012	0.849116
A2M|ENSG00000175899	12	9067664	9116229	protein_coding	A2M	ENSG00000175899	NA	NA	NA	NA	NA	NA	98.1262	0.494893	0.191359	2.5862	0.00970393	0.382228	NA	NA	NA	NA	NA	NA	NA	NA	NA	NA	NA	NA	NA	NA	NA	NA	NA	NA	53.5474	0.55209	0.436884	1.2637	0.206338	0.999917	53.5474	0.565438	0.527351	1.07222	0.28362	0.950925	53.5474	-0.0853971	0.305347	-0.279673	0.779729	0.975779
KRT17P8|ENSG00000256937	12	9127783	9128645	processed_pseudogene	KRT17P8	ENSG00000256937	15.6687	0.167424	0.382783	0.437387	0.661831	0.998532	21.5505	0.122303	0.346449	0.353019	0.724074	0.999326	NA	NA	NA	NA	NA	NA	NA	NA	NA	NA	NA	NA	NA	NA	NA	NA	NA	NA	NA	NA	NA	NA	NA	NA	NA	NA	NA	NA	NA	NA	NA	NA	NA	NA	NA	NA
MIR1244-3|ENSG00000283429	12	9239467	9239551	miRNA	MIR1244-3	ENSG00000283429	27.0662	0.0587307	0.251239	0.233765	0.815168	0.998532	NA	NA	NA	NA	NA	NA	25.0165	0.157589	0.358789	0.439223	0.6605	0.931497	25.0165	0.0489497	0.379164	0.129099	0.897279	0.982009	25.0165	-0.05706	0.171813	-0.332105	0.73981	0.959485	NA	NA	NA	NA	NA	NA	NA	NA	NA	NA	NA	NA	NA	NA	NA	NA	NA	NA
PTMAP4|ENSG00000231503	12	9239986	9240331	processed_pseudogene	PTMAP4	ENSG00000231503	155.544	-0.0795497	0.109442	-0.726869	0.467306	0.998532	22.5278	-0.23568	0.344096	-0.684925	0.493391	0.999326	202.825	-0.163622	0.129183	-1.26659	0.205301	0.693243	202.825	-0.114636	0.134394	-0.85298	0.393671	0.815698	202.825	0.0293198	0.0643026	0.455967	0.648414	0.937775	34.2459	-0.585102	0.263579	-2.21983	0.02643	0.781569	34.2459	-0.294908	0.318067	-0.927188	0.353829	0.964988	34.2459	0.207161	0.183137	1.13118	0.257978	0.83186
LINC00987|ENSG00000237248	12	9240003	9243052	lincRNA	LINC00987	ENSG00000237248	22.1054	-0.0208994	0.288219	-0.0725122	0.942194	0.998532	19.0953	0.236075	0.377154	0.625939	0.531355	0.999326	38.192	-0.0375177	0.287613	-0.130445	0.896214	0.983225	38.192	-0.109485	0.304016	-0.360128	0.718751	0.939021	38.192	-0.0331519	0.14271	-0.232303	0.816303	0.978961	22.0407	0.404496	0.321649	1.25757	0.208548	0.999917	22.0407	0.156047	0.388053	0.402128	0.68759	0.980692	22.0407	-0.158584	0.209997	-0.755175	0.450144	0.914649
AC009533.1|ENSG00000111788	12	9277235	9313241	unprocessed_pseudogene	AC009533.1	ENSG00000111788	825.849	-0.0282046	0.0650692	-0.433455	0.664684	0.998532	170.459	0.00113392	0.123291	0.00919707	0.992662	0.999326	1122.58	-0.00857522	0.0697532	-0.122937	0.902157	0.984648	1122.58	-0.20037	0.0731091	-2.7407	0.00613093	0.144226	1122.58	-0.0928475	0.0366839	-2.53101	0.0113734	0.231253	165.962	-0.0134813	0.123154	-0.109468	0.912832	0.999917	165.962	-0.00665201	0.150596	-0.0441711	0.964768	0.996969	165.962	0.00529128	0.0799337	0.0661959	0.947222	0.993554
LINC02367|ENSG00000260423	12	9367464	9397617	lincRNA	LINC02367	ENSG00000260423	24.5978	-0.0464611	0.288325	-0.161141	0.871982	0.998532	NA	NA	NA	NA	NA	NA	50.4524	-0.116053	0.243589	-0.476431	0.633767	0.925274	50.4524	0.0015103	0.245295	0.00615706	0.995087	0.999599	50.4524	0.0596569	0.115827	0.515051	0.606518	0.927021	NA	NA	NA	NA	NA	NA	NA	NA	NA	NA	NA	NA	NA	NA	NA	NA	NA	NA
AC141557.1|ENSG00000256673	12	9398355	9414851	unprocessed_pseudogene	AC141557.1	ENSG00000256673	76.2941	-0.163589	0.148946	-1.09831	0.272068	0.998532	NA	NA	NA	NA	NA	NA	131.802	-0.0582013	0.16232	-0.358559	0.719925	0.948436	131.802	-0.214268	0.171239	-1.25128	0.210832	0.686168	131.802	-0.0745638	0.0810104	-0.920422	0.357352	0.831263	NA	NA	NA	NA	NA	NA	NA	NA	NA	NA	NA	NA	NA	NA	NA	NA	NA	NA
DDX12P|ENSG00000214826	12	9418673	9448229	unprocessed_pseudogene	DDX12P	ENSG00000214826	615.939	-0.0195364	0.0689099	-0.283506	0.776789	0.998532	29.7461	0.419371	0.293086	1.43088	0.152464	0.999326	876.814	0.0772398	0.0726495	1.06318	0.287698	0.770972	876.814	-0.10073	0.0762922	-1.32032	0.186728	0.65961	876.814	-0.0885362	0.0358127	-2.4722	0.0134285	0.248501	34.5378	-0.248216	0.314804	-0.788477	0.430418	0.999917	34.5378	0.0758061	0.376447	0.201373	0.840407	0.985992	34.5378	0.175365	0.202305	0.866833	0.386033	0.889347
AC092821.3|ENSG00000284634	12	9448295	9658392	processed_transcript	AC092821.3	ENSG00000284634	80.2218	0.0327754	0.158976	0.206166	0.836661	0.998532	25.5191	-0.198508	0.322022	-0.616442	0.537603	0.999326	150.732	-0.130301	0.139713	-0.932631	0.351011	0.807729	150.732	-0.0267446	0.145095	-0.184325	0.853758	0.971726	150.732	0.0538996	0.0672663	0.801287	0.422966	0.862782	29.2659	0.0332141	0.304041	0.109242	0.91301	0.999917	29.2659	-0.243647	0.373852	-0.651721	0.514581	0.977906	29.2659	-0.121731	0.19757	-0.61614	0.537802	0.942731
AC092821.1|ENSG00000214776	12	9480608	9576275	transcribed_unprocessed_pseudogene	AC092821.1	ENSG00000214776	110.803	-0.182247	0.141081	-1.29179	0.196429	0.998532	52.7639	-0.08084	0.225265	-0.358867	0.719695	0.999326	207.189	0.0111944	0.135092	0.0828647	0.933959	0.989973	207.189	-0.00195477	0.141301	-0.013834	0.988962	0.998758	207.189	-0.00662846	0.0651885	-0.101681	0.91901	0.992664	58.7694	0.152381	0.205936	0.739941	0.459336	0.999917	58.7694	-0.20961	0.251162	-0.83456	0.403965	0.973723	58.7694	-0.177497	0.132946	-1.3351	0.181842	0.77521
AC010186.2|ENSG00000256594	12	9648047	9658412	transcribed_unprocessed_pseudogene	AC010186.2	ENSG00000256594	32.6439	-0.290546	0.238248	-1.21951	0.22265	0.998532	18.8684	0.0373639	0.391009	0.0955577	0.923872	0.999326	61.2128	0.187988	0.234356	0.802147	0.422468	0.844155	61.2128	0.163573	0.246491	0.663607	0.506942	0.863864	61.2128	-0.0185536	0.114227	-0.162428	0.870969	0.987319	27.9109	0.0761955	0.326333	0.23349	0.815381	0.999917	27.9109	-0.233783	0.399003	-0.585918	0.557931	0.977906	27.9109	-0.142023	0.212122	-0.669537	0.503153	0.9311
AC010186.3|ENSG00000257027	12	9658567	9662085	sense_intronic	AC010186.3	ENSG00000257027	191.828	-0.0765668	0.0963437	-0.794726	0.426773	0.998532	98.8118	0.0378508	0.180302	0.20993	0.833722	0.999326	402.655	0.0152738	0.0978006	0.156173	0.875897	0.982439	402.655	-0.0777506	0.101833	-0.763509	0.44516	0.840821	402.655	-0.0459456	0.0475699	-0.965854	0.334117	0.818376	177.529	0.0311693	0.121844	0.255813	0.798095	0.999917	177.529	-0.0236622	0.149902	-0.157851	0.874574	0.985992	177.529	-0.0282954	0.0793429	-0.356622	0.721375	0.969425
CLEC2D|ENSG00000069493	12	9664969	9699555	protein_coding	CLEC2D	ENSG00000069493	267.921	-0.0114958	0.0979053	-0.117418	0.906529	0.998532	137.691	-0.0507239	0.143842	-0.352637	0.724361	0.999326	508.632	0.0774725	0.0796331	0.972868	0.330619	0.795211	508.632	0.0393469	0.0833086	0.472303	0.63671	0.912552	508.632	-0.0206007	0.0393212	-0.523908	0.600343	0.926242	236.926	-0.0296241	0.109437	-0.270696	0.786625	0.999917	236.926	-0.0692021	0.134312	-0.515233	0.60639	0.977906	236.926	-0.0115942	0.0716333	-0.161855	0.87142	0.987492
GABARAPL1|ENSG00000139112	12	10212458	10223130	protein_coding	GABARAPL1	ENSG00000139112	1189.53	-0.0702407	0.0507728	-1.38343	0.166533	0.998532	1916.39	-0.0701543	0.0460217	-1.52437	0.127416	0.999326	1783.59	0.0791744	0.0491026	1.61243	0.106869	0.556847	1783.59	0.0657146	0.0512922	1.28118	0.200129	0.675491	1783.59	-0.00877841	0.0260142	-0.337447	0.73578	0.958915	2323.96	0.0386777	0.0463773	0.833978	0.404293	0.999917	2323.96	0.0670857	0.057153	1.17379	0.240478	0.934935	2323.96	0.00542141	0.0315312	0.171938	0.863486	0.987229
KLRD1|ENSG00000134539	12	10226058	10329600	protein_coding	KLRD1	ENSG00000134539	43.3177	-0.0049173	0.20353	-0.0241601	0.980725	0.998532	21.3478	-0.460296	0.337165	-1.3652	0.172191	0.999326	60.2856	-0.0828587	0.241515	-0.343078	0.73154	0.952042	60.2856	-0.32315	0.256337	-1.26065	0.207436	0.68348	60.2856	-0.113684	0.120729	-0.941648	0.346373	0.825923	32.0503	0.0725053	0.278305	0.260525	0.794459	0.999917	32.0503	0.384403	0.345462	1.11272	0.265828	0.944206	32.0503	0.117772	0.184266	0.63914	0.522732	0.937815
EIF2S3B|ENSG00000180574	12	10505602	10523135	protein_coding	EIF2S3B	ENSG00000180574	174.213	-0.0151773	0.103312	-0.146907	0.883206	0.998532	44.3349	-0.236019	0.242646	-0.972689	0.330708	0.999326	245.676	0.179214	0.12018	1.49121	0.135906	0.604236	245.676	0.10426	0.126419	0.82472	0.409531	0.824566	245.676	-0.0433504	0.0599077	-0.723619	0.4693	0.885142	48.8777	-0.29096	0.240606	-1.20928	0.226556	0.999917	48.8777	0.0417019	0.293112	0.142273	0.886864	0.988437	48.8777	0.185712	0.157724	1.17745	0.239016	0.822527
KLRA1P|ENSG00000256667	12	10588063	10599669	transcribed_unprocessed_pseudogene	KLRA1P	ENSG00000256667	138.884	0.0189987	0.119843	0.15853	0.874039	0.998532	53.2566	0.167668	0.240341	0.697625	0.485412	0.999326	296.874	0.0787562	0.0965056	0.81608	0.414455	0.84041	296.874	-0.074485	0.101465	-0.734098	0.462889	0.845492	296.874	-0.0767216	0.0469256	-1.63496	0.102057	0.586835	66.941	-0.10326	0.189734	-0.544236	0.586279	0.999917	66.941	0.0591309	0.227727	0.259657	0.795128	0.985992	66.941	0.0841834	0.122517	0.687114	0.492011	0.928973
MAGOHB|ENSG00000111196	12	10604190	10613623	protein_coding	MAGOHB	ENSG00000111196	401.146	-0.0528182	0.0680892	-0.775721	0.437914	0.998532	122.837	0.0512934	0.153407	0.33436	0.738108	0.999326	803.535	-0.00804631	0.075009	-0.107271	0.914574	0.987103	803.535	-0.0160744	0.0784126	-0.204998	0.837573	0.966949	803.535	-0.00363969	0.0368233	-0.0988423	0.921264	0.99293	169.22	-0.0675576	0.126123	-0.535647	0.592202	0.999917	169.22	-0.0432993	0.153997	-0.28117	0.77858	0.985992	169.22	0.0204865	0.0823368	0.248813	0.803505	0.977467
STYK1|ENSG00000060140	12	10618939	10674318	protein_coding	STYK1	ENSG00000060140	33.5515	-0.288381	0.223862	-1.28821	0.197673	0.998532	30.8527	0.138271	0.29961	0.461503	0.644438	0.999326	61.241	-0.130034	0.213087	-0.610239	0.541704	0.897732	61.241	0.193456	0.218434	0.88565	0.375806	0.806672	61.241	0.161714	0.100295	1.61238	0.106879	0.594633	38.1812	-0.673101	0.264342	-2.54632	0.0108865	0.578092	38.1812	0.32872	0.303135	1.0844	0.278187	0.947851	38.1812	0.517654	0.17015	3.04234	0.00234744	0.152801
YBX3|ENSG00000060138	12	10699089	10723312	protein_coding	YBX3	ENSG00000060138	4024.23	0.0498551	0.0352288	1.41518	0.157016	0.998532	65.2535	0.669935	0.229633	2.91741	0.00352949	0.208099	5665.48	-0.0278214	0.0358952	-0.775075	0.438296	0.850897	5665.48	-0.0679991	0.0375011	-1.81326	0.0697919	0.460758	5665.48	-0.01855	0.0195746	-0.947655	0.343305	0.824107	40.4114	0.434035	0.319359	1.35908	0.174121	0.999917	40.4114	0.833585	0.399362	2.08729	0.0368618	0.751163	40.4114	0.0743359	0.225313	0.329923	0.741458	0.971
TAS2R9|ENSG00000121381	12	10809094	10810168	protein_coding	TAS2R9	ENSG00000121381	NA	NA	NA	NA	NA	NA	NA	NA	NA	NA	NA	NA	NA	NA	NA	NA	NA	NA	NA	NA	NA	NA	NA	NA	NA	NA	NA	NA	NA	NA	24.1881	-0.133006	0.329384	-0.403802	0.686358	0.999917	24.1881	-0.258378	0.401207	-0.644001	0.519575	0.977906	24.1881	-0.0361522	0.214959	-0.168182	0.86644	0.987492
PRH1|ENSG00000231887	12	10824960	11171608	protein_coding	PRH1	ENSG00000231887	74.2958	0.00955037	0.161436	0.059159	0.952825	0.998532	90.2176	-0.00403587	0.167521	-0.0240917	0.980779	0.999326	147.516	-0.150934	0.144418	-1.04512	0.295969	0.777796	147.516	-0.10066	0.1498	-0.67196	0.501609	0.861589	147.516	0.0279438	0.0706567	0.395487	0.692483	0.948353	157.049	0.161408	0.133113	1.21256	0.225298	0.999917	157.049	0.060025	0.163996	0.366015	0.714354	0.985992	157.049	-0.0693188	0.0881594	-0.78629	0.431698	0.909259
TAS2R10|ENSG00000121318	12	10825317	10826358	protein_coding	TAS2R10	ENSG00000121318	NA	NA	NA	NA	NA	NA	24.9307	-0.00991267	0.333727	-0.0297029	0.976304	0.999326	NA	NA	NA	NA	NA	NA	NA	NA	NA	NA	NA	NA	NA	NA	NA	NA	NA	NA	43.1092	0.243185	0.233763	1.04031	0.298197	0.999917	43.1092	0.546827	0.287077	1.90481	0.0568051	0.817871	43.1092	0.0853154	0.160499	0.531564	0.595028	0.954175
AC006518.1|ENSG00000256651	12	10831074	10832016	processed_pseudogene	AC006518.1	ENSG00000256651	NA	NA	NA	NA	NA	NA	25.5028	0.0937181	0.310491	0.301839	0.762775	0.999326	NA	NA	NA	NA	NA	NA	NA	NA	NA	NA	NA	NA	NA	NA	NA	NA	NA	NA	44.5897	0.236536	0.260263	0.908833	0.363438	0.999917	44.5897	0.0767097	0.320488	0.239353	0.810832	0.985992	44.5897	-0.104227	0.171045	-0.609355	0.542289	0.942731
PRR4|ENSG00000111215	12	10845849	10849475	protein_coding	PRR4	ENSG00000111215	20.9466	0.0873907	0.286477	0.305053	0.760326	0.998532	30.8587	0.165795	0.296758	0.558687	0.576375	0.999326	35.7204	-0.133912	0.324023	-0.413279	0.679403	0.937184	35.7204	0.0691321	0.333149	0.207511	0.835611	0.966524	35.7204	0.101601	0.153594	0.66149	0.508298	0.898227	47.7144	0.0417311	0.235353	0.177312	0.859263	0.999917	47.7144	-0.105555	0.285796	-0.369336	0.711877	0.985892	47.7144	-0.0683316	0.152233	-0.448863	0.65353	0.964345
AC006518.2|ENSG00000256682	12	10894943	10896952	transcribed_processed_pseudogene	AC006518.2	ENSG00000256682	NA	NA	NA	NA	NA	NA	22.5139	0.0459759	0.346292	0.132766	0.894378	0.999326	28.5662	0.424252	0.32022	1.32488	0.185212	0.674313	28.5662	0.243293	0.328835	0.739863	0.459383	0.845492	28.5662	-0.0949144	0.153254	-0.619325	0.535702	0.906994	38.6241	0.123945	0.263071	0.471148	0.637535	0.999917	38.6241	-0.409628	0.323181	-1.26749	0.20498	0.921962	38.6241	-0.243554	0.172277	-1.41374	0.15744	0.747258
TAS2R13|ENSG00000212128	12	10907926	10909562	protein_coding	TAS2R13	ENSG00000212128	34.9603	0.280574	0.252127	1.11283	0.265781	0.998532	52.8176	-0.180656	0.221806	-0.814476	0.415372	0.999326	70.6547	-0.0782042	0.213019	-0.367122	0.713528	0.946446	70.6547	0.0526324	0.219027	0.240301	0.810097	0.961228	70.6547	0.0652043	0.102881	0.633781	0.526223	0.904976	98.0125	0.163321	0.156739	1.04199	0.297415	0.999917	98.0125	-0.10321	0.193047	-0.534637	0.592901	0.977906	98.0125	-0.137628	0.102298	-1.34536	0.178509	0.771135
TAS2R14|ENSG00000212127	12	10937406	11171573	protein_coding	TAS2R14	ENSG00000212127	40.5599	0.0313321	0.208651	0.150165	0.880635	0.998532	79.2287	-0.164414	0.184977	-0.888837	0.374091	0.999326	90.1084	-0.304399	0.187416	-1.62419	0.104336	0.552635	90.1084	-0.130349	0.192486	-0.677186	0.498288	0.861022	90.1084	0.0906687	0.0906132	1.00061	0.317014	0.811929	141.514	-0.0523492	0.137198	-0.381559	0.702788	0.999917	141.514	-0.186189	0.167617	-1.1108	0.266655	0.944206	141.514	-0.048926	0.0906092	-0.539968	0.589219	0.951462
TAS2R15P|ENSG00000212125	12	10964425	10965352	processed_pseudogene	TAS2R15P	ENSG00000212125	38.5755	0.30282	0.214264	1.4133	0.157566	0.998532	79.945	0.0106659	0.183085	0.0582565	0.953544	0.999326	77.5437	-0.17583	0.226069	-0.777771	0.436704	0.850807	77.5437	0.196081	0.228819	0.856927	0.391485	0.814941	77.5437	0.18598	0.105895	1.75627	0.0790431	0.54105	148.191	0.0890313	0.121105	0.735156	0.462244	0.999917	148.191	-0.204498	0.150448	-1.35926	0.174064	0.915431	148.191	-0.137019	0.0796045	-1.72124	0.0852069	0.65352
TAS2R50|ENSG00000212126	12	10985913	10986912	protein_coding	TAS2R50	ENSG00000212126	16.8235	-0.100946	0.332814	-0.30331	0.761653	0.998532	24.8185	-0.220151	0.309244	-0.711898	0.476528	0.999326	29.8483	0.617426	0.346847	1.78011	0.0750583	0.490168	29.8483	0.369858	0.366854	1.00819	0.313363	0.769234	29.8483	-0.135288	0.171406	-0.789285	0.429945	0.86487	41.2764	-0.0724719	0.248097	-0.292111	0.770202	0.999917	41.2764	0.261875	0.306836	0.85347	0.393399	0.972575	41.2764	0.150255	0.162565	0.924277	0.355342	0.876051
TAS2R20|ENSG00000255837	12	10996495	10997875	protein_coding	TAS2R20	ENSG00000255837	44.4483	-0.125049	0.204719	-0.610834	0.54131	0.998532	44.3441	-0.059944	0.238013	-0.251851	0.801156	0.999326	79.3489	-0.274503	0.204645	-1.34136	0.179802	0.667119	79.3489	-0.0605552	0.213696	-0.283371	0.776893	0.954518	79.3489	0.112579	0.100382	1.12151	0.262072	0.772721	66.5289	-0.0103455	0.203509	-0.0508353	0.959457	0.999917	66.5289	0.0580782	0.248827	0.233407	0.815445	0.985992	66.5289	0.0303445	0.131979	0.22992	0.818154	0.980247
TAS2R19|ENSG00000212124	12	11021619	11022620	protein_coding	TAS2R19	ENSG00000212124	66.7709	0.0763756	0.162796	0.46915	0.638962	0.998532	58.0068	0.04016	0.215492	0.186364	0.852159	0.999326	115.781	0.180068	0.158108	1.1389	0.254746	0.74152	115.781	0.11793	0.167656	0.703402	0.481805	0.855238	115.781	-0.03698	0.0783714	-0.471856	0.637029	0.935061	96.4744	-0.222838	0.150193	-1.48368	0.137895	0.990204	96.4744	0.211197	0.183042	1.15382	0.248576	0.937825	96.4744	0.217847	0.0976418	2.23108	0.0256759	0.430502
TAS2R31|ENSG00000256436	12	11030387	11031407	protein_coding	TAS2R31	ENSG00000256436	70.4301	0.0675695	0.153711	0.439588	0.660236	0.998532	61.4582	0.0725802	0.209398	0.346614	0.728881	0.999326	129.343	-0.127534	0.144615	-0.881885	0.377839	0.823559	129.343	-0.0214415	0.151045	-0.141954	0.887116	0.98016	129.343	0.0549807	0.0700546	0.784826	0.432555	0.865605	103.61	-0.0991476	0.159716	-0.620776	0.534747	0.999917	103.61	0.0227336	0.195019	0.116571	0.9072	0.988613	103.61	0.06672	0.103889	0.642222	0.520729	0.937336
TAS2R63P|ENSG00000256019	12	11048332	11049256	processed_pseudogene	TAS2R63P	ENSG00000256019	17.4393	0.0999067	0.32345	0.308879	0.757414	0.998532	NA	NA	NA	NA	NA	NA	32.8864	-0.238668	0.324247	-0.736068	0.46169	0.86288	32.8864	-0.808382	0.334535	-2.41644	0.0156732	0.234184	32.8864	-0.274945	0.164693	-1.66944	0.0950306	0.573506	22.5537	0.0759487	0.363918	0.208697	0.834684	0.999917	22.5537	0.316918	0.435877	0.727083	0.467175	0.97602	22.5537	0.096119	0.234974	0.409062	0.682494	0.964746
TAS2R46|ENSG00000226761	12	11061365	11062294	protein_coding	TAS2R46	ENSG00000226761	26.9573	-0.207682	0.253637	-0.818815	0.412892	0.998532	20.5545	0.3773	0.358262	1.05314	0.292277	0.999326	40.8388	0.0397376	0.277996	0.142943	0.886335	0.982439	40.8388	0.59357	0.289598	2.04963	0.0404001	0.366986	40.8388	0.265974	0.133401	1.99379	0.0461746	0.447446	31.6262	0.203095	0.283074	0.717465	0.473088	0.999917	31.6262	0.191053	0.345019	0.553745	0.579754	0.977906	31.6262	-0.0401397	0.184621	-0.217416	0.827884	0.981832
TAS2R64P|ENSG00000256274	12	11076769	11079171	transcribed_processed_pseudogene	TAS2R64P	ENSG00000256274	64.3159	0.189185	0.193185	0.979296	0.327434	0.998532	52.0506	-0.231053	0.235686	-0.980341	0.326918	0.999326	131.861	-0.128593	0.158374	-0.811958	0.416816	0.842516	131.861	-0.213284	0.165242	-1.29074	0.196795	0.671494	131.861	-0.0392885	0.0785193	-0.500368	0.616816	0.929842	102.834	0.0729365	0.158938	0.458899	0.646307	0.999917	102.834	-0.143693	0.193462	-0.742742	0.457638	0.97602	102.834	-0.102894	0.102946	-0.9995	0.317552	0.861699
TAS2R43|ENSG00000255374	12	11091287	11092313	protein_coding	TAS2R43	ENSG00000255374	38.0664	-0.179987	0.242902	-0.740986	0.458702	0.998532	31.6008	0.106066	0.278032	0.381487	0.702842	0.999326	65.4571	0.204193	0.213923	0.954517	0.339822	0.801515	65.4571	0.0121439	0.225553	0.0538405	0.957062	0.992565	65.4571	-0.0997963	0.103717	-0.962202	0.335948	0.819053	46.3123	0.233248	0.24525	0.951061	0.341573	0.999917	46.3123	-0.0411357	0.301416	-0.136475	0.891446	0.988437	46.3123	-0.153734	0.160448	-0.958155	0.337985	0.868115
TAS2R30|ENSG00000256188	12	11132958	11134644	protein_coding	TAS2R30	ENSG00000256188	85.6048	-0.0160912	0.151766	-0.106026	0.915562	0.998532	56.5916	-0.00452256	0.2248	-0.0201182	0.983949	0.999326	148.406	-0.111554	0.154069	-0.72405	0.469035	0.865082	148.406	-0.0121944	0.16021	-0.0761148	0.939328	0.989636	148.406	0.0511284	0.0737307	0.693447	0.488029	0.89173	95.3447	-0.0297273	0.170583	-0.174268	0.861655	0.999917	95.3447	-0.109968	0.208416	-0.527635	0.597753	0.977906	95.3447	-0.0289791	0.111019	-0.261029	0.79407	0.976031
AC134349.2|ENSG00000256981	12	11158785	11159694	processed_pseudogene	AC134349.2	ENSG00000256981	60.7145	-0.091703	0.166455	-0.550917	0.581691	0.998532	47.5821	0.193538	0.246757	0.784324	0.43285	0.999326	114.749	0.200028	0.167982	1.19077	0.233745	0.721848	114.749	-0.164234	0.177227	-0.926687	0.354089	0.794833	114.749	-0.182866	0.0814075	-2.24631	0.0246845	0.333187	61.6679	0.0185693	0.19807	0.093751	0.925307	0.999917	61.6679	-0.124828	0.237373	-0.525874	0.598976	0.977906	61.6679	-0.0651902	0.127107	-0.512876	0.608038	0.956622
AC134349.1|ENSG00000256712	12	11166090	11171353	sense_intronic	AC134349.1	ENSG00000256712	57.5246	-0.130536	0.185523	-0.70361	0.481676	0.998532	44.1566	0.0138143	0.257086	0.053734	0.957147	0.999326	73.6572	-0.0127333	0.219952	-0.0578915	0.953835	0.992538	73.6572	-0.226805	0.229165	-0.9897	0.322321	0.774098	73.6572	-0.103624	0.107474	-0.964183	0.334954	0.81887	47.1082	0.0703357	0.269598	0.260891	0.794177	0.999917	47.1082	-0.078589	0.328384	-0.239321	0.810857	0.985992	47.1082	-0.0742387	0.174485	-0.425474	0.670491	0.964746
SMIM10L1|ENSG00000256537	12	11171222	11176016	protein_coding	SMIM10L1	ENSG00000256537	360.698	0.0363047	0.0772433	0.470004	0.638352	0.998532	496.383	-0.0469586	0.0816257	-0.575292	0.565094	0.999326	544.376	-0.131985	0.0770248	-1.71354	0.0866133	0.51493	544.376	-0.0710465	0.0801291	-0.886651	0.375267	0.806672	544.376	0.0333738	0.0393445	0.848246	0.396301	0.849765	640.612	0.0459835	0.0709957	0.647694	0.517183	0.999917	640.612	0.071033	0.0872852	0.813804	0.415757	0.974134	640.612	0.00295714	0.0471295	0.0627449	0.94997	0.993802
AC007450.4|ENSG00000278654	12	11500499	11501022	processed_pseudogene	AC007450.4	ENSG00000278654	NA	NA	NA	NA	NA	NA	22.4916	-0.187122	0.346209	-0.540488	0.58886	0.999326	NA	NA	NA	NA	NA	NA	NA	NA	NA	NA	NA	NA	NA	NA	NA	NA	NA	NA	NA	NA	NA	NA	NA	NA	NA	NA	NA	NA	NA	NA	NA	NA	NA	NA	NA	NA
LINC01252|ENSG00000247157	12	11548030	11590369	lincRNA	LINC01252	ENSG00000247157	NA	NA	NA	NA	NA	NA	18.701	-0.101953	0.357182	-0.285437	0.775309	0.999326	25.5667	-0.514135	0.333997	-1.53934	0.123722	0.583962	25.5667	-1.05733	0.345502	-3.06027	0.00221141	0.0772806	25.5667	-0.259491	0.181967	-1.42603	0.153859	0.66659	25.1266	-0.338394	0.383219	-0.88303	0.37722	0.999917	25.1266	0.129612	0.463403	0.279696	0.779711	0.985992	25.1266	0.24863	0.247801	1.00335	0.315694	0.860909
ETV6|ENSG00000139083	12	11649854	11895402	protein_coding	ETV6	ENSG00000139083	803.987	-0.0446589	0.0519925	-0.858948	0.390369	0.998532	155.275	0.222223	0.135392	1.64134	0.100727	0.999326	1196.51	-0.0727827	0.0546362	-1.33213	0.182817	0.671079	1196.51	-0.0914212	0.0567704	-1.61037	0.107317	0.541517	1196.51	-0.00765038	0.0287193	-0.266384	0.789943	0.972054	160.566	0.128907	0.129178	0.997903	0.318326	0.999917	160.566	-0.266909	0.157748	-1.692	0.0906459	0.859433	160.566	-0.186446	0.0843424	-2.21058	0.0270647	0.44401
BCL2L14|ENSG00000121380	12	12049844	12211084	protein_coding	BCL2L14	ENSG00000121380	22.0192	-0.105276	0.303745	-0.346592	0.728898	0.998532	NA	NA	NA	NA	NA	NA	35.1363	0.112398	0.299426	0.375378	0.70738	0.944341	35.1363	0.418953	0.307446	1.36269	0.172981	0.640676	35.1363	0.148812	0.144297	1.03129	0.302406	0.799701	NA	NA	NA	NA	NA	NA	NA	NA	NA	NA	NA	NA	NA	NA	NA	NA	NA	NA
MIR1244-4|ENSG00000283475	12	12111952	12112036	miRNA	MIR1244-4	ENSG00000283475	NA	NA	NA	NA	NA	NA	NA	NA	NA	NA	NA	NA	24.0342	0.10285	0.375908	0.273605	0.784388	0.961109	24.0342	0.135945	0.390978	0.347704	0.728063	0.942042	24.0342	0.0108059	0.175815	0.0614617	0.950992	0.996768	NA	NA	NA	NA	NA	NA	NA	NA	NA	NA	NA	NA	NA	NA	NA	NA	NA	NA
LRP6|ENSG00000070018	12	12116025	12267012	protein_coding	LRP6	ENSG00000070018	3300.25	0.00917172	0.0303232	0.302466	0.762297	0.998532	1980.43	-0.0142607	0.0424624	-0.335843	0.736989	0.999326	5896.52	0.0315953	0.0293934	1.07491	0.282415	0.765072	5896.52	-0.0278965	0.0307046	-0.908545	0.36359	0.801027	5896.52	-0.0298026	0.0152985	-1.94808	0.0514054	0.463384	3015.45	0.0128292	0.0363192	0.353234	0.723913	0.999917	3015.45	0.00176702	0.0447833	0.0394571	0.968526	0.997301	3015.45	-0.006696	0.0237979	-0.281369	0.778427	0.975779
MANSC1|ENSG00000111261	12	12326056	12350541	protein_coding	MANSC1	ENSG00000111261	88.741	0.0422417	0.146208	0.288915	0.772647	0.998532	130.495	0.0630991	0.154207	0.409184	0.682404	0.999326	133.865	0.00562493	0.164775	0.034137	0.972768	0.995613	133.865	-0.0474974	0.170998	-0.277766	0.781192	0.955876	133.865	-0.0258234	0.0790172	-0.326807	0.743814	0.959839	156.455	0.0886232	0.13947	0.635428	0.525149	0.999917	156.455	0.176198	0.172171	1.02339	0.306125	0.953435	156.455	0.021631	0.0930136	0.232557	0.816106	0.980019
BORCS5|ENSG00000165714	12	12357079	12469694	protein_coding	BORCS5	ENSG00000165714	364.522	0.0103245	0.0741652	0.13921	0.889284	0.998532	616.702	-0.0110423	0.0793325	-0.13919	0.8893	0.999326	502.294	0.100594	0.0799197	1.25869	0.208141	0.696151	502.294	-0.0425406	0.0843925	-0.504081	0.614205	0.904481	502.294	-0.0724844	0.0393501	-1.84204	0.0654694	0.511415	808.149	-0.152581	0.0658014	-2.31882	0.020405	0.716082	808.149	-0.0361652	0.0803381	-0.450162	0.652594	0.980692	808.149	0.0729492	0.0452503	1.61213	0.106934	0.697797
DUSP16|ENSG00000111266	12	12474210	12562383	protein_coding	DUSP16	ENSG00000111266	1915.63	-0.0449221	0.0462793	-0.970674	0.331711	0.998532	665.411	-0.0246252	0.0749496	-0.328557	0.742491	0.999326	2997.57	0.0882159	0.053264	1.6562	0.0976809	0.541342	2997.57	0.173672	0.0555956	3.12384	0.00178509	0.0680022	2997.57	0.0384683	0.0309413	1.24327	0.213769	0.732145	700.587	-0.00762802	0.0818279	-0.0932203	0.925729	0.999917	700.587	-0.120075	0.100496	-1.19482	0.232158	0.934935	700.587	-0.045831	0.0543894	-0.842646	0.399427	0.894202
AC007619.1|ENSG00000255670	12	12485353	12491581	lincRNA	AC007619.1	ENSG00000255670	NA	NA	NA	NA	NA	NA	25.1162	-0.123351	0.323528	-0.381268	0.703004	0.999326	NA	NA	NA	NA	NA	NA	NA	NA	NA	NA	NA	NA	NA	NA	NA	NA	NA	NA	38.2972	0.177107	0.257878	0.686787	0.492217	0.999917	38.2972	0.7962	0.31689	2.51255	0.0119863	0.565869	38.2972	0.226093	0.179976	1.25624	0.20903	0.804762
CREBL2|ENSG00000111269	12	12611827	12645108	protein_coding	CREBL2	ENSG00000111269	421.362	0.0510577	0.0697542	0.731966	0.464189	0.998532	556.465	0.102372	0.0704077	1.45398	0.145951	0.999326	778.526	0.0757817	0.0667129	1.13594	0.255983	0.742725	778.526	0.0935617	0.0695106	1.34601	0.1783	0.648553	778.526	0.00636924	0.0338047	0.188413	0.850553	0.984483	791.766	0.000460345	0.0597491	0.00770464	0.993853	0.999917	791.766	-0.0392459	0.0733716	-0.534893	0.592724	0.977906	791.766	-0.0166136	0.0390675	-0.425255	0.670651	0.964746
AC008115.4|ENSG00000275963	12	12648939	12649713	lincRNA	AC008115.4	ENSG00000275963	NA	NA	NA	NA	NA	NA	NA	NA	NA	NA	NA	NA	NA	NA	NA	NA	NA	NA	NA	NA	NA	NA	NA	NA	NA	NA	NA	NA	NA	NA	25.147	0.124928	0.357811	0.349144	0.726981	0.999917	25.147	0.305329	0.434167	0.703253	0.481898	0.977906	25.147	0.0545431	0.233814	0.233276	0.815547	0.980019
GPR19|ENSG00000183150	12	12660891	12696207	protein_coding	GPR19	ENSG00000183150	180.569	-0.0303692	0.106588	-0.284922	0.775704	0.998532	233.06	-0.118132	0.1062	-1.11235	0.265986	0.999326	320.257	0.0605691	0.0993669	0.60955	0.54216	0.897858	320.257	-0.095436	0.103658	-0.920685	0.357215	0.797842	320.257	-0.0775673	0.0482704	-1.60693	0.108069	0.595593	342.674	0.0594761	0.0973269	0.611096	0.541136	0.999917	342.674	-0.014883	0.120497	-0.123514	0.9017	0.988437	342.674	-0.0409076	0.0635743	-0.643461	0.519925	0.937336
CDKN1B|ENSG00000111276	12	12715058	12722371	protein_coding	CDKN1B	ENSG00000111276	456.464	0.095092	0.0729636	1.30328	0.192479	0.998532	659.344	-0.0708508	0.068323	-1.037	0.299737	0.999326	674.981	0.110505	0.0673413	1.64097	0.100803	0.546947	674.981	-0.116878	0.0706043	-1.6554	0.0978436	0.526478	674.981	-0.113567	0.0329778	-3.44373	0.000573742	0.0342907	755.668	-0.0360836	0.0640767	-0.563132	0.573345	0.999917	755.668	0.110514	0.0784413	1.40887	0.158873	0.915299	755.668	0.0675697	0.0420789	1.60579	0.108321	0.700289
APOLD1|ENSG00000178878	12	12725917	12829975	protein_coding	APOLD1	ENSG00000178878	29.6232	-0.0211777	0.257096	-0.0823727	0.93435	0.998532	22.0226	0.030514	0.330465	0.0923365	0.926431	0.999326	33.1057	0.995687	0.30591	3.25483	0.00113459	0.0637374	33.1057	0.340984	0.325761	1.04673	0.295225	0.756857	33.1057	-0.36699	0.159585	-2.29965	0.021468	0.315707	31.372	0.249708	0.287135	0.869651	0.384491	0.999917	31.372	-0.00131244	0.359112	-0.00365467	0.997084	0.999603	31.372	-0.148295	0.187975	-0.788911	0.430164	0.908485
DDX47|ENSG00000213782	12	12813316	12829981	protein_coding	DDX47	ENSG00000213782	42.4718	-0.247404	0.204723	-1.20848	0.226863	0.998532	21.2308	0.151351	0.361002	0.419253	0.675031	0.999326	104.032	-0.0750541	0.167353	-0.448479	0.653808	0.929947	104.032	-0.313395	0.176289	-1.77774	0.0754466	0.476096	104.032	-0.112311	0.0833659	-1.34721	0.177914	0.693372	43.6021	-0.025684	0.267933	-0.0958599	0.923632	0.999917	43.6021	-0.0797815	0.326294	-0.244508	0.806837	0.985992	43.6021	-0.0191458	0.173017	-0.110659	0.911887	0.989694
AC007688.1|ENSG00000241352	12	12850982	12851740	processed_pseudogene	AC007688.1	ENSG00000241352	35.4895	0.0031158	0.239025	0.0130355	0.989599	0.998534	NA	NA	NA	NA	NA	NA	43.9097	-0.00245278	0.267396	-0.00917284	0.992681	0.999283	43.9097	-0.0738801	0.267901	-0.275774	0.782722	0.95619	43.9097	-0.0357363	0.124036	-0.288112	0.773261	0.966792	NA	NA	NA	NA	NA	NA	NA	NA	NA	NA	NA	NA	NA	NA	NA	NA	NA	NA
RPL13AP20|ENSG00000234498	12	12875499	12876107	processed_pseudogene	RPL13AP20	ENSG00000234498	53.5358	-0.247601	0.19113	-1.29546	0.195162	0.998532	NA	NA	NA	NA	NA	NA	82.1806	0.217378	0.205689	1.05683	0.29059	0.773339	82.1806	-0.0389133	0.212834	-0.182834	0.854928	0.971759	82.1806	-0.129689	0.097621	-1.3285	0.184014	0.700884	NA	NA	NA	NA	NA	NA	NA	NA	NA	NA	NA	NA	NA	NA	NA	NA	NA	NA
GPRC5A|ENSG00000013588	12	12890782	12917937	protein_coding	GPRC5A	ENSG00000013588	20.5642	-0.0273207	0.299826	-0.0911218	0.927396	0.998532	NA	NA	NA	NA	NA	NA	28.7533	-0.712126	0.340391	-2.09208	0.0364314	0.371877	28.7533	-0.0507862	0.332867	-0.152572	0.878736	0.9775	28.7533	0.325557	0.161775	2.01241	0.0441771	0.438247	NA	NA	NA	NA	NA	NA	NA	NA	NA	NA	NA	NA	NA	NA	NA	NA	NA	NA
HEBP1|ENSG00000013583	12	12974864	13000273	protein_coding	HEBP1	ENSG00000013583	463.207	0.0992216	0.0663017	1.49652	0.134519	0.998532	73.737	0.191196	0.205742	0.929302	0.352732	0.999326	630.597	0.0465785	0.0767137	0.607173	0.543736	0.898111	630.597	0.0271378	0.0801342	0.338654	0.73487	0.944117	630.597	-0.0106651	0.037672	-0.283103	0.777098	0.968452	71.5953	0.236406	0.217942	1.08472	0.278047	0.999917	71.5953	-0.26736	0.268478	-0.995836	0.31933	0.956038	71.5953	-0.248998	0.141486	-1.75987	0.078429	0.638184
HTR7P1|ENSG00000183935	12	13000420	13004830	transcribed_processed_pseudogene	HTR7P1	ENSG00000183935	105.437	0.133089	0.130016	1.02364	0.306007	0.998532	42.5663	-0.0440656	0.237514	-0.185529	0.852815	0.999326	137.419	0.00043887	0.157405	0.00278815	0.997775	0.999643	137.419	0.0645223	0.165422	0.390048	0.696501	0.931464	137.419	0.0311286	0.0762904	0.408028	0.683253	0.948291	47.8044	0.249418	0.224254	1.11221	0.266048	0.999917	47.8044	-0.102585	0.278985	-0.36771	0.71309	0.985892	47.8044	-0.188697	0.14592	-1.29315	0.195958	0.789024
AC023790.2|ENSG00000255621	12	13000451	13040679	lincRNA	AC023790.2	ENSG00000255621	23.2883	-0.212821	0.278725	-0.763553	0.445134	0.998532	NA	NA	NA	NA	NA	NA	37.2348	-0.195296	0.269872	-0.723662	0.469273	0.865082	37.2348	0.0458623	0.278865	0.164461	0.869368	0.974661	37.2348	0.123258	0.130468	0.94473	0.344797	0.825345	NA	NA	NA	NA	NA	NA	NA	NA	NA	NA	NA	NA	NA	NA	NA	NA	NA	NA
FAM234B|ENSG00000084444	12	13044284	13142521	protein_coding	FAM234B	ENSG00000084444	840.148	-0.0350096	0.0547108	-0.639903	0.522235	0.998532	1585.79	0.045435	0.0468681	0.969423	0.332334	0.999326	1304.27	0.025979	0.0524207	0.495587	0.620186	0.92258	1304.27	0.0595431	0.0547349	1.08785	0.276664	0.744628	1304.27	0.0155614	0.0263967	0.589522	0.555511	0.914	2128.75	-0.0343036	0.0591357	-0.580083	0.561859	0.999917	2128.75	-0.136794	0.0728802	-1.87696	0.0605229	0.817871	2128.75	-0.0377404	0.0410539	-0.919289	0.357944	0.876051
EMP1|ENSG00000134531	12	13196716	13219939	protein_coding	EMP1	ENSG00000134531	15.4885	0.460347	0.346872	1.32714	0.184463	0.998532	NA	NA	NA	NA	NA	NA	27.1748	-0.00570289	0.345342	-0.0165137	0.986825	0.99816	27.1748	0.336188	0.361725	0.929404	0.35268	0.793865	27.1748	0.171719	0.167747	1.02368	0.305988	0.803671	NA	NA	NA	NA	NA	NA	NA	NA	NA	NA	NA	NA	NA	NA	NA	NA	NA	NA
GRIN2B|ENSG00000273079	12	13437942	13981957	protein_coding	GRIN2B	ENSG00000273079	340.288	0.116074	0.079497	1.4601	0.144262	0.998532	431.146	0.199755	0.177953	1.12251	0.261644	0.999326	540.013	0.112697	0.08609	1.30906	0.190515	0.678767	540.013	0.201438	0.0897172	2.24526	0.0247515	0.294375	540.013	0.0402169	0.0457978	0.87814	0.379868	0.840963	405.14	0.275001	0.0952354	2.8876	0.00388198	0.345798	405.14	-0.139559	0.118864	-1.1741	0.240353	0.934935	405.14	-0.218998	0.0631626	-3.46721	0.000525898	0.0585488
ATF7IP|ENSG00000171681	12	14365632	14502935	protein_coding	ATF7IP	ENSG00000171681	5457.68	0.00640829	0.032077	0.199779	0.841654	0.998532	5012.02	0.00470956	0.0391189	0.120391	0.904173	0.999326	10524.8	-0.0281938	0.0275803	-1.02224	0.306666	0.784738	10524.8	-0.0371176	0.0287851	-1.28947	0.197234	0.67245	10524.8	-0.00346336	0.0152868	-0.226558	0.820767	0.979268	6789.32	0.098688	0.032916	2.99818	0.00271596	0.281491	6789.32	-0.00413304	0.0406463	-0.101683	0.919008	0.990522	6789.32	-0.0594238	0.023089	-2.57369	0.0100621	0.311171
PLBD1|ENSG00000121316	12	14503661	14568349	protein_coding	PLBD1	ENSG00000121316	391.595	0.0585465	0.0811367	0.721579	0.470553	0.998532	NA	NA	NA	NA	NA	NA	635.265	0.0204034	0.0855056	0.238621	0.811399	0.96912	635.265	-0.0677284	0.0893514	-0.758	0.448451	0.842798	635.265	-0.0434033	0.041713	-1.04052	0.298098	0.796025	NA	NA	NA	NA	NA	NA	NA	NA	NA	NA	NA	NA	NA	NA	NA	NA	NA	NA
GUCY2C|ENSG00000070019	12	14612632	14696585	protein_coding	GUCY2C	ENSG00000070019	124.988	0.0239663	0.144975	0.165313	0.868698	0.998532	NA	NA	NA	NA	NA	NA	244.498	-0.329195	0.12566	-2.61973	0.00879987	0.194818	244.498	-0.00453226	0.128362	-0.0353083	0.971834	0.996155	244.498	0.164947	0.0633383	2.60423	0.00920821	0.206836	NA	NA	NA	NA	NA	NA	NA	NA	NA	NA	NA	NA	NA	NA	NA	NA	NA	NA
AC010168.2|ENSG00000261324	12	14762504	14767931	sense_overlapping	AC010168.2	ENSG00000261324	58.5919	-0.207081	0.181237	-1.1426	0.253204	0.998532	129.031	-0.00142719	0.16642	-0.00857578	0.993158	0.999326	105.659	0.252044	0.173098	1.45607	0.145372	0.616714	105.659	0.300662	0.179614	1.67394	0.0941432	0.51635	105.659	0.0166661	0.0875342	0.190395	0.849	0.984179	190.042	0.170321	0.117011	1.4556	0.145503	0.993972	190.042	-0.087806	0.143797	-0.610625	0.541448	0.977906	190.042	-0.135544	0.076163	-1.77965	0.0751326	0.628218
HIST4H4|ENSG00000197837	12	14767999	14771131	protein_coding	HIST4H4	ENSG00000197837	1382.69	-0.00993504	0.0600102	-0.165556	0.868507	0.998532	188.742	0.101096	0.135385	0.746727	0.455229	0.999326	2256.88	0.0353829	0.0470688	0.751728	0.452215	0.859034	2256.88	0.227958	0.0485476	4.69556	2.65871e-06	0.00065173	2256.88	0.0928439	0.0282824	3.28275	0.001028	0.0528625	248.602	0.115801	0.103291	1.12112	0.262237	0.999917	248.602	-0.0978321	0.125695	-0.77833	0.436375	0.97602	248.602	-0.108421	0.0667524	-1.62423	0.104326	0.692188
H2AFJ|ENSG00000246705	12	14774383	14778002	protein_coding	H2AFJ	ENSG00000246705	215.731	-0.0403284	0.0932273	-0.432581	0.665319	0.998532	94.7718	0.0360804	0.174167	0.207159	0.835886	0.999326	273.19	-0.09412	0.12257	-0.767885	0.442555	0.853521	273.19	0.106674	0.1273	0.837978	0.402043	0.82135	273.19	0.100357	0.0590158	1.70051	0.0890346	0.563557	110.945	0.0387188	0.173892	0.222661	0.823799	0.999917	110.945	-0.0406717	0.214121	-0.189947	0.849351	0.985992	110.945	-0.0394552	0.113085	-0.348899	0.727165	0.969425
WBP11|ENSG00000084463	12	14784579	14803540	protein_coding	WBP11	ENSG00000084463	2270.14	-0.0112164	0.0389489	-0.287979	0.773363	0.998532	1038.19	-0.0299316	0.0567351	-0.527568	0.597799	0.999326	3386.83	0.00197148	0.0402754	0.04895	0.960959	0.993813	3386.83	0.00420372	0.0420222	0.100036	0.920316	0.984993	3386.83	0.00102255	0.0204659	0.0499634	0.960152	0.997001	1405.15	-0.00304562	0.055966	-0.0544192	0.956601	0.999917	1405.15	0.0181256	0.0690404	0.262536	0.792908	0.985992	1405.15	0.00936757	0.0366454	0.255627	0.798238	0.976857
C12orf60|ENSG00000182993	12	14803572	14906586	protein_coding	C12orf60	ENSG00000182993	28.2484	-0.120177	0.268458	-0.447659	0.654399	0.998532	27.39	-0.441969	0.341656	-1.29361	0.195801	0.999326	61.0774	-0.096919	0.220611	-0.439321	0.660429	0.931497	61.0774	-0.257788	0.228683	-1.12727	0.259628	0.731155	61.0774	-0.0771609	0.106969	-0.721338	0.470701	0.88577	34.6624	-0.57894	0.300727	-1.92513	0.0542127	0.900537	34.6624	-0.318909	0.357579	-0.891855	0.37247	0.969817	34.6624	0.182698	0.206072	0.886573	0.375309	0.884156
RERG|ENSG00000134533	12	15107783	15348675	protein_coding	RERG	ENSG00000134533	NA	NA	NA	NA	NA	NA	15.1153	0.179989	0.438143	0.410801	0.681219	0.999326	NA	NA	NA	NA	NA	NA	NA	NA	NA	NA	NA	NA	NA	NA	NA	NA	NA	NA	NA	NA	NA	NA	NA	NA	NA	NA	NA	NA	NA	NA	NA	NA	NA	NA	NA	NA
PTPRO|ENSG00000151490	12	15322397	15597399	protein_coding	PTPRO	ENSG00000151490	28.9905	-0.313759	0.254839	-1.23121	0.218246	0.998532	2570.34	-0.03785	0.0409563	-0.924155	0.355406	0.999326	39.4072	-0.149938	0.293964	-0.510056	0.610013	0.918195	39.4072	0.419083	0.294375	1.42364	0.154552	0.619747	39.4072	0.286068	0.138353	2.06766	0.0386716	0.416353	3445.9	0.0491374	0.0341115	1.4405	0.149727	0.997544	3445.9	0.0826046	0.0419306	1.97003	0.0488347	0.78872	3445.9	0.00574732	0.0248596	0.231191	0.817167	0.980199
AC092183.1|ENSG00000243916	12	15439527	15440401	processed_pseudogene	AC092183.1	ENSG00000243916	NA	NA	NA	NA	NA	NA	26.8646	0.0908174	0.340831	0.266458	0.789886	0.999326	NA	NA	NA	NA	NA	NA	NA	NA	NA	NA	NA	NA	NA	NA	NA	NA	NA	NA	48.1428	0.0638415	0.253552	0.251789	0.801204	0.999917	48.1428	-0.171933	0.30886	-0.55667	0.577753	0.977906	48.1428	-0.108824	0.163986	-0.663619	0.506934	0.932332
EPS8|ENSG00000151491	12	15620158	15882329	protein_coding	EPS8	ENSG00000151491	83.7541	-0.0139985	0.14676	-0.0953837	0.92401	0.998532	107.495	0.435792	0.165534	2.63265	0.00847222	0.35132	142.203	0.192073	0.149547	1.28437	0.199012	0.686835	142.203	0.111113	0.155939	0.712539	0.476131	0.851365	142.203	-0.0458626	0.073422	-0.624643	0.532205	0.906306	135.125	-0.298805	0.137332	-2.17578	0.0295716	0.805016	135.125	0.0767801	0.168177	0.456544	0.647999	0.980692	135.125	0.205573	0.0909808	2.25952	0.0238513	0.422829
STRAP|ENSG00000023734	12	15882391	15903478	protein_coding	STRAP	ENSG00000023734	3347.92	0.0246486	0.0323317	0.762365	0.445842	0.998532	1925.29	0.0275279	0.0425616	0.646777	0.517776	0.999326	5661.02	-0.0055323	0.0304795	-0.181509	0.855968	0.978577	5661.02	0.0214499	0.0318023	0.674477	0.500008	0.861096	5661.02	0.0132771	0.0158382	0.838295	0.401865	0.851304	2546.27	0.0121664	0.0418257	0.290885	0.77114	0.999917	2546.27	-0.0257485	0.0516051	-0.498953	0.617813	0.977906	2546.27	-0.0177539	0.0274176	-0.647536	0.517285	0.935795
DERA|ENSG00000023697	12	15911172	16037282	protein_coding	DERA	ENSG00000023697	272.764	-0.0869649	0.0845897	-1.02808	0.303912	0.998532	53.4429	0.20976	0.213498	0.982491	0.325858	0.999326	483.862	0.051597	0.0946856	0.54493	0.585801	0.910338	483.862	0.0734496	0.0992211	0.740262	0.459141	0.84548	483.862	0.00895438	0.0466136	0.192098	0.847665	0.983969	74.225	0.0729441	0.217201	0.335836	0.736995	0.999917	74.225	0.335105	0.264923	1.26492	0.205901	0.921962	74.225	0.0964368	0.143484	0.672107	0.501516	0.930475
MGST1|ENSG00000008394	12	16347142	16609259	protein_coding	MGST1	ENSG00000008394	1950.75	0.0546963	0.0442212	1.23688	0.216132	0.998532	NA	NA	NA	NA	NA	NA	3689.96	0.0359879	0.0342505	1.05073	0.293384	0.776141	3689.96	0.0711783	0.0356818	1.99481	0.0460641	0.386856	3689.96	0.0159861	0.0188108	0.849832	0.395419	0.849232	NA	NA	NA	NA	NA	NA	NA	NA	NA	NA	NA	NA	NA	NA	NA	NA	NA	NA
SUPT16HP1|ENSG00000256238	12	16399274	16402406	processed_pseudogene	SUPT16HP1	ENSG00000256238	41.5192	0.19312	0.206078	0.93712	0.348697	0.998532	NA	NA	NA	NA	NA	NA	61.8027	0.00394112	0.253972	0.0155179	0.987619	0.998394	61.8027	0.249116	0.26349	0.945448	0.34443	0.788986	61.8027	0.118684	0.121801	0.974412	0.329852	0.816181	NA	NA	NA	NA	NA	NA	NA	NA	NA	NA	NA	NA	NA	NA	NA	NA	NA	NA
LMO3|ENSG00000048540	12	16548373	16610594	protein_coding	LMO3	ENSG00000048540	377.181	-0.226768	0.0901917	-2.51429	0.0119272	0.751279	1649.71	0.0388238	0.051911	0.747892	0.454525	0.999326	707.763	-0.265576	0.0754814	-3.51844	0.0004341	0.035992	707.763	0.00914138	0.0778692	0.117394	0.906548	0.983673	707.763	0.140535	0.0393761	3.56903	0.0003583	0.0247957	2931.19	0.155804	0.0480706	3.24116	0.00119045	0.1883	2931.19	-0.193648	0.0594759	-3.25591	0.00113032	0.23697	2931.19	-0.171492	0.031727	-5.40523	6.47268e-08	3.07319e-05
PLEKHA5|ENSG00000052126	12	19129752	19376400	protein_coding	PLEKHA5	ENSG00000052126	1787.9	-0.020391	0.0384855	-0.529836	0.596226	0.998532	2963.62	-0.0812764	0.0439354	-1.84991	0.0643267	0.879575	3192.04	0.0355329	0.0401376	0.885277	0.376007	0.822316	3192.04	0.101388	0.0417916	2.42603	0.0152649	0.232238	3192.04	0.0309392	0.0221425	1.39728	0.162331	0.677773	4306.74	-0.0884619	0.0423134	-2.09064	0.0365608	0.854132	4306.74	-0.0314751	0.0520657	-0.604528	0.545493	0.977906	4306.74	0.0383747	0.0293955	1.30546	0.191736	0.781744
AC092828.1|ENSG00000253284	12	19147074	19154659	sense_intronic	AC092828.1	ENSG00000253284	217.069	-0.0787768	0.0939453	-0.838539	0.401728	0.998532	396.538	-0.157253	0.0988821	-1.59031	0.111765	0.999326	397.361	-0.0446843	0.0919637	-0.485891	0.627044	0.92327	397.361	-0.0207472	0.09598	-0.216162	0.828862	0.964634	397.361	0.0130586	0.0449869	0.290275	0.771606	0.966119	749.324	-0.208697	0.0686644	-3.03937	0.0023707	0.262125	749.324	-0.1495	0.0833855	-1.79288	0.0729922	0.839722	749.324	0.0568822	0.0523235	1.08713	0.276982	0.839941
RN7SL67P|ENSG00000243854	12	19303480	19303775	misc_RNA	RN7SL67P	ENSG00000243854	25.0132	-0.242769	0.257105	-0.944243	0.345046	0.998532	62.1909	-0.12204	0.203794	-0.59884	0.54928	0.999326	46.5565	0.0880622	0.288625	0.30511	0.760282	0.958178	46.5565	0.252081	0.301366	0.836462	0.402895	0.821583	46.5565	0.0732786	0.139927	0.523692	0.600493	0.926242	85.2446	0.0888803	0.185972	0.477923	0.632705	0.999917	85.2446	0.122624	0.230424	0.532168	0.59461	0.977906	85.2446	-0.00174344	0.122503	-0.0142318	0.988645	0.99952
AEBP2|ENSG00000139154	12	19404045	19720801	protein_coding	AEBP2	ENSG00000139154	1094.53	-0.00457028	0.0522439	-0.0874798	0.93029	0.998532	488.25	0.0775673	0.0756755	1.025	0.305363	0.999326	2095.24	0.010062	0.0462585	0.217518	0.827805	0.97369	2095.24	-0.0334334	0.0483871	-0.690957	0.489592	0.858156	2095.24	-0.0214091	0.0232701	-0.920028	0.357558	0.831263	670.85	0.0715806	0.0627001	1.14163	0.253606	0.999917	670.85	-0.0359025	0.0770831	-0.465764	0.641385	0.980692	670.85	-0.0565221	0.0409132	-1.38151	0.167122	0.75565
EEF1A1P4|ENSG00000245205	12	19456244	19457648	processed_pseudogene	EEF1A1P4	ENSG00000245205	70.6991	-0.109934	0.180696	-0.608395	0.542926	0.998532	NA	NA	NA	NA	NA	NA	115.874	-0.0665025	0.180681	-0.368067	0.712824	0.946291	115.874	-0.100761	0.185892	-0.542041	0.58779	0.897502	115.874	-0.0166093	0.0864065	-0.192222	0.847568	0.983969	30.7877	-0.332424	0.260325	-1.27696	0.201617	0.999917	30.7877	-0.321107	0.324834	-0.988525	0.322896	0.956038	30.7877	0.0644126	0.176675	0.364582	0.715423	0.967984
AC091805.1|ENSG00000240328	12	19508904	19509245	processed_pseudogene	AC091805.1	ENSG00000240328	NA	NA	NA	NA	NA	NA	NA	NA	NA	NA	NA	NA	25.643	0.180856	0.330942	0.546488	0.58473	0.910338	25.643	0.226398	0.353847	0.639819	0.522291	0.871205	25.643	0.016392	0.163181	0.100453	0.919985	0.992711	NA	NA	NA	NA	NA	NA	NA	NA	NA	NA	NA	NA	NA	NA	NA	NA	NA	NA
AC024901.1|ENSG00000255910	12	19775451	20009937	lincRNA	AC024901.1	ENSG00000255910	NA	NA	NA	NA	NA	NA	29.7651	-0.557768	0.303903	-1.83535	0.0664543	0.890679	NA	NA	NA	NA	NA	NA	NA	NA	NA	NA	NA	NA	NA	NA	NA	NA	NA	NA	29.117	0.333069	0.291818	1.14136	0.253722	0.999917	29.117	-0.056013	0.360517	-0.155369	0.876531	0.985992	29.117	-0.220989	0.190265	-1.16148	0.245446	0.826198
LINC02398|ENSG00000256287	12	20014780	20098868	lincRNA	LINC02398	ENSG00000256287	NA	NA	NA	NA	NA	NA	16.7761	0.0814562	0.38189	0.213298	0.831095	0.999326	NA	NA	NA	NA	NA	NA	NA	NA	NA	NA	NA	NA	NA	NA	NA	NA	NA	NA	NA	NA	NA	NA	NA	NA	NA	NA	NA	NA	NA	NA	NA	NA	NA	NA	NA	NA
PDE3A|ENSG00000172572	12	20369245	20684381	protein_coding	PDE3A	ENSG00000172572	160.162	-0.162254	0.114015	-1.42309	0.154709	0.998532	41.4549	-0.345756	0.247433	-1.39737	0.162301	0.999326	218.708	0.0336341	0.12531	0.268406	0.788387	0.962691	218.708	0.442531	0.128525	3.44314	0.000575001	0.0337693	218.708	0.198707	0.0649236	3.06063	0.00220869	0.088265	34.217	0.209885	0.302971	0.692757	0.488462	0.999917	34.217	-0.299354	0.364507	-0.821257	0.4115	0.973723	34.217	-0.248337	0.194807	-1.27478	0.202385	0.796467
AC112777.1|ENSG00000256663	12	20551590	20553012	processed_pseudogene	AC112777.1	ENSG00000256663	27.3993	-0.16991	0.255195	-0.665804	0.505536	0.998532	NA	NA	NA	NA	NA	NA	47.2965	-0.198195	0.287334	-0.689772	0.490338	0.874849	47.2965	-0.0738459	0.289796	-0.25482	0.798862	0.959468	47.2965	0.0644431	0.132693	0.485655	0.627212	0.933263	NA	NA	NA	NA	NA	NA	NA	NA	NA	NA	NA	NA	NA	NA	NA	NA	NA	NA
SLCO1A2|ENSG00000084453	12	21264600	21419594	protein_coding	SLCO1A2	ENSG00000084453	169.197	0.177525	0.118137	1.5027	0.132915	0.998532	18.6701	0.250709	0.377542	0.664055	0.506655	0.999326	352.516	0.0664804	0.0972206	0.68381	0.494095	0.876624	352.516	0.0495605	0.101308	0.489208	0.624694	0.908285	352.516	-0.00994089	0.0473785	-0.209819	0.833809	0.981237	36.4443	0.0472745	0.340663	0.138772	0.88963	0.999917	36.4443	-0.92859	0.418692	-2.21784	0.0265659	0.686166	36.4443	-0.437844	0.233297	-1.87677	0.0605502	0.583407
PYROXD1|ENSG00000121350	12	21437615	21471252	protein_coding	PYROXD1	ENSG00000121350	97.0364	0.161297	0.135048	1.19437	0.232334	0.998532	186.893	-0.116273	0.131887	-0.881616	0.377984	0.999326	213.995	-0.00119126	0.124843	-0.00954211	0.992387	0.999283	213.995	-0.132766	0.129972	-1.0215	0.307019	0.764564	213.995	-0.0641235	0.0606254	-1.0577	0.290192	0.791601	294.25	0.0316148	0.105152	0.300657	0.763676	0.999917	294.25	-0.0194921	0.128833	-0.151298	0.879741	0.986894	294.25	-0.026385	0.0683703	-0.385914	0.699561	0.966351
RECQL|ENSG00000004700	12	21468911	21501669	protein_coding	RECQL	ENSG00000004700	742.41	0.00494203	0.052656	0.093855	0.925224	0.998532	177.19	-0.0170614	0.122102	-0.139731	0.888873	0.999326	1392.11	0.0614347	0.0559741	1.09756	0.272399	0.754965	1392.11	0.147423	0.0583766	2.52538	0.0115575	0.201529	1392.11	0.0401906	0.0302984	1.32649	0.184678	0.701626	269.214	-0.0201604	0.101657	-0.198318	0.842796	0.999917	269.214	-0.0676447	0.124154	-0.544845	0.58586	0.977906	269.214	-0.0165147	0.066478	-0.248423	0.803807	0.97754
GOLT1B|ENSG00000111711	12	21501781	21518408	protein_coding	GOLT1B	ENSG00000111711	515.683	0.0849137	0.0641438	1.3238	0.185569	0.998532	553.491	-0.0125345	0.0821687	-0.152545	0.878757	0.999326	1353.32	0.0162774	0.0640477	0.254145	0.799384	0.96593	1353.32	-0.0521293	0.0670129	-0.7779	0.436628	0.838068	1353.32	-0.0336277	0.0318154	-1.05696	0.290528	0.791736	877.116	-0.018413	0.0595533	-0.309185	0.757181	0.999917	877.116	-0.0689208	0.0730417	-0.943581	0.345384	0.964988	877.116	-0.0182365	0.0393718	-0.463187	0.64323	0.961825
LDHB|ENSG00000111716	12	21635342	21757857	protein_coding	LDHB	ENSG00000111716	14774.9	0.00559144	0.0271931	0.20562	0.837088	0.998532	3697.86	-0.060479	0.0369316	-1.6376	0.101506	0.999326	23033.4	0.0926123	0.0298242	3.10527	0.00190105	0.0880941	23033.4	0.124182	0.0312134	3.97849	6.93536e-05	0.00797991	23033.4	0.0125275	0.0211375	0.592668	0.553403	0.913107	4610.99	-0.0146575	0.0341084	-0.429731	0.667391	0.999917	4610.99	-0.0454904	0.0421257	-1.07987	0.280198	0.94864	4610.99	-0.0104297	0.0229771	-0.453918	0.649888	0.962844
KCNJ8|ENSG00000121361	12	21764955	21775581	protein_coding	KCNJ8	ENSG00000121361	13.7703	-0.273569	0.375244	-0.729044	0.465975	0.998532	NA	NA	NA	NA	NA	NA	NA	NA	NA	NA	NA	NA	NA	NA	NA	NA	NA	NA	NA	NA	NA	NA	NA	NA	NA	NA	NA	NA	NA	NA	NA	NA	NA	NA	NA	NA	NA	NA	NA	NA	NA	NA
CMAS|ENSG00000111726	12	22046174	22065674	protein_coding	CMAS	ENSG00000111726	1209.59	0.0579077	0.0441167	1.3126	0.189316	0.998532	740.774	-0.0791406	0.0775758	-1.02017	0.307647	0.999326	1822.92	0.135971	0.0477329	2.84859	0.0043914	0.14339	1822.92	0.0128566	0.0501957	0.256129	0.797851	0.959175	1822.92	-0.0638475	0.0255554	-2.49839	0.0124758	0.239519	802.958	0.012994	0.0707168	0.183747	0.854212	0.999917	802.958	-0.0315929	0.0872422	-0.362129	0.717256	0.985992	802.958	-0.0205786	0.0462778	-0.444674	0.656555	0.964401
ST8SIA1|ENSG00000111728	12	22063773	22437041	protein_coding	ST8SIA1	ENSG00000111728	72.5289	-0.328745	0.160534	-2.04782	0.0405781	0.90642	3152.66	0.0400305	0.0841246	0.475848	0.634183	0.999326	103.295	-0.29571	0.184033	-1.60683	0.108091	0.559442	103.295	0.0680927	0.187922	0.362347	0.717093	0.938332	103.295	0.182454	0.0883297	2.0656	0.0388663	0.417263	3794.36	-0.0372442	0.0465952	-0.799314	0.424108	0.999917	3794.36	0.0135846	0.0573388	0.236918	0.81272	0.985992	3794.36	0.0272679	0.0307322	0.887277	0.37493	0.883908
C2CD5|ENSG00000111731	12	22448583	22544546	protein_coding	C2CD5	ENSG00000111731	1295.79	0.0332793	0.0451149	0.737657	0.460723	0.998532	1972.58	-0.0390567	0.0454383	-0.859553	0.390036	0.999326	2413.62	0.0184545	0.0414511	0.445212	0.656167	0.930449	2413.62	-0.0617568	0.0433756	-1.42377	0.154514	0.61974	2413.62	-0.0395016	0.0210856	-1.87339	0.061014	0.493277	2967.38	0.0185823	0.0417499	0.445086	0.656258	0.999917	2967.38	-0.0414615	0.0513936	-0.806744	0.419814	0.974516	2967.38	-0.0281344	0.0273964	-1.02694	0.304451	0.854244
AC053513.1|ENSG00000256973	12	22460519	22463914	lincRNA	AC053513.1	ENSG00000256973	22.2315	-0.119351	0.297748	-0.400847	0.688533	0.998532	68.353	0.115516	0.191506	0.603198	0.546377	0.999326	49.7842	-0.669669	0.239988	-2.79043	0.0052638	0.152611	49.7842	-0.609444	0.244626	-2.49133	0.0127266	0.212077	49.7842	0.0323608	0.135586	0.238674	0.811358	0.978473	88.4234	-0.00159808	0.161949	-0.00986784	0.992127	0.999917	88.4234	0.216934	0.195487	1.10971	0.267124	0.944206	88.4234	0.0927922	0.105725	0.877675	0.38012	0.886475
ETNK1|ENSG00000139163	12	22625075	22690665	protein_coding	ETNK1	ENSG00000139163	1873.13	0.055729	0.0451316	1.23481	0.216901	0.998532	3043.83	0.0115239	0.039817	0.289422	0.772258	0.999326	3859.62	-0.0259649	0.0439937	-0.590197	0.555059	0.902335	3859.62	-0.101356	0.0460039	-2.2032	0.0275808	0.31038	3859.62	-0.03588	0.0237999	-1.50757	0.131665	0.632343	4375.46	0.0495158	0.0485615	1.01965	0.307894	0.999917	4375.46	-0.0419748	0.0600052	-0.69952	0.484227	0.977906	4375.46	-0.0463158	0.0320552	-1.44487	0.148493	0.74018
AC087241.4|ENSG00000274885	12	22638464	22638943	sense_intronic	AC087241.4	ENSG00000274885	NA	NA	NA	NA	NA	NA	NA	NA	NA	NA	NA	NA	49.1081	0.285384	0.248574	1.14809	0.250933	0.737111	49.1081	0.137203	0.265143	0.517469	0.604829	0.902138	49.1081	-0.0835754	0.122834	-0.680391	0.496257	0.893959	NA	NA	NA	NA	NA	NA	NA	NA	NA	NA	NA	NA	NA	NA	NA	NA	NA	NA
AC084816.1|ENSG00000256995	12	22699859	23174125	lincRNA	AC084816.1	ENSG00000256995	32.064	0.0864498	0.227066	0.380725	0.703408	0.998532	NA	NA	NA	NA	NA	NA	52.7484	-0.0272317	0.236917	-0.114942	0.908491	0.985155	52.7484	0.0558151	0.241004	0.231594	0.816853	0.961934	52.7484	0.0411194	0.113973	0.360782	0.718263	0.954269	NA	NA	NA	NA	NA	NA	NA	NA	NA	NA	NA	NA	NA	NA	NA	NA	NA	NA
SOX5|ENSG00000134532	12	23529500	24562544	protein_coding	SOX5	ENSG00000134532	41.7731	0.0271351	0.218543	0.124164	0.901186	0.998532	326.893	0.036579	0.0959747	0.381131	0.703106	0.999326	75.9126	0.158379	0.195406	0.810513	0.417646	0.84311	75.9126	0.29824	0.202764	1.47088	0.141325	0.599248	75.9126	0.0637658	0.09474	0.673062	0.500908	0.895048	662.199	-0.00891201	0.0616642	-0.144525	0.885086	0.999917	662.199	0.0459455	0.0763063	0.602119	0.547095	0.977906	662.199	0.0241362	0.0404951	0.596028	0.551157	0.943723
BCAT1|ENSG00000060982	12	24810022	24949459	protein_coding	BCAT1	ENSG00000060982	10547.9	0.068989	0.0336996	2.04717	0.040641	0.906644	3199.58	0.0655741	0.0386258	1.69767	0.0895693	0.971256	20506.9	0.164802	0.0345551	4.76924	1.8492e-06	0.000590138	20506.9	0.115953	0.0361838	3.20455	0.00135274	0.0566341	20506.9	-0.0294792	0.0316721	-0.930764	0.351975	0.827918	5693.3	0.0215813	0.0387652	0.556717	0.577721	0.999917	5693.3	-0.0344297	0.0477866	-0.720489	0.471224	0.977219	5693.3	-0.026898	0.0255326	-1.05348	0.292121	0.850905
CASC1|ENSG00000118307	12	25108420	25195162	protein_coding	CASC1	ENSG00000118307	NA	NA	NA	NA	NA	NA	18.2501	-0.18387	0.385139	-0.477411	0.63307	0.999326	NA	NA	NA	NA	NA	NA	NA	NA	NA	NA	NA	NA	NA	NA	NA	NA	NA	NA	26.7134	0.305705	0.302751	1.00975	0.312613	0.999917	26.7134	0.15335	0.379092	0.404519	0.685831	0.980692	26.7134	-0.114749	0.200669	-0.571833	0.567435	0.945597
ETFRF1|ENSG00000205707	12	25195216	25209645	protein_coding	ETFRF1	ENSG00000205707	46.1332	-0.0465458	0.207022	-0.224835	0.822108	0.998532	130.261	-0.0426076	0.150626	-0.28287	0.777277	0.999326	100.4	0.298401	0.173019	1.72467	0.0845876	0.50897	100.4	0.157773	0.181248	0.87048	0.384038	0.810716	100.4	-0.0778514	0.0865004	-0.900012	0.368114	0.837428	180.659	0.125756	0.116121	1.08297	0.27882	0.999917	180.659	-0.115743	0.143083	-0.808922	0.41856	0.974516	180.659	-0.120905	0.0755283	-1.60079	0.109424	0.702695
KRAS|ENSG00000133703	12	25204789	25250936	protein_coding	KRAS	ENSG00000133703	1935.92	0.0681465	0.0427801	1.59295	0.111171	0.998532	1568.4	0.00344196	0.0482138	0.0713896	0.943088	0.999326	3916.83	0.00306954	0.03855	0.0796248	0.936536	0.989973	3916.83	-0.0797587	0.0402388	-1.98214	0.0474641	0.392313	3916.83	-0.0403296	0.0203035	-1.98634	0.0469957	0.44935	2291.71	-0.00835328	0.0500012	-0.167062	0.867322	0.999917	2291.71	0.0158575	0.0616448	0.257241	0.796993	0.985992	2291.71	0.0115278	0.0328186	0.351259	0.725394	0.969425
RASSF8-AS1|ENSG00000246695	12	25939329	25959765	antisense	RASSF8-AS1	ENSG00000246695	107.807	-0.173846	0.127069	-1.36812	0.171274	0.998532	157.009	-0.015892	0.14542	-0.109284	0.912977	0.999326	173.315	0.0986288	0.128265	0.768944	0.441926	0.852989	173.315	0.139177	0.133777	1.04037	0.298168	0.759063	173.315	0.0176927	0.063211	0.279898	0.779555	0.969296	179.213	0.0243392	0.130702	0.186219	0.852273	0.999917	179.213	-0.0864911	0.160049	-0.540404	0.588918	0.977906	179.213	-0.0502168	0.085172	-0.589593	0.555464	0.943723
RASSF8|ENSG00000123094	12	25959029	26079892	protein_coding	RASSF8	ENSG00000123094	781.722	0.0265118	0.0529298	0.500886	0.616451	0.998532	433.509	0.0415461	0.0863414	0.481184	0.630386	0.999326	1461.13	0.0825143	0.0525328	1.57072	0.116248	0.575085	1461.13	0.0961103	0.0548017	1.75378	0.0794679	0.484767	1461.13	0.00419029	0.0281039	0.1491	0.881475	0.989536	576.529	0.09268	0.0812365	1.14087	0.253926	0.999917	576.529	-0.0719156	0.10044	-0.716009	0.473986	0.977717	576.529	-0.0838668	0.0532123	-1.57608	0.115008	0.707265
BHLHE41|ENSG00000123095	12	26120026	26125127	protein_coding	BHLHE41	ENSG00000123095	235.519	-0.132459	0.363302	-0.364599	0.715411	0.998532	57.2512	0.105547	0.220636	0.478377	0.632382	0.999326	154.658	0.333389	0.179267	1.85974	0.0629228	0.459136	154.658	0.146001	0.188253	0.775556	0.438011	0.838407	154.658	-0.0981565	0.08985	-1.09245	0.274636	0.78018	31.1879	0.105759	0.318977	0.331557	0.740224	0.999917	31.1879	-0.116519	0.392292	-0.297021	0.766451	0.985992	31.1879	-0.109651	0.206937	-0.529879	0.596196	0.954508
SSPN|ENSG00000123096	12	26121991	26299290	protein_coding	SSPN	ENSG00000123096	66.6502	0.000341521	0.163852	0.00208433	0.998337	0.999679	23.5218	0.0813189	0.351069	0.231632	0.816824	0.999326	111.304	0.465228	0.185068	2.51382	0.0119432	0.223954	111.304	0.198043	0.195324	1.01392	0.310623	0.766466	111.304	-0.142144	0.096131	-1.47865	0.139234	0.646334	NA	NA	NA	NA	NA	NA	NA	NA	NA	NA	NA	NA	NA	NA	NA	NA	NA	NA
ITPR2|ENSG00000123104	12	26336515	26833198	protein_coding	ITPR2	ENSG00000123104	3588.18	0.0528783	0.0315119	1.67804	0.0933387	0.998532	102.634	0.21488	0.177477	1.21075	0.225991	0.999326	5628.86	-0.00901609	0.0369329	-0.244121	0.807137	0.96863	5628.86	-0.0547296	0.0386038	-1.41773	0.156271	0.623677	5628.86	-0.0218795	0.0194819	-1.12307	0.261409	0.772309	127.04	-0.202914	0.16605	-1.222	0.221706	0.999917	127.04	0.059042	0.201543	0.292951	0.76956	0.985992	127.04	0.142075	0.108216	1.31289	0.18922	0.780949
INTS13|ENSG00000064102	12	26905181	26938326	protein_coding	INTS13	ENSG00000064102	1385.41	0.00756247	0.0482749	0.156654	0.875517	0.998532	243.442	-0.0887817	0.111908	-0.793345	0.427577	0.999326	2268.91	0.0242623	0.0466842	0.519711	0.603265	0.915288	2268.91	0.0562591	0.0486484	1.15644	0.2475	0.719858	2268.91	0.0149669	0.0238977	0.626288	0.531126	0.906269	345.605	0.0361203	0.0945199	0.382145	0.702354	0.999917	345.605	-0.161022	0.116898	-1.37746	0.168372	0.915431	345.605	-0.0878815	0.0625031	-1.40604	0.159714	0.748824
FGFR1OP2|ENSG00000111790	12	26938383	26966650	protein_coding	FGFR1OP2	ENSG00000111790	485.901	0.0891691	0.0625118	1.42644	0.153742	0.998532	213.389	-0.080123	0.126387	-0.633947	0.526115	0.999326	987.233	0.0746242	0.062195	1.19984	0.2302	0.71944	987.233	-0.127866	0.0652016	-1.96108	0.0498694	0.40003	987.233	-0.100398	0.0308879	-3.25039	0.00115247	0.0575011	357.905	0.0251206	0.0946847	0.265308	0.790772	0.999917	357.905	0.010259	0.116058	0.0883947	0.929563	0.993401	357.905	-0.0100618	0.0615829	-0.163386	0.870215	0.987492
TM7SF3|ENSG00000064115	12	26973195	27014434	protein_coding	TM7SF3	ENSG00000064115	1038.43	-0.011602	0.04756	-0.243945	0.807273	0.998532	447.671	0.0205221	0.0795979	0.257822	0.796544	0.999326	1738.6	-0.0204892	0.0479539	-0.427268	0.669184	0.935187	1738.6	-0.0441375	0.0503016	-0.877458	0.380238	0.807584	1738.6	-0.0108566	0.0243765	-0.44537	0.656052	0.939897	594.993	-0.106073	0.0661222	-1.6042	0.10867	0.963031	594.993	-0.0497839	0.0808696	-0.615608	0.538153	0.977906	594.993	0.0404417	0.0445427	0.907931	0.363915	0.879311
MED21|ENSG00000152944	12	27022546	27066343	protein_coding	MED21	ENSG00000152944	553.329	0.0641362	0.0602061	1.06528	0.286751	0.998532	328.419	-0.0134903	0.0904195	-0.149197	0.881398	0.999326	1168.96	0.0105788	0.0553301	0.191194	0.848374	0.976614	1168.96	-0.0188464	0.0577162	-0.326536	0.744019	0.946644	1168.96	-0.0146022	0.0272884	-0.535105	0.592577	0.923919	526.664	0.0667329	0.0880124	0.758221	0.448318	0.999917	526.664	0.0282537	0.108616	0.260125	0.794767	0.985992	526.664	-0.026794	0.0579997	-0.461969	0.644104	0.961825
AC092747.4|ENSG00000275764	12	27037100	27038960	lincRNA	AC092747.4	ENSG00000275764	162.199	0.0372276	0.107783	0.345395	0.729798	0.998532	105.465	-0.0850883	0.157489	-0.54028	0.589004	0.999326	373.983	-0.0686071	0.0924323	-0.742241	0.457941	0.860131	373.983	0.00170464	0.0961412	0.0177306	0.985854	0.998214	373.983	0.0359653	0.0449554	0.800021	0.423699	0.862782	160.196	0.0697885	0.153341	0.455121	0.649022	0.999917	160.196	0.0430858	0.188152	0.228994	0.818873	0.985992	160.196	-0.0214711	0.10007	-0.214561	0.83011	0.982145
STK38L|ENSG00000211455	12	27243968	27325959	protein_coding	STK38L	ENSG00000211455	747.376	-0.0224546	0.053014	-0.42356	0.671886	0.998532	269.877	0.0357573	0.117245	0.30498	0.760382	0.999326	1554.08	-0.0879077	0.0506262	-1.73641	0.0824919	0.504253	1554.08	0.00474201	0.0524569	0.0903982	0.927971	0.98622	1554.08	0.047336	0.0255895	1.84982	0.0643393	0.506391	409.773	0.0423242	0.0938258	0.451094	0.651922	0.999917	409.773	0.0524641	0.115892	0.4527	0.650765	0.980692	409.773	-0.00278332	0.0617325	-0.0450869	0.964038	0.995743
ARNTL2|ENSG00000029153	12	27332854	27425289	protein_coding	ARNTL2	ENSG00000029153	304.833	0.00714864	0.0782501	0.0913564	0.927209	0.998532	505.204	-0.0896577	0.0814389	-1.10092	0.270932	0.999326	548.717	0.0891081	0.0709768	1.25545	0.209314	0.69647	548.717	0.0598777	0.0734974	0.814691	0.415249	0.827757	548.717	-0.0163139	0.035241	-0.462924	0.643419	0.937077	770.669	-0.0032248	0.0568758	-0.056699	0.954785	0.999917	770.669	-0.00537125	0.0698149	-0.0769355	0.938675	0.994866	770.669	-0.000417087	0.0371548	-0.0112257	0.991043	0.999627
PPFIBP1|ENSG00000110841	12	27523431	27695564	protein_coding	PPFIBP1	ENSG00000110841	1100.98	-0.031552	0.0508312	-0.620721	0.534783	0.998532	1081.32	-0.0251492	0.0564985	-0.445131	0.656225	0.999326	1781.5	0.035474	0.0444546	0.797983	0.42488	0.84561	1781.5	0.038655	0.0464562	0.832075	0.405366	0.822103	1781.5	0.000442343	0.0227057	0.0194816	0.984457	0.997946	1444.8	-0.016069	0.0540196	-0.297466	0.766111	0.999917	1444.8	-0.0728004	0.0662039	-1.09964	0.27149	0.946107	1444.8	-0.0211738	0.0360149	-0.587918	0.556587	0.943723
MRPS35|ENSG00000061794	12	27710773	27756295	protein_coding	MRPS35	ENSG00000061794	765.558	0.0342803	0.0535514	0.640138	0.522083	0.998532	411.455	-0.00766774	0.0829649	-0.0924215	0.926363	0.999326	1429.84	0.215672	0.0610141	3.5348	0.000408088	0.0343403	1429.84	0.129219	0.063963	2.02021	0.0433616	0.377058	1429.84	-0.0483425	0.0362866	-1.33224	0.182781	0.698982	571.814	-0.024164	0.0787542	-0.306828	0.758974	0.999917	571.814	-0.101852	0.0967187	-1.05307	0.292309	0.952116	571.814	-0.0288409	0.0523237	-0.551202	0.581495	0.949209
KLHL42|ENSG00000087448	12	27780020	27803040	protein_coding	KLHL42	ENSG00000087448	696.869	0.028518	0.0637038	0.447666	0.654394	0.998532	2760.25	0.0442887	0.0407098	1.08791	0.276634	0.999326	1099.35	-0.0171028	0.05959	-0.287008	0.774107	0.959781	1099.35	-0.0531896	0.0620748	-0.856862	0.391521	0.814941	1099.35	-0.0169579	0.0296748	-0.571459	0.567689	0.91828	3581.7	0.0159418	0.0318888	0.499918	0.617133	0.999917	3581.7	0.0283373	0.0391395	0.724008	0.469061	0.97602	3581.7	0.00261164	0.021167	0.123383	0.901804	0.987573
PTHLH|ENSG00000087494	12	27958084	27972705	protein_coding	PTHLH	ENSG00000087494	NA	NA	NA	NA	NA	NA	63.2952	0.383221	0.235556	1.62688	0.103763	0.999326	NA	NA	NA	NA	NA	NA	NA	NA	NA	NA	NA	NA	NA	NA	NA	NA	NA	NA	60.959	0.209525	0.217826	0.961892	0.336104	0.999917	60.959	0.187605	0.264619	0.708962	0.478348	0.977906	60.959	-0.0416863	0.144602	-0.288283	0.77313	0.975779
CCDC91|ENSG00000123106	12	28133249	28581511	protein_coding	CCDC91	ENSG00000123106	341.192	0.0300435	0.0785839	0.382312	0.70223	0.998532	361.797	0.017581	0.0959788	0.183176	0.85466	0.999326	655.446	0.102431	0.0720482	1.4217	0.155113	0.632429	655.446	0.13931	0.0750207	1.85695	0.0633183	0.442914	655.446	0.0147541	0.0376794	0.391569	0.695376	0.949128	533.725	0.0552551	0.0805203	0.686226	0.49257	0.999917	533.725	-0.115853	0.0987666	-1.173	0.240796	0.934935	533.725	-0.0806297	0.0526512	-1.53139	0.125673	0.717627
AC022364.1|ENSG00000247934	12	28163298	28190738	antisense	AC022364.1	ENSG00000247934	NA	NA	NA	NA	NA	NA	31.258	-0.205711	0.280771	-0.732665	0.463763	0.999326	NA	NA	NA	NA	NA	NA	NA	NA	NA	NA	NA	NA	NA	NA	NA	NA	NA	NA	43.0165	0.460506	0.24699	1.86447	0.0622559	0.908826	43.0165	0.382814	0.305621	1.25258	0.21036	0.925686	43.0165	-0.113293	0.170952	-0.662717	0.507512	0.932332
FAR2|ENSG00000064763	12	29149103	29340980	protein_coding	FAR2	ENSG00000064763	571.342	0.0410362	0.0602644	0.680935	0.495913	0.998532	788.773	-0.0296916	0.0759216	-0.391083	0.695736	0.999326	1089.22	0.0383815	0.0555907	0.69043	0.489924	0.874389	1089.22	0.0801363	0.0581191	1.37883	0.167947	0.635176	1089.22	0.0191234	0.0282631	0.676621	0.498647	0.894406	1113.59	-0.141046	0.0595913	-2.36689	0.0179384	0.680691	1113.59	0.0851081	0.0718518	1.18449	0.236217	0.934935	1113.59	0.117223	0.0389934	3.00624	0.00264504	0.1655
AC009318.1|ENSG00000257176	12	29280418	29317848	antisense	AC009318.1	ENSG00000257176	NA	NA	NA	NA	NA	NA	NA	NA	NA	NA	NA	NA	NA	NA	NA	NA	NA	NA	NA	NA	NA	NA	NA	NA	NA	NA	NA	NA	NA	NA	24.7806	-0.0247055	0.347696	-0.0710549	0.943354	0.999917	24.7806	-0.408143	0.421903	-0.967386	0.333351	0.957525	24.7806	-0.158606	0.22479	-0.705574	0.480453	0.925877
AC009318.2|ENSG00000273680	12	29332733	29333383	antisense	AC009318.2	ENSG00000273680	NA	NA	NA	NA	NA	NA	18.8339	-0.0910668	0.392464	-0.232038	0.816508	0.999326	24.5695	-0.439427	0.400556	-1.09704	0.272623	0.754965	24.5695	0.131829	0.404613	0.325816	0.744563	0.94665	24.5695	0.28366	0.190015	1.49283	0.13548	0.640635	33.9983	-0.104556	0.291339	-0.358879	0.719685	0.999917	33.9983	-0.364181	0.351346	-1.03653	0.299954	0.952926	33.9983	-0.0951381	0.189572	-0.501858	0.615768	0.957414
ERGIC2|ENSG00000087502	12	29337352	29381189	protein_coding	ERGIC2	ENSG00000087502	537.486	0.0827112	0.0613693	1.34776	0.177735	0.998532	420.061	0.0792207	0.0913948	0.866797	0.386053	0.999326	1109.29	0.0652163	0.0644977	1.01114	0.311949	0.787346	1109.29	-0.094576	0.0675215	-1.40068	0.16131	0.629822	1109.29	-0.0795163	0.0318837	-2.49395	0.0126331	0.240117	563.617	0.033094	0.0737921	0.448476	0.65381	0.999917	563.617	-0.0721561	0.0903615	-0.798527	0.424565	0.975484	563.617	-0.0494364	0.0480989	-1.02781	0.30404	0.854031
OVCH1-AS1|ENSG00000257599	12	29389289	29487488	antisense	OVCH1-AS1	ENSG00000257599	53.649	-0.148338	0.197806	-0.749915	0.453306	0.998532	74.0748	-0.341873	0.194425	-1.75838	0.0786824	0.938954	90.3933	-0.0163383	0.18171	-0.0899141	0.928355	0.989427	90.3933	0.0985174	0.185996	0.529674	0.596338	0.901535	90.3933	0.0565005	0.0863288	0.65448	0.512803	0.898773	116.475	-0.269093	0.142266	-1.89147	0.0585611	0.903358	116.475	-0.304106	0.173467	-1.7531	0.0795841	0.849733	116.475	0.0288093	0.100973	0.285316	0.775402	0.975779
OVCH1|ENSG00000187950	12	29412474	29497686	protein_coding	OVCH1	ENSG00000187950	NA	NA	NA	NA	NA	NA	32.3102	-0.239733	0.301102	-0.796184	0.425925	0.999326	NA	NA	NA	NA	NA	NA	NA	NA	NA	NA	NA	NA	NA	NA	NA	NA	NA	NA	63.4256	-0.104892	0.207257	-0.506098	0.612788	0.999917	63.4256	0.0499095	0.253667	0.196752	0.844022	0.985992	63.4256	0.0819554	0.134927	0.607408	0.54358	0.942731
TMTC1|ENSG00000133687	12	29500840	29784759	protein_coding	TMTC1	ENSG00000133687	422.144	0.0696255	0.0787238	0.884428	0.376465	0.998532	504.744	-0.0825728	0.0746006	-1.10686	0.268352	0.999326	719.535	0.0380668	0.0827378	0.460089	0.645452	0.928447	719.535	-0.0439181	0.0860772	-0.510218	0.609899	0.903068	719.535	-0.0409244	0.04041	-1.01273	0.311189	0.809086	760.962	0.0691279	0.0894532	0.772782	0.439651	0.999917	760.962	-0.0255806	0.110265	-0.231992	0.816544	0.985992	760.962	-0.0508545	0.0588219	-0.864551	0.387285	0.889811
IPO8|ENSG00000133704	12	30628988	30695986	protein_coding	IPO8	ENSG00000133704	1600.54	0.0314621	0.0425636	0.739178	0.459799	0.998532	566.057	0.0499369	0.0708533	0.704793	0.480939	0.999326	2867.49	0.0379786	0.042064	0.902877	0.366591	0.817042	2867.49	0.017467	0.0439717	0.397233	0.691196	0.930505	2867.49	-0.0109817	0.021578	-0.508933	0.6108	0.927021	823.935	-0.012557	0.0593693	-0.211507	0.832492	0.999917	823.935	-0.0410979	0.0726055	-0.566044	0.571364	0.977906	823.935	-0.00991104	0.0388668	-0.255	0.798723	0.976891
CAPRIN2|ENSG00000110888	12	30709552	30754951	protein_coding	CAPRIN2	ENSG00000110888	928.247	-0.0303317	0.0527736	-0.574752	0.565459	0.998532	1141.26	-0.0673591	0.0540112	-1.24713	0.212349	0.999326	1680.47	0.0314562	0.0497605	0.632153	0.527287	0.891585	1680.47	-0.0706823	0.052229	-1.35332	0.175954	0.644734	1680.47	-0.050458	0.0249991	-2.0184	0.0435501	0.43509	1570.43	0.0767884	0.0442823	1.73407	0.0829063	0.945046	1570.43	0.00415934	0.0543329	0.0765528	0.938979	0.994866	1570.43	-0.0427849	0.0295305	-1.44884	0.147383	0.74018
LINC00941|ENSG00000235884	12	30795681	30802711	lincRNA	LINC00941	ENSG00000235884	16.6041	-0.103311	0.38134	-0.270915	0.786457	0.998532	NA	NA	NA	NA	NA	NA	23.9858	-0.0730401	0.372067	-0.196309	0.844368	0.975307	23.9858	0.04272	0.379004	0.112717	0.910255	0.984328	23.9858	0.0582439	0.176024	0.330886	0.740731	0.959485	NA	NA	NA	NA	NA	NA	NA	NA	NA	NA	NA	NA	NA	NA	NA	NA	NA	NA
TSPAN11|ENSG00000110900	12	30926428	30996599	protein_coding	TSPAN11	ENSG00000110900	61.2841	0.161422	0.177512	0.909355	0.363163	0.998532	337.269	0.21702	0.0897027	2.41932	0.0155494	0.492567	95.1398	0.124802	0.182403	0.684212	0.493841	0.876624	95.1398	0.32598	0.187822	1.73557	0.0826391	0.492168	95.1398	0.0940733	0.089659	1.04923	0.29407	0.792873	416.988	0.202155	0.082251	2.45778	0.0139798	0.63038	416.988	-0.0921405	0.102458	-0.899298	0.368494	0.968741	416.988	-0.156621	0.0542497	-2.88703	0.00388896	0.210669
AC008013.1|ENSG00000226472	12	30978308	31006010	transcribed_unprocessed_pseudogene	AC008013.1	ENSG00000226472	91.6936	0.0602822	0.139543	0.431997	0.665744	0.998532	51.7846	-0.123891	0.25786	-0.480457	0.630902	0.999326	136.202	-0.0196794	0.154809	-0.12712	0.898845	0.983484	136.202	0.0784514	0.164328	0.477407	0.633072	0.910836	136.202	0.0475802	0.0742979	0.640397	0.521914	0.902705	62.8166	-0.0992623	0.204614	-0.48512	0.627591	0.999917	62.8166	0.314806	0.248423	1.26722	0.205077	0.921962	62.8166	0.190227	0.133148	1.42869	0.153094	0.74325
DDX11-AS1|ENSG00000245614	12	31020763	31073847	antisense	DDX11-AS1	ENSG00000245614	80.7585	0.065845	0.149679	0.439908	0.660004	0.998532	41.9002	-0.283411	0.25589	-1.10755	0.268056	0.999326	100.124	-0.076741	0.169414	-0.45298	0.650563	0.928657	100.124	0.102589	0.176898	0.579935	0.561958	0.888468	100.124	0.0893831	0.0815208	1.09645	0.272884	0.779392	62.6878	0.010605	0.22053	0.0480886	0.961646	0.999917	62.6878	-0.0997316	0.269264	-0.370386	0.711095	0.985892	62.6878	-0.0476655	0.142672	-0.334093	0.73831	0.971
DDX11|ENSG00000013573	12	31073845	31104791	protein_coding	DDX11	ENSG00000013573	2530.54	-0.0424282	0.0441366	-0.961294	0.336404	0.998532	399.873	0.0412709	0.0826017	0.499638	0.61733	0.999326	3787.74	-0.0825257	0.0383625	-2.15121	0.0314597	0.354504	3787.74	-0.117632	0.0400328	-2.93839	0.00329917	0.0978985	3787.74	-0.0151167	0.0233539	-0.647289	0.517445	0.900893	473.661	-0.0976307	0.0790151	-1.2356	0.216609	0.999917	473.661	-0.00133461	0.0969672	-0.0137635	0.989019	0.999072	473.661	0.0559688	0.0519934	1.07646	0.281722	0.843172
AC024940.2|ENSG00000177359	12	31111652	31201235	transcribed_unprocessed_pseudogene	AC024940.2	ENSG00000177359	26.1795	-0.315279	0.270377	-1.16607	0.243586	0.998532	NA	NA	NA	NA	NA	NA	41.887	0.423989	0.278656	1.52155	0.128122	0.593617	41.887	-0.230809	0.284884	-0.810185	0.417834	0.828826	41.887	-0.32882	0.131426	-2.50193	0.0123518	0.238933	NA	NA	NA	NA	NA	NA	NA	NA	NA	NA	NA	NA	NA	NA	NA	NA	NA	NA
AC024940.3|ENSG00000243517	12	31251992	31252597	processed_pseudogene	AC024940.3	ENSG00000243517	22.3982	0.239814	0.286472	0.837128	0.402521	0.998532	NA	NA	NA	NA	NA	NA	27.1887	-0.094897	0.353196	-0.268681	0.788175	0.962691	27.1887	0.0969812	0.368531	0.263156	0.79243	0.958327	27.1887	0.095559	0.168288	0.567829	0.570151	0.918632	NA	NA	NA	NA	NA	NA	NA	NA	NA	NA	NA	NA	NA	NA	NA	NA	NA	NA
AC024940.6|ENSG00000275097	12	31280422	31280895	3prime_overlapping_ncRNA	AC024940.6	ENSG00000275097	NA	NA	NA	NA	NA	NA	NA	NA	NA	NA	NA	NA	23.3883	-0.31438	0.412776	-0.761623	0.446285	0.855692	23.3883	0.00693897	0.433617	0.0160025	0.987232	0.99835	23.3883	0.16207	0.202355	0.80092	0.423178	0.862782	NA	NA	NA	NA	NA	NA	NA	NA	NA	NA	NA	NA	NA	NA	NA	NA	NA	NA
SINHCAF|ENSG00000139146	12	31280584	31327058	protein_coding	SINHCAF	ENSG00000139146	6007.67	0.00494456	0.0319806	0.154611	0.877128	0.998532	418.758	-0.0110867	0.0818437	-0.135462	0.892246	0.999326	11664.9	-0.0069964	0.0254958	-0.274413	0.783767	0.96108	11664.9	0.0122643	0.0266462	0.460265	0.645326	0.915078	11664.9	0.00955524	0.01354	0.705707	0.480371	0.888268	557.908	0.0347198	0.0750433	0.462663	0.643606	0.999917	557.908	-0.0950818	0.0926931	-1.02577	0.305	0.953199	557.908	-0.0598688	0.049121	-1.2188	0.222919	0.813907
LINC02387|ENSG00000256232	12	31363481	31369301	lincRNA	LINC02387	ENSG00000256232	NA	NA	NA	NA	NA	NA	NA	NA	NA	NA	NA	NA	23.4409	-0.128292	0.417478	-0.307302	0.758613	0.957558	23.4409	0.282546	0.436957	0.646621	0.517877	0.868986	23.4409	0.197764	0.19734	1.00214	0.316274	0.811388	NA	NA	NA	NA	NA	NA	NA	NA	NA	NA	NA	NA	NA	NA	NA	NA	NA	NA
DENND5B|ENSG00000170456	12	31382223	31591097	protein_coding	DENND5B	ENSG00000170456	446.745	-0.0509795	0.0788104	-0.646863	0.517721	0.998532	1902.47	-0.0314575	0.0445777	-0.705678	0.480389	0.999326	814.766	-0.0380622	0.0652025	-0.583754	0.559386	0.902981	814.766	-0.152669	0.0679602	-2.24645	0.024675	0.294375	814.766	-0.0547734	0.0339015	-1.61566	0.106167	0.59327	2627.12	-0.0153281	0.0403602	-0.379781	0.704108	0.999917	2627.12	-0.0548721	0.0496614	-1.10492	0.269193	0.944303	2627.12	-0.0139872	0.0269966	-0.518108	0.604383	0.95654
AC068792.1|ENSG00000275769	12	31443792	31444208	sense_intronic	AC068792.1	ENSG00000275769	NA	NA	NA	NA	NA	NA	19.2481	-0.123098	0.356831	-0.344976	0.730113	0.999326	NA	NA	NA	NA	NA	NA	NA	NA	NA	NA	NA	NA	NA	NA	NA	NA	NA	NA	27.0437	0.651016	0.33622	1.93628	0.0528334	0.900537	27.0437	0.280889	0.416937	0.673696	0.500505	0.977906	27.0437	-0.272432	0.227545	-1.19727	0.231203	0.817693
AC022080.2|ENSG00000225349	12	31534715	31535247	processed_pseudogene	AC022080.2	ENSG00000225349	NA	NA	NA	NA	NA	NA	16.2968	0.239934	0.389425	0.616124	0.537812	0.999326	NA	NA	NA	NA	NA	NA	NA	NA	NA	NA	NA	NA	NA	NA	NA	NA	NA	NA	24.2498	-0.24519	0.333324	-0.735592	0.461979	0.999917	24.2498	0.274635	0.395911	0.693678	0.487884	0.977906	24.2498	0.258155	0.214701	1.20239	0.229212	0.817238
AK4P3|ENSG00000233381	12	31615771	31616439	processed_pseudogene	AK4P3	ENSG00000233381	22.1805	-0.177875	0.276212	-0.643981	0.519588	0.998532	NA	NA	NA	NA	NA	NA	31.554	-0.279894	0.351944	-0.795281	0.42645	0.846455	31.554	-0.114818	0.364792	-0.314749	0.752952	0.94975	31.554	0.0846118	0.168647	0.50171	0.615872	0.929154	NA	NA	NA	NA	NA	NA	NA	NA	NA	NA	NA	NA	NA	NA	NA	NA	NA	NA
ETFBKMT|ENSG00000139160	12	31647160	31673114	protein_coding	ETFBKMT	ENSG00000139160	20.7945	0.138111	0.30944	0.446325	0.655363	0.998532	48.0741	0.00668756	0.23014	0.0290586	0.976818	0.999326	45.7071	0.0298146	0.267338	0.111524	0.911201	0.986411	45.7071	-0.182697	0.278411	-0.656215	0.511686	0.866931	45.7071	-0.103832	0.127747	-0.812797	0.416335	0.859152	76.6745	0.2608	0.199612	1.30653	0.191372	0.999917	76.6745	-0.0744329	0.244006	-0.305046	0.760331	0.985992	76.6745	-0.180102	0.12953	-1.39042	0.164401	0.752459
AMN1|ENSG00000151743	12	31671137	31729174	protein_coding	AMN1	ENSG00000151743	122.15	-0.0479558	0.128268	-0.373871	0.708501	0.998532	374.504	-0.0538348	0.0862094	-0.624465	0.532322	0.999326	217.166	0.16387	0.114017	1.43723	0.150652	0.626074	217.166	0.0988121	0.120377	0.820856	0.411728	0.825171	217.166	-0.0376475	0.0567524	-0.663364	0.507097	0.898227	484.793	0.00875853	0.0716576	0.122228	0.902719	0.999917	484.793	-0.028941	0.0881335	-0.328377	0.742627	0.985992	484.793	-0.0172495	0.0467768	-0.368763	0.712305	0.967802
AC023157.3|ENSG00000276900	12	31729117	31731204	antisense	AC023157.3	ENSG00000276900	NA	NA	NA	NA	NA	NA	16.5342	-0.0963059	0.404791	-0.237915	0.811947	0.999326	NA	NA	NA	NA	NA	NA	NA	NA	NA	NA	NA	NA	NA	NA	NA	NA	NA	NA	NA	NA	NA	NA	NA	NA	NA	NA	NA	NA	NA	NA	NA	NA	NA	NA	NA	NA
H3F3C|ENSG00000188375	12	31791185	31792241	protein_coding	H3F3C	ENSG00000188375	14.7704	-0.661676	0.336189	-1.96817	0.0490487	0.933694	NA	NA	NA	NA	NA	NA	30.8742	-0.393416	0.355846	-1.10558	0.268909	0.75264	30.8742	0.0436008	0.362378	0.120319	0.904231	0.983593	30.8742	0.224733	0.166005	1.35377	0.175808	0.691155	23.0338	0.217579	0.338575	0.642631	0.520463	0.999917	23.0338	-0.183818	0.4174	-0.440388	0.659656	0.980692	23.0338	-0.203478	0.220613	-0.922331	0.356356	0.876051
KIAA1551|ENSG00000174718	12	31959370	31993107	protein_coding	KIAA1551	ENSG00000174718	1872.93	0.088825	0.0489856	1.81329	0.0697873	0.969931	1150.18	-0.0714042	0.0543947	-1.31271	0.189282	0.999326	3710.41	0.0197327	0.0415449	0.474972	0.634807	0.925694	3710.41	0.117354	0.0432827	2.71133	0.00670132	0.149763	3710.41	0.0467049	0.0227594	2.05211	0.0401589	0.422417	1679.49	0.0495469	0.0585974	0.845549	0.397805	0.999917	1679.49	-0.0142463	0.0721328	-0.197501	0.843435	0.985992	1679.49	-0.0347438	0.0385118	-0.90216	0.366972	0.880104
AC016957.2|ENSG00000276136	12	32000375	32001222	lincRNA	AC016957.2	ENSG00000276136	NA	NA	NA	NA	NA	NA	35.035	0.11845	0.289165	0.409628	0.682079	0.999326	NA	NA	NA	NA	NA	NA	NA	NA	NA	NA	NA	NA	NA	NA	NA	NA	NA	NA	43.6741	-0.208948	0.250403	-0.834447	0.404029	0.999917	43.6741	-0.231564	0.304946	-0.759362	0.447636	0.97602	43.6741	0.0236923	0.16509	0.143511	0.885887	0.987573
BICD1|ENSG00000151746	12	32106835	32383633	protein_coding	BICD1	ENSG00000151746	1135.1	0.0752882	0.0493307	1.52619	0.126961	0.998532	5310.96	0.0319508	0.0301515	1.05968	0.289292	0.999326	1841.84	-0.0734275	0.0621823	-1.18084	0.237665	0.726264	1841.84	-0.03485	0.0648895	-0.537067	0.591221	0.898911	1841.84	0.0212616	0.0316368	0.672052	0.501551	0.895268	6547.64	-0.0199769	0.0324877	-0.614905	0.538617	0.999917	6547.64	0.0187905	0.0400037	0.469718	0.638556	0.980085	6547.64	0.0195076	0.0213194	0.915016	0.360183	0.876592
AC048344.4|ENSG00000277342	12	32109076	32109602	sense_intronic	AC048344.4	ENSG00000277342	19.7126	0.53048	0.312673	1.6966	0.0897726	0.998532	35.3974	-0.0540215	0.275589	-0.196022	0.844593	0.999326	34.907	0.483002	0.33606	1.43725	0.150647	0.626074	34.907	0.410876	0.348443	1.17918	0.238328	0.714603	34.907	-0.0496673	0.163287	-0.304172	0.760997	0.963102	55.7081	-0.154607	0.224142	-0.689773	0.490337	0.999917	55.7081	0.116529	0.269625	0.432191	0.665603	0.980692	55.7081	0.138465	0.144082	0.961016	0.336544	0.868115
AC026356.1|ENSG00000274964	12	32339368	32340724	sense_intronic	AC026356.1	ENSG00000274964	62.7409	-0.0620998	0.173766	-0.357377	0.72081	0.998532	118.484	-0.104469	0.148904	-0.701585	0.482938	0.999326	123.961	-0.0825573	0.173748	-0.475156	0.634676	0.925646	123.961	-0.143115	0.180768	-0.791703	0.428534	0.834183	123.961	-0.0279967	0.0843664	-0.331846	0.740005	0.959485	185.152	-0.119798	0.125536	-0.954293	0.339935	0.999917	185.152	0.0015727	0.152467	0.010315	0.99177	0.999072	185.152	0.0698468	0.0819858	0.851938	0.394248	0.891152
AC026356.2|ENSG00000276115	12	32352349	32354144	sense_intronic	AC026356.2	ENSG00000276115	50.0162	0.0200693	0.188477	0.106482	0.9152	0.998532	106.953	0.204783	0.159612	1.283	0.199492	0.999326	106.249	-0.187954	0.173301	-1.08456	0.278119	0.760432	106.249	0.0116094	0.181119	0.0640982	0.948892	0.990439	106.249	0.10294	0.0845118	1.21806	0.223203	0.741701	177.577	-0.0623817	0.11583	-0.53856	0.59019	0.999917	177.577	0.10237	0.140748	0.727328	0.467025	0.97602	177.577	0.0794337	0.0751959	1.05636	0.290805	0.849116
FGD4|ENSG00000139132	12	32399529	32646050	protein_coding	FGD4	ENSG00000139132	1266.28	0.0871094	0.04695	1.85537	0.0635438	0.963118	2609.7	-0.0268825	0.0429012	-0.626615	0.530912	0.999326	2348.91	0.0151651	0.0507387	0.298886	0.765027	0.958788	2348.91	0.00634899	0.0528801	0.120064	0.904433	0.983593	2348.91	-0.0047499	0.0254821	-0.186401	0.85213	0.985204	4174.66	0.00462616	0.0434555	0.106458	0.915219	0.999917	4174.66	0.034923	0.0536043	0.651497	0.514726	0.977906	4174.66	0.0118048	0.0287831	0.410131	0.68171	0.964746
DNM1L|ENSG00000087470	12	32679200	32745650	protein_coding	DNM1L	ENSG00000087470	1858.17	0.00110748	0.0376684	0.0294008	0.976545	0.998532	2140.84	-0.0259242	0.0419536	-0.617925	0.536625	0.999326	3268.34	0.0319953	0.0356036	0.898655	0.368837	0.818376	3268.34	-0.0666962	0.0372636	-1.78985	0.0734779	0.470938	3268.34	-0.0488312	0.0182852	-2.67053	0.00757315	0.185372	2864.78	-0.0183216	0.0407828	-0.449248	0.653253	0.999917	2864.78	-0.0342186	0.0502019	-0.68162	0.495479	0.977906	2864.78	-0.00361097	0.0270809	-0.13334	0.893924	0.987573
AC084824.1|ENSG00000257511	12	32726383	32727387	processed_pseudogene	AC084824.1	ENSG00000257511	34.4678	-0.464902	0.239277	-1.94295	0.0520223	0.94621	NA	NA	NA	NA	NA	NA	59.643	0.148502	0.23584	0.629674	0.528908	0.892264	59.643	0.151663	0.25147	0.603106	0.546438	0.881325	59.643	-0.00641307	0.11556	-0.0554956	0.955744	0.996768	22.0307	-0.00421269	0.39293	-0.0107212	0.991446	0.999917	22.0307	0.142869	0.478206	0.298761	0.765123	0.985992	22.0307	0.0689072	0.254993	0.270232	0.786982	0.975779
YARS2|ENSG00000139131	12	32727490	32755902	protein_coding	YARS2	ENSG00000139131	647.084	0.0303959	0.0582859	0.521496	0.602021	0.998532	190.622	-0.035049	0.118093	-0.296793	0.766625	0.999326	953.22	0.0582406	0.0628535	0.926608	0.35413	0.81118	953.22	0.110544	0.0652698	1.69364	0.0903335	0.508985	953.22	0.0239855	0.0322468	0.743809	0.456992	0.877926	222.329	0.0324505	0.101179	0.320724	0.74842	0.999917	222.329	0.336169	0.123444	2.72326	0.00646415	0.469119	222.329	0.121973	0.0705696	1.72841	0.0839141	0.652444
PKP2|ENSG00000057294	12	32790745	32896840	protein_coding	PKP2	ENSG00000057294	711.969	0.086038	0.0701589	1.22633	0.220074	0.998532	99.3842	0.187546	0.177492	1.05664	0.290674	0.999326	1211.28	-0.0208184	0.0599861	-0.347053	0.728551	0.951047	1211.28	-0.0302941	0.062146	-0.487467	0.625927	0.908391	1211.28	-0.00426306	0.0297604	-0.143246	0.886096	0.989653	127.415	0.0885373	0.142405	0.62173	0.534119	0.999917	127.415	-0.0279608	0.176295	-0.158603	0.873982	0.985992	127.415	-0.0635026	0.0930149	-0.682714	0.494787	0.929457
SYT10|ENSG00000110975	12	33374238	33439819	protein_coding	SYT10	ENSG00000110975	29.5668	-0.0719738	0.243998	-0.294977	0.768012	0.998532	NA	NA	NA	NA	NA	NA	49.8195	0.0424732	0.283421	0.149859	0.880876	0.982439	49.8195	-0.0204404	0.294741	-0.0693503	0.944711	0.990228	49.8195	-0.0316676	0.13573	-0.233314	0.815518	0.978961	NA	NA	NA	NA	NA	NA	NA	NA	NA	NA	NA	NA	NA	NA	NA	NA	NA	NA
ALG10|ENSG00000139133	12	34022281	34029694	protein_coding	ALG10	ENSG00000139133	267.477	0.0819914	0.0972194	0.843365	0.399025	0.998532	240.005	-0.00121237	0.110332	-0.0109884	0.991233	0.999326	567.072	0.181588	0.0814275	2.23006	0.0257432	0.324057	567.072	0.255771	0.0858027	2.98093	0.00287378	0.0902324	567.072	0.0287183	0.0467143	0.614765	0.53871	0.907393	350.628	-0.0287262	0.0882221	-0.325613	0.744717	0.999917	350.628	0.0173718	0.107537	0.161542	0.871666	0.985992	350.628	0.0240793	0.0572208	0.420813	0.673892	0.964746
ALG10B|ENSG00000175548	12	38316578	38329728	protein_coding	ALG10B	ENSG00000175548	171.605	-0.213511	0.26112	-0.817672	0.413544	0.998532	400.031	-0.383683	0.315239	-1.21712	0.22356	0.999326	450.8	-0.341293	0.0972003	-3.51123	0.00044604	0.0362719	450.8	0.0744819	0.0991236	0.751405	0.452409	0.844186	450.8	0.209907	0.0487088	4.30942	1.63682e-05	0.00217604	723.295	-0.208377	0.157077	-1.32659	0.184644	0.999917	723.295	-0.135216	0.192965	-0.700731	0.483471	0.977906	723.295	0.0620721	0.108011	0.574682	0.565506	0.945597
CPNE8|ENSG00000139117	12	38646822	38907430	protein_coding	CPNE8	ENSG00000139117	172.72	0.0198611	0.114585	0.173331	0.862391	0.998532	330.675	0.00162571	0.105558	0.0154011	0.987712	0.999326	372.389	0.015132	0.095849	0.157873	0.874557	0.982161	372.389	0.0687791	0.0990239	0.694571	0.487324	0.857387	372.389	0.0257838	0.046363	0.556129	0.578123	0.920386	631.358	-0.0999489	0.124951	-0.799906	0.423766	0.999917	631.358	-0.0168738	0.153734	-0.10976	0.9126	0.988646	631.358	0.0519555	0.0646697	0.803397	0.421745	0.905246
KIF21A|ENSG00000139116	12	39293228	39443390	protein_coding	KIF21A	ENSG00000139116	1145.6	0.0686364	0.0462262	1.48479	0.137598	0.998532	7976.13	-0.0610553	0.0377376	-1.61789	0.105686	0.999326	1903.68	0.00869388	0.0437662	0.198643	0.842542	0.975307	1903.68	0.000924712	0.0457452	0.0202144	0.983872	0.997754	1903.68	-0.00402948	0.0219366	-0.183688	0.854259	0.985471	10862.3	0.0159427	0.0309137	0.515718	0.606051	0.999917	10862.3	-0.00250274	0.0381464	-0.0656088	0.947689	0.996039	10862.3	-0.0103387	0.0203726	-0.507479	0.611818	0.956809
ABCD2|ENSG00000173208	12	39550033	39619751	protein_coding	ABCD2	ENSG00000173208	NA	NA	NA	NA	NA	NA	111.924	0.0121293	0.156434	0.0775362	0.938197	0.999326	NA	NA	NA	NA	NA	NA	NA	NA	NA	NA	NA	NA	NA	NA	NA	NA	NA	NA	134.667	0.119268	0.135351	0.881179	0.378221	0.999917	134.667	0.0945201	0.166398	0.568036	0.57001	0.977906	134.667	-0.0308183	0.089379	-0.344805	0.730241	0.969425
SLC2A13|ENSG00000151229	12	39755021	40106089	protein_coding	SLC2A13	ENSG00000151229	395.627	0.034852	0.0728625	0.478326	0.632418	0.998532	920.425	0.204728	0.0617355	3.31621	0.00091248	0.0935377	658.776	0.101263	0.0739863	1.36867	0.171104	0.656185	658.776	-0.0241598	0.0772595	-0.312709	0.754502	0.949963	658.776	-0.0639487	0.0363357	-1.75994	0.0784177	0.539243	1140.6	0.154113	0.0549606	2.80407	0.0050462	0.387908	1140.6	-0.0665287	0.0681043	-0.976865	0.328636	0.957042	1140.6	-0.117523	0.0365185	-3.21817	0.00129009	0.106255
LRRK2|ENSG00000188906	12	40196744	40369285	protein_coding	LRRK2	ENSG00000188906	NA	NA	NA	NA	NA	NA	NA	NA	NA	NA	NA	NA	NA	NA	NA	NA	NA	NA	NA	NA	NA	NA	NA	NA	NA	NA	NA	NA	NA	NA	24.288	0.17605	0.357037	0.493086	0.621952	0.999917	24.288	-0.0813228	0.441145	-0.184345	0.853743	0.985992	24.288	-0.137156	0.231864	-0.591538	0.55416	0.943723
MUC19|ENSG00000205592	12	40393395	40570832	protein_coding	MUC19	ENSG00000205592	17.7087	0.153448	0.36889	0.415972	0.67743	0.998532	26.6382	0.495231	0.333717	1.48399	0.137813	0.999326	28.0311	-0.345234	0.340256	-1.01463	0.310282	0.786353	28.0311	-0.0381309	0.353139	-0.107977	0.914014	0.984373	28.0311	0.157946	0.167367	0.943708	0.345319	0.825629	23.4243	0.907316	0.375369	2.41713	0.0156433	0.661637	23.4243	-0.145447	0.457031	-0.318243	0.7503	0.985992	23.4243	-0.594067	0.248947	-2.38632	0.0170177	0.383683
CNTN1|ENSG00000018236	12	40692442	41072418	protein_coding	CNTN1	ENSG00000018236	200.129	-0.00639249	0.0921357	-0.0693812	0.944686	0.998532	9956.87	-0.00955179	0.0321694	-0.296922	0.766526	0.999326	343.843	-0.115611	0.104388	-1.10751	0.268074	0.752045	343.843	0.319562	0.105927	3.01681	0.00255449	0.0839244	343.843	0.215744	0.0502681	4.29187	1.77176e-05	0.00230519	13198.1	0.0302128	0.0361115	0.836653	0.402788	0.999917	13198.1	0.0291958	0.0446272	0.654216	0.512972	0.977906	13198.1	-0.00546196	0.0243537	-0.224277	0.822542	0.980507
AC016144.1|ENSG00000257680	12	40728811	40729897	processed_pseudogene	AC016144.1	ENSG00000257680	NA	NA	NA	NA	NA	NA	67.0619	-0.418617	0.230306	-1.81766	0.0691163	0.895945	NA	NA	NA	NA	NA	NA	NA	NA	NA	NA	NA	NA	NA	NA	NA	NA	NA	NA	103.478	-0.0818125	0.162399	-0.503775	0.61442	0.999917	103.478	0.222779	0.198851	1.12033	0.262573	0.944206	103.478	0.141521	0.105993	1.3352	0.181811	0.77521
AC015540.1|ENSG00000274682	12	40978744	40979244	sense_intronic	AC015540.1	ENSG00000274682	NA	NA	NA	NA	NA	NA	15.5605	0.362451	0.406754	0.891081	0.372886	0.999326	NA	NA	NA	NA	NA	NA	NA	NA	NA	NA	NA	NA	NA	NA	NA	NA	NA	NA	24.7849	-0.58437	0.362435	-1.61234	0.106887	0.96271	24.7849	0.157648	0.426863	0.369316	0.711892	0.985892	24.7849	0.39362	0.235705	1.66996	0.0949264	0.672149
PDZRN4|ENSG00000165966	12	41188448	41574590	protein_coding	PDZRN4	ENSG00000165966	NA	NA	NA	NA	NA	NA	235.417	-0.145241	0.133265	-1.08986	0.275773	0.999326	NA	NA	NA	NA	NA	NA	NA	NA	NA	NA	NA	NA	NA	NA	NA	NA	NA	NA	246.68	0.0148809	0.120621	0.123369	0.901815	0.999917	246.68	0.238678	0.148072	1.6119	0.106984	0.865593	246.68	0.0905421	0.0809602	1.11835	0.263416	0.832646
GXYLT1|ENSG00000151233	12	42081845	42144879	protein_coding	GXYLT1	ENSG00000151233	446.309	0.164224	0.0740434	2.21794	0.0265589	0.85869	275.183	0.157295	0.102597	1.53313	0.125243	0.999326	907.238	0.058682	0.0724538	0.809922	0.417985	0.84311	907.238	-0.0515912	0.0760806	-0.678112	0.497701	0.861022	907.238	-0.0552785	0.0356832	-1.54915	0.121347	0.616544	393.093	0.181384	0.0760178	2.38607	0.0170295	0.680463	393.093	-0.197926	0.0942015	-2.10109	0.0356329	0.742222	393.093	-0.188332	0.0496663	-3.79194	0.000149475	0.0225512
YAF2|ENSG00000015153	12	42157104	42238349	protein_coding	YAF2	ENSG00000015153	NA	NA	NA	NA	NA	NA	666.2	0.12261	0.0718408	1.70669	0.0878789	0.96369	NA	NA	NA	NA	NA	NA	NA	NA	NA	NA	NA	NA	NA	NA	NA	NA	NA	NA	917.379	0.0774061	0.0602302	1.28517	0.198732	0.999917	917.379	-0.0118127	0.0740488	-0.159526	0.873254	0.985992	917.379	-0.0500048	0.0396237	-1.26199	0.206952	0.803328
PPHLN1|ENSG00000134283	12	42238447	42459715	protein_coding	PPHLN1	ENSG00000134283	960.725	0.0456126	0.0495403	0.920717	0.357198	0.998532	682.478	0.0486273	0.0681245	0.7138	0.475351	0.999326	1724.59	-0.011035	0.0486085	-0.227019	0.820409	0.971685	1724.59	-0.0269859	0.0505827	-0.533501	0.593687	0.900271	1724.59	-0.00751668	0.0243249	-0.309012	0.757313	0.962329	963.54	-0.0251579	0.056295	-0.446894	0.654951	0.999917	963.54	0.0917466	0.0691226	1.3273	0.184409	0.917734	963.54	0.0530908	0.0370382	1.43341	0.151742	0.741413
ZCRB1|ENSG00000139168	12	42312078	42326118	protein_coding	ZCRB1	ENSG00000139168	433.36	0.107664	0.070304	1.5314	0.12567	0.998532	200.041	-0.0661586	0.126321	-0.523733	0.600464	0.999326	789.97	0.0575208	0.0697527	0.824638	0.409577	0.838359	789.97	0.0751047	0.0728863	1.03044	0.302805	0.763501	789.97	0.00679874	0.0349318	0.194629	0.845684	0.983969	285.273	-0.101872	0.099912	-1.01961	0.307912	0.999917	285.273	-0.0310714	0.12159	-0.255543	0.798304	0.985992	285.273	0.0459574	0.0654182	0.702518	0.482356	0.926055
AC079684.1|ENSG00000274943	12	42361267	42361703	sense_intronic	AC079684.1	ENSG00000274943	20.5543	0.253245	0.296056	0.855397	0.392332	0.998532	NA	NA	NA	NA	NA	NA	40.7975	-0.429654	0.274022	-1.56795	0.116892	0.575744	40.7975	-0.462206	0.28668	-1.61228	0.106902	0.541517	40.7975	-0.00824025	0.142643	-0.0577685	0.953933	0.996768	NA	NA	NA	NA	NA	NA	NA	NA	NA	NA	NA	NA	NA	NA	NA	NA	NA	NA
PRICKLE1|ENSG00000139174	12	42456757	42590355	protein_coding	PRICKLE1	ENSG00000139174	646.634	0.199656	0.203407	0.981556	0.326319	0.998532	424.409	0.10381	0.0814061	1.27521	0.202236	0.999326	1005.51	-0.112938	0.0802778	-1.40684	0.159474	0.637905	1005.51	0.0382583	0.0835876	0.457703	0.647166	0.915078	1005.51	0.0766482	0.0397373	1.92887	0.0537467	0.470335	365.524	-0.10798	0.0910528	-1.1859	0.235661	0.999917	365.524	-0.09094	0.11163	-0.814656	0.415269	0.974134	365.524	0.0236902	0.0612628	0.386697	0.69898	0.966351
AC079601.1|ENSG00000257225	12	42459366	42466128	antisense	AC079601.1	ENSG00000257225	NA	NA	NA	NA	NA	NA	15.3011	0.399086	0.439287	0.908485	0.363622	0.999326	NA	NA	NA	NA	NA	NA	NA	NA	NA	NA	NA	NA	NA	NA	NA	NA	NA	NA	32.2931	-0.169744	0.27618	-0.614614	0.53881	0.999917	32.2931	-0.557277	0.34368	-1.6215	0.10491	0.864079	32.2931	-0.131714	0.188242	-0.699702	0.484113	0.926055
ADAMTS20|ENSG00000173157	12	43353866	43551921	protein_coding	ADAMTS20	ENSG00000173157	810.16	-0.13	0.112863	-1.15184	0.249386	0.998532	32.2353	-0.0496223	0.300679	-0.165034	0.868917	0.999326	1254.52	0.0216382	0.0699231	0.309457	0.756974	0.956859	1254.52	0.0340277	0.0728295	0.467224	0.64034	0.913598	1254.52	0.00562431	0.0346774	0.16219	0.871157	0.987319	25.3962	-0.39136	0.40609	-0.963729	0.335182	0.999917	25.3962	-0.961399	0.4868	-1.97493	0.0482757	0.787561	25.3962	-0.210502	0.278028	-0.757123	0.448976	0.914646
PUS7L|ENSG00000129317	12	43718993	43758817	protein_coding	PUS7L	ENSG00000129317	964.426	-0.00722684	0.0609522	-0.118566	0.905619	0.998532	1048.63	-0.150839	0.0549901	-2.74302	0.00608761	0.297248	2098.33	0.0216366	0.061829	0.349943	0.726381	0.951002	2098.33	0.146752	0.0645599	2.27312	0.023019	0.286493	2098.33	0.0595882	0.0323393	1.84259	0.0653883	0.51108	1426.73	0.0105596	0.0558816	0.188964	0.850121	0.999917	1426.73	-0.118604	0.068752	-1.7251	0.0845091	0.85871	1426.73	-0.055875	0.0375631	-1.4875	0.136884	0.724608
IRAK4|ENSG00000198001	12	43758944	43789543	protein_coding	IRAK4	ENSG00000198001	127.323	0.0265237	0.123046	0.215559	0.829332	0.998532	73.3848	-0.199509	0.191726	-1.04059	0.298064	0.999326	271.034	-0.124996	0.116114	-1.07649	0.281708	0.764223	271.034	-0.0452582	0.120688	-0.375002	0.707659	0.935195	271.034	0.0418531	0.0568682	0.735966	0.461751	0.880901	98.1303	0.0815476	0.17551	0.464632	0.642195	0.999917	98.1303	0.100436	0.213968	0.469397	0.638786	0.980085	98.1303	-0.00493331	0.114567	-0.0430604	0.965653	0.995929
TWF1|ENSG00000151239	12	43793723	43806375	protein_coding	TWF1	ENSG00000151239	571.3	0.00822123	0.0603364	0.136257	0.891618	0.998532	539.225	-0.0112567	0.0757136	-0.148675	0.88181	0.999326	1221.26	0.176191	0.062841	2.80376	0.00505104	0.149877	1221.26	0.0585278	0.0657694	0.889895	0.373523	0.806423	1221.26	-0.0624283	0.0339351	-1.83964	0.0658218	0.512307	756.345	-0.105589	0.0645551	-1.63565	0.101914	0.961213	756.345	-0.0758819	0.0791058	-0.959245	0.337435	0.960031	756.345	0.0289161	0.0443741	0.651643	0.514632	0.935341
TMEM117|ENSG00000139173	12	43835967	44389762	protein_coding	TMEM117	ENSG00000139173	14.9551	0.644608	0.341905	1.88534	0.0593836	0.959844	222.132	-0.233112	0.125771	-1.85346	0.063816	0.878839	31.6248	0.480466	0.321204	1.49583	0.134699	0.602404	31.6248	0.53873	0.332848	1.61854	0.105545	0.540182	31.6248	0.0163336	0.159864	0.102172	0.918621	0.99264	255.979	-0.232661	0.121581	-1.91362	0.0556684	0.900537	255.979	-0.14061	0.148063	-0.949663	0.342284	0.96339	255.979	0.0756215	0.0834838	0.905822	0.36503	0.880104
NELL2|ENSG00000184613	12	44508275	44921848	protein_coding	NELL2	ENSG00000184613	1333.25	-0.0234994	0.0474006	-0.495761	0.620063	0.998532	2333.64	-0.0857272	0.0555817	-1.54236	0.122985	0.999326	1982.99	0.0632343	0.0496395	1.27387	0.202709	0.689729	1982.99	0.0168297	0.0519075	0.324225	0.745768	0.946938	1982.99	-0.0243857	0.0253583	-0.961645	0.336228	0.819053	3314.98	-0.0163816	0.0469288	-0.349074	0.727034	0.999917	3314.98	0.0477402	0.0579648	0.823608	0.410162	0.973723	3314.98	0.029354	0.0309957	0.947035	0.343621	0.871138
PLEKHA8P1|ENSG00000134297	12	45173064	45216041	transcribed_processed_pseudogene	PLEKHA8P1	ENSG00000134297	130.424	-0.0807932	0.116675	-0.692465	0.488645	0.998532	72.5936	0.0675027	0.190002	0.355273	0.722385	0.999326	205.626	0.101519	0.147884	0.68648	0.492411	0.876126	205.626	0.0176921	0.155047	0.114108	0.909152	0.984324	205.626	-0.0434274	0.0719499	-0.603578	0.546124	0.910235	89.5509	-0.0696267	0.188479	-0.369413	0.71182	0.999917	89.5509	0.0524978	0.231248	0.227019	0.820409	0.985992	89.5509	0.0621998	0.122639	0.50718	0.612029	0.956809
ANO6|ENSG00000177119	12	45215987	45440404	protein_coding	ANO6	ENSG00000177119	1966.26	-0.0368117	0.0398362	-0.924076	0.355447	0.998532	477.661	-0.0241514	0.0815009	-0.296333	0.766975	0.999326	3322.99	0.0379343	0.0406753	0.932613	0.35102	0.807729	3322.99	0.00396724	0.0424167	0.0935301	0.925482	0.985371	3322.99	-0.0175324	0.0208111	-0.842452	0.399535	0.851304	643.143	-0.0504417	0.0684944	-0.736436	0.461465	0.999917	643.143	0.146547	0.0833147	1.75895	0.0785852	0.849733	643.143	0.0909215	0.0450268	2.01927	0.0434588	0.515032
AC008124.1|ENSG00000273015	12	45718046	45727775	lincRNA	AC008124.1	ENSG00000273015	358.253	0.0390254	0.0853237	0.457381	0.647397	0.998532	816.41	-0.110639	0.0606908	-1.82299	0.0683043	0.895945	516.406	0.159171	0.0781029	2.03797	0.0415527	0.391807	516.406	-0.00593649	0.0819832	-0.0724111	0.942275	0.989636	516.406	-0.0851471	0.0389024	-2.18874	0.028616	0.361172	1078.71	-0.0246921	0.0551972	-0.447342	0.654628	0.999917	1078.71	0.0740621	0.0675879	1.09579	0.273171	0.946107	1078.71	0.0455014	0.0361151	1.2599	0.207706	0.803328
ARID2|ENSG00000189079	12	45729665	45908040	protein_coding	ARID2	ENSG00000189079	2403.68	0.0182559	0.0411414	0.443737	0.657233	0.998532	1551.73	-0.0103891	0.0484959	-0.214226	0.830371	0.999326	4323.41	0.0739001	0.0371962	1.98677	0.0469484	0.409745	4323.41	0.0526948	0.0388881	1.35504	0.175405	0.64398	4323.41	-0.0123372	0.0207294	-0.595156	0.551739	0.912387	2411.9	0.0512579	0.0419592	1.22161	0.221854	0.999917	2411.9	0.0593701	0.0515987	1.15061	0.249891	0.938139	2411.9	-0.00505193	0.0288766	-0.174949	0.861119	0.987229
SCAF11|ENSG00000139218	12	45919131	45992120	protein_coding	SCAF11	ENSG00000139218	2580.88	0.0458994	0.0364764	1.25833	0.208273	0.998532	1007.76	-0.00442849	0.056064	-0.07899	0.937041	0.999326	4884.69	0.0161406	0.0296727	0.543953	0.586474	0.910537	4884.69	-0.00537867	0.0309833	-0.173599	0.862181	0.973302	4884.69	-0.0109073	0.0153778	-0.709292	0.478143	0.887764	1370.76	-0.0483443	0.0568338	-0.850626	0.394977	0.999917	1370.76	-0.1123	0.0697757	-1.60944	0.107521	0.865593	1370.76	-0.0192	0.0391903	-0.489918	0.624192	0.959873
SLC38A1|ENSG00000111371	12	46183063	46270017	protein_coding	SLC38A1	ENSG00000111371	5845.05	0.0910721	0.036131	2.52061	0.0117152	0.743396	7149.1	-0.0588388	0.0313862	-1.87467	0.0608377	0.865453	11209.6	0.0596666	0.0578098	1.03212	0.302016	0.781076	11209.6	0.147266	0.0604572	2.43587	0.014856	0.229854	11209.6	0.0398835	0.0252352	1.58047	0.113999	0.604255	11058.2	0.00178909	0.0320737	0.0557804	0.955517	0.999917	11058.2	0.0167642	0.0396004	0.423334	0.672052	0.980692	11058.2	0.00593677	0.0211877	0.280199	0.779325	0.975779
SLC38A2|ENSG00000134294	12	46358189	46372867	protein_coding	SLC38A2	ENSG00000134294	8100.36	0.0563536	0.0282134	1.9974	0.0457812	0.933694	2732.12	-0.0113847	0.0418933	-0.271754	0.785811	0.999326	15751.6	0.0935734	0.0305911	3.05884	0.00222196	0.0961182	15751.6	0.0762888	0.0319886	2.38487	0.0170851	0.246357	15751.6	-0.0117121	0.0196164	-0.597055	0.550471	0.911737	4345.1	-0.0456395	0.0418678	-1.09009	0.275674	0.999917	4345.1	-0.0256637	0.0516459	-0.496916	0.619248	0.977906	4345.1	0.0159077	0.0281793	0.564517	0.572402	0.947139
AC008014.1|ENSG00000257261	12	46383679	46876159	lincRNA	AC008014.1	ENSG00000257261	162.239	0.181766	0.105748	1.71886	0.0856391	0.998532	24.3994	-0.265136	0.327625	-0.809265	0.418363	0.999326	223.94	0.0176052	0.11738	0.149984	0.880777	0.982439	223.94	-0.119127	0.122625	-0.97148	0.331309	0.779472	223.94	-0.0665405	0.0571985	-1.16333	0.244697	0.758035	31.2586	0.168885	0.288139	0.586125	0.557791	0.999917	31.2586	-0.369739	0.354893	-1.04183	0.297489	0.95246	31.2586	-0.254074	0.186946	-1.35908	0.174121	0.765895
AC025031.4|ENSG00000275481	12	46388856	46392126	lincRNA	AC025031.4	ENSG00000275481	268.344	0.0348776	0.0832694	0.418853	0.675324	0.998532	34.9829	-0.249024	0.275014	-0.905496	0.365203	0.999326	499.779	0.130317	0.0810751	1.60736	0.107975	0.55931	499.779	-0.19276	0.0852152	-2.26204	0.0236949	0.288952	499.779	-0.160586	0.0398003	-4.03479	5.46502e-05	0.0060023	43.9454	0.189583	0.248821	0.761923	0.446106	0.999917	43.9454	-0.32245	0.308553	-1.04504	0.296003	0.952116	43.9454	-0.244877	0.162402	-1.50784	0.131594	0.724369
AC025031.5|ENSG00000278896	12	46404644	46407166	TEC	AC025031.5	ENSG00000278896	129.733	-0.0961072	0.127357	-0.754626	0.450473	0.998532	NA	NA	NA	NA	NA	NA	245.135	0.115223	0.143938	0.800506	0.423418	0.844955	245.135	-0.0208869	0.151041	-0.138286	0.890014	0.981078	245.135	-0.0688092	0.070237	-0.979673	0.327248	0.815319	NA	NA	NA	NA	NA	NA	NA	NA	NA	NA	NA	NA	NA	NA	NA	NA	NA	NA
AC008035.1|ENSG00000272369	12	46537502	46652550	lincRNA	AC008035.1	ENSG00000272369	18.0774	0.434095	0.315802	1.37458	0.169263	0.998532	NA	NA	NA	NA	NA	NA	30.2888	0.0914903	0.342169	0.267383	0.789174	0.962927	30.2888	-0.0920931	0.366987	-0.250944	0.801858	0.959794	30.2888	-0.0918333	0.168519	-0.544943	0.585792	0.922135	NA	NA	NA	NA	NA	NA	NA	NA	NA	NA	NA	NA	NA	NA	NA	NA	NA	NA
SLC38A4|ENSG00000139209	12	46764761	46832408	protein_coding	SLC38A4	ENSG00000139209	401.679	-0.093768	0.0714698	-1.31199	0.189522	0.998532	NA	NA	NA	NA	NA	NA	724.781	0.0326303	0.0894727	0.364696	0.715339	0.947028	724.781	0.131201	0.0927205	1.41501	0.157064	0.623946	724.781	0.0465352	0.0447632	1.03959	0.298532	0.796682	NA	NA	NA	NA	NA	NA	NA	NA	NA	NA	NA	NA	NA	NA	NA	NA	NA	NA
AMIGO2|ENSG00000139211	12	47075707	47079951	protein_coding	AMIGO2	ENSG00000139211	69.4451	0.0357043	0.163258	0.218699	0.826885	0.998532	152.018	0.0366272	0.140327	0.261014	0.794082	0.999326	137.17	-0.116823	0.146735	-0.796151	0.425944	0.846455	137.17	-0.0546607	0.154498	-0.353795	0.723492	0.940696	137.17	0.0345164	0.0718092	0.480669	0.630752	0.933263	203.838	0.143167	0.116946	1.22422	0.220871	0.999917	203.838	-0.21712	0.143491	-1.51313	0.130248	0.895862	203.838	-0.17352	0.0761383	-2.27902	0.0226661	0.419912
PCED1B|ENSG00000179715	12	47079603	47236662	protein_coding	PCED1B	ENSG00000179715	113.454	-0.0544603	0.125957	-0.432371	0.665472	0.998532	NA	NA	NA	NA	NA	NA	167.854	-0.174758	0.164247	-1.06399	0.287333	0.770972	167.854	-0.125585	0.17131	-0.733089	0.463504	0.845508	167.854	0.0306903	0.0806448	0.380562	0.703529	0.951533	NA	NA	NA	NA	NA	NA	NA	NA	NA	NA	NA	NA	NA	NA	NA	NA	NA	NA
RPAP3|ENSG00000005175	12	47661249	47706061	protein_coding	RPAP3	ENSG00000005175	785.524	0.00848783	0.0563406	0.150652	0.88025	0.998532	536.129	0.0515443	0.0771171	0.66839	0.503885	0.999326	1553.84	0.0057567	0.0548207	0.10501	0.916368	0.987376	1553.84	0.0347822	0.0571341	0.608783	0.542668	0.879025	1553.84	0.0139457	0.0273034	0.510766	0.609515	0.927021	836.283	0.108007	0.0669414	1.61345	0.106646	0.96271	836.283	-0.0537507	0.0824206	-0.652152	0.514303	0.977906	836.283	-0.0850705	0.0438368	-1.94062	0.0523047	0.547163
AC004241.1|ENSG00000257433	12	47706085	47742294	antisense	AC004241.1	ENSG00000257433	16.8307	-0.318222	0.341985	-0.930515	0.352104	0.998532	NA	NA	NA	NA	NA	NA	30.7924	-0.115289	0.322139	-0.357885	0.72043	0.948436	30.7924	-0.275186	0.330789	-0.831906	0.405462	0.822103	30.7924	-0.0790737	0.154308	-0.512441	0.608343	0.927021	NA	NA	NA	NA	NA	NA	NA	NA	NA	NA	NA	NA	NA	NA	NA	NA	NA	NA
RAPGEF3|ENSG00000079337	12	47734367	47771040	protein_coding	RAPGEF3	ENSG00000079337	438.151	0.0491873	0.0753402	0.65287	0.51384	0.998532	61.9248	-0.00653288	0.205292	-0.0318224	0.974614	0.999326	684.258	0.0122525	0.0835193	0.146703	0.883367	0.982439	684.258	-0.11732	0.087365	-1.34288	0.179312	0.650275	684.258	-0.062865	0.0414048	-1.5183	0.128938	0.628349	53.4874	0.327194	0.390599	0.837673	0.402214	0.999917	53.4874	0.0583634	0.485379	0.120243	0.904291	0.988437	53.4874	-0.157467	0.201074	-0.78313	0.433551	0.909857
SLC48A1|ENSG00000211584	12	47753916	47782753	protein_coding	SLC48A1	ENSG00000211584	366.067	-0.0599762	0.0764713	-0.784296	0.432867	0.998532	279.688	-0.0554168	0.0975255	-0.568229	0.569879	0.999326	559.641	-0.0738619	0.0862647	-0.856224	0.391874	0.830596	559.641	-0.141738	0.0898082	-1.57823	0.114514	0.554551	559.641	-0.0307286	0.0438066	-0.701461	0.483015	0.889553	354.945	-0.0282821	0.0996829	-0.283721	0.776624	0.999917	354.945	0.137532	0.121765	1.12949	0.258691	0.944206	354.945	0.0740728	0.0652886	1.13454	0.256566	0.83186
AC004241.4|ENSG00000277173	12	47768529	47769648	sense_intronic	AC004241.4	ENSG00000277173	29.5245	0.156756	0.251805	0.622529	0.533594	0.998532	NA	NA	NA	NA	NA	NA	37.1372	0.235863	0.318213	0.741213	0.458564	0.860262	37.1372	-0.18658	0.334525	-0.557745	0.577018	0.894798	37.1372	-0.211906	0.153303	-1.38227	0.16689	0.684638	NA	NA	NA	NA	NA	NA	NA	NA	NA	NA	NA	NA	NA	NA	NA	NA	NA	NA
HDAC7|ENSG00000061273	12	47782722	47833132	protein_coding	HDAC7	ENSG00000061273	2494.36	-0.0737639	0.0430329	-1.71413	0.0865052	0.998532	869.665	-0.0714912	0.0655304	-1.09096	0.275289	0.999326	3283.22	-0.0563305	0.0427201	-1.3186	0.187304	0.676215	3283.22	-0.146299	0.0445324	-3.28522	0.00101902	0.0467355	3283.22	-0.0423042	0.025129	-1.68348	0.0922817	0.569031	1075.61	-0.00535641	0.0620301	-0.0863518	0.931187	0.999917	1075.61	-0.0412783	0.0759057	-0.54381	0.586572	0.977906	1075.61	-0.0142119	0.0405684	-0.35032	0.726099	0.969425
AC004466.1|ENSG00000268069	12	47784923	47786002	antisense	AC004466.1	ENSG00000268069	16.306	-0.132786	0.324921	-0.408673	0.68278	0.998532	19.3762	0.0947071	0.407602	0.232352	0.816265	0.999326	26.8362	0.124733	0.363703	0.342953	0.731634	0.952042	26.8362	0.847281	0.3828	2.21338	0.0268716	0.306685	26.8362	0.342727	0.179955	1.90452	0.0568427	0.481334	22.0898	0.0900922	0.402879	0.223621	0.823052	0.999917	22.0898	0.246318	0.494769	0.497844	0.618594	0.977906	22.0898	0.0477848	0.262731	0.181877	0.855679	0.985533
AC004466.2|ENSG00000274737	12	47817451	47817966	sense_intronic	AC004466.2	ENSG00000274737	19.3667	0.122601	0.328193	0.373563	0.708729	0.998532	NA	NA	NA	NA	NA	NA	40.4358	0.295429	0.259948	1.13649	0.255751	0.742725	40.4358	0.165457	0.273276	0.605458	0.544875	0.880483	40.4358	-0.0734694	0.127029	-0.578367	0.563017	0.916451	NA	NA	NA	NA	NA	NA	NA	NA	NA	NA	NA	NA	NA	NA	NA	NA	NA	NA
VDR|ENSG00000111424	12	47841537	47943048	protein_coding	VDR	ENSG00000111424	35.8299	-0.0943673	0.241589	-0.39061	0.696085	0.998532	NA	NA	NA	NA	NA	NA	58.7972	-0.381366	0.291243	-1.30944	0.190384	0.678767	58.7972	0.0520665	0.298979	0.174148	0.861749	0.973109	58.7972	0.224025	0.140001	1.60017	0.109561	0.598313	NA	NA	NA	NA	NA	NA	NA	NA	NA	NA	NA	NA	NA	NA	NA	NA	NA	NA
TMEM106C|ENSG00000134291	12	47963569	47968878	protein_coding	TMEM106C	ENSG00000134291	646.217	-0.130532	0.0751132	-1.7378	0.0822453	0.998121	392.693	0.0949374	0.0834473	1.13769	0.255249	0.999326	1128.57	0.0401697	0.0724341	0.554569	0.579189	0.907579	1128.57	0.125571	0.0754005	1.66539	0.0958344	0.521203	1128.57	0.0406038	0.0368203	1.10275	0.270134	0.7782	539.386	-0.0876739	0.0756119	-1.15953	0.246242	0.999917	539.386	-0.0215199	0.0924991	-0.23265	0.816034	0.985992	539.386	0.0417021	0.049965	0.834626	0.403928	0.895689
COL2A1|ENSG00000139219	12	47972965	48004554	protein_coding	COL2A1	ENSG00000139219	700.305	-0.225139	0.0692429	-3.25143	0.00114826	0.275843	30.0647	0.895649	0.315496	2.83886	0.00452744	0.245792	897.751	-0.225406	0.0770508	-2.92542	0.00343988	0.124854	897.751	0.083319	0.0792288	1.05162	0.292972	0.756117	897.751	0.155627	0.0385455	4.03748	5.40277e-05	0.00597271	27.9883	-0.15771	0.311651	-0.506048	0.612823	0.999917	27.9883	-0.694519	0.380448	-1.82553	0.0679216	0.833102	27.9883	-0.199757	0.210177	-0.950423	0.341897	0.870198
SENP1|ENSG00000079387	12	48042898	48106308	protein_coding	SENP1	ENSG00000079387	789.934	-0.0119691	0.0544135	-0.219965	0.825899	0.998532	456.241	0.0542109	0.0790734	0.685577	0.49298	0.999326	1354.83	-0.0262777	0.0546129	-0.481163	0.630401	0.924449	1354.83	0.023531	0.0567978	0.414295	0.678658	0.925935	1354.83	0.0249419	0.0270215	0.923037	0.355988	0.83045	672.068	0.0658706	0.0653424	1.00808	0.313414	0.999917	672.068	-0.0318523	0.0804508	-0.395922	0.692163	0.980915	672.068	-0.051493	0.0425956	-1.20888	0.226709	0.816507
PFKM|ENSG00000152556	12	48105139	48146404	protein_coding	PFKM	ENSG00000152556	2034.02	0.00624915	0.035941	0.173873	0.861966	0.998532	2388.93	-0.0388653	0.0393639	-0.987334	0.323479	0.999326	3097.82	0.0174068	0.0373008	0.466658	0.640744	0.927126	3097.82	0.0499612	0.0389687	1.28208	0.199813	0.674869	3097.82	0.0153245	0.0194493	0.787921	0.430743	0.86487	3201.78	0.0213206	0.034145	0.624413	0.532356	0.999917	3201.78	0.0626068	0.042031	1.48954	0.136346	0.905508	3201.78	0.013735	0.0233755	0.587579	0.556815	0.943723
ASB8|ENSG00000177981	12	48147788	48181213	protein_coding	ASB8	ENSG00000177981	73.0221	0.0450659	0.156059	0.288775	0.772754	0.998532	447.408	0.0429032	0.0824978	0.520053	0.603027	0.999326	104.241	-0.0930353	0.175068	-0.531423	0.595126	0.912685	104.241	-0.0072489	0.177362	-0.0408707	0.967399	0.995049	104.241	0.0433961	0.082138	0.528331	0.597269	0.925945	575.637	-0.0643281	0.0712967	-0.902259	0.366919	0.999917	575.637	0.055784	0.0874347	0.638008	0.523469	0.977906	575.637	0.0606704	0.0464524	1.30608	0.191526	0.781454
CCDC184|ENSG00000177875	12	48183584	48185926	protein_coding	CCDC184	ENSG00000177875	57.956	-0.0168888	0.176434	-0.0957232	0.92374	0.998532	2496.42	-0.067164	0.043318	-1.55049	0.121025	0.999326	77.7549	0.0969384	0.232783	0.416433	0.677093	0.936764	77.7549	0.627106	0.238385	2.63064	0.00852233	0.170713	77.7549	0.251214	0.116763	2.15148	0.031438	0.376855	2997.41	-0.0294734	0.0413513	-0.712757	0.475996	0.999917	2997.41	0.0638276	0.0508904	1.25422	0.209763	0.925686	2997.41	0.0437719	0.0272566	1.60592	0.108292	0.700289
AC074029.4|ENSG00000279875	12	48189349	48191207	TEC	AC074029.4	ENSG00000279875	NA	NA	NA	NA	NA	NA	30.4904	-0.231756	0.301489	-0.768705	0.442068	0.999326	NA	NA	NA	NA	NA	NA	NA	NA	NA	NA	NA	NA	NA	NA	NA	NA	NA	NA	50.3943	0.0840513	0.261047	0.321977	0.74747	0.999917	50.3943	0.159126	0.319416	0.498178	0.618358	0.977906	50.3943	0.0153095	0.170541	0.08977	0.92847	0.990769
AC024257.3|ENSG00000269514	12	48198387	48202031	lincRNA	AC024257.3	ENSG00000269514	30.626	-0.453845	0.235788	-1.9248	0.0542539	0.952726	27.0543	-0.151329	0.318073	-0.475768	0.63424	0.999326	33.9878	0.118637	0.338453	0.350527	0.725943	0.950695	33.9878	0.278846	0.34168	0.816101	0.414442	0.827156	33.9878	0.0802643	0.15986	0.50209	0.615604	0.929154	27.0316	0.0747329	0.311876	0.239624	0.810622	0.999917	27.0316	-0.17898	0.382109	-0.468399	0.639499	0.980085	27.0316	-0.119824	0.202603	-0.591419	0.55424	0.943723
ZNF641|ENSG00000167528	12	48337180	48351414	protein_coding	ZNF641	ENSG00000167528	310.53	-0.0756822	0.0759202	-0.996865	0.31883	0.998532	910.47	-0.0399592	0.057918	-0.689928	0.49024	0.999326	489.658	-0.0799776	0.0774713	-1.03235	0.301907	0.781076	489.658	0.0028284	0.0800151	0.0353483	0.971802	0.996155	489.658	0.0421826	0.0376351	1.12083	0.262359	0.772721	1229.09	0.0712891	0.0510863	1.39546	0.162876	0.999917	1229.09	0.0721242	0.0628545	1.14748	0.251184	0.939758	1229.09	-0.0115805	0.0350567	-0.330337	0.741146	0.971
KANSL2|ENSG00000139620	12	48653401	48682238	protein_coding	KANSL2	ENSG00000139620	504.548	0.021861	0.0627928	0.348145	0.727731	0.998532	592.275	-0.141529	0.0762088	-1.85713	0.0632931	0.878545	896.009	-0.0107238	0.0630771	-0.170011	0.865001	0.980237	896.009	0.00813198	0.065813	0.123562	0.901662	0.983026	896.009	0.00946069	0.0309136	0.306036	0.759577	0.96308	821.818	-0.0145929	0.0693334	-0.210475	0.833297	0.999917	821.818	-0.0560139	0.0853545	-0.65625	0.511663	0.977906	821.818	-0.0149853	0.0456189	-0.328489	0.742542	0.971193
CCNT1|ENSG00000129315	12	48688458	48716998	protein_coding	CCNT1	ENSG00000129315	1417.36	-0.00876068	0.0451206	-0.194161	0.84605	0.998532	973.136	-0.0259805	0.0572621	-0.453712	0.650036	0.999326	2804.3	0.0819669	0.0376915	2.17468	0.0296541	0.344263	2804.3	0.040247	0.0393999	1.0215	0.307017	0.764564	2804.3	-0.022663	0.0205942	-1.10045	0.271134	0.7787	1431.88	-0.0221929	0.0529354	-0.419246	0.675036	0.999917	1431.88	-0.0154862	0.0652579	-0.237307	0.812419	0.985992	1431.88	0.00649921	0.0347649	0.186948	0.851702	0.984917
ADCY6|ENSG00000174233	12	48766194	48789037	protein_coding	ADCY6	ENSG00000174233	305.816	-0.169157	0.0887573	-1.90584	0.0566712	0.952726	1480.94	-0.0223968	0.0503756	-0.444597	0.656611	0.999326	385.18	-0.0245426	0.0874309	-0.280708	0.778934	0.96097	385.18	0.134903	0.0899975	1.49896	0.133884	0.587727	385.18	0.078841	0.0425953	1.85093	0.0641796	0.505841	1943.19	-0.014667	0.0438865	-0.334203	0.738226	0.999917	1943.19	-0.0679251	0.0537328	-1.26413	0.206184	0.921962	1943.19	-0.0201181	0.0292838	-0.687004	0.49208	0.928973
CACNB3|ENSG00000167535	12	48813794	48828941	protein_coding	CACNB3	ENSG00000167535	77.7952	-0.10056	0.15627	-0.643497	0.519902	0.998532	2522.88	-0.0169385	0.0401022	-0.422384	0.672745	0.999326	95.1072	-0.241657	0.171372	-1.41013	0.158501	0.636163	95.1072	-0.22213	0.175976	-1.26228	0.206849	0.68281	95.1072	0.0116091	0.0853032	0.136092	0.891749	0.989653	3066	-0.0220448	0.0375327	-0.587348	0.55697	0.999917	3066	0.132415	0.0461862	2.86698	0.00414403	0.398066	3066	0.0680164	0.0261574	2.60027	0.00931493	0.303684
DDX23|ENSG00000174243	12	48829764	48852842	protein_coding	DDX23	ENSG00000174243	1803.51	-0.0493959	0.0421623	-1.17156	0.241372	0.998532	669.558	-0.0544927	0.067207	-0.810819	0.417469	0.999326	2562.23	-0.0162494	0.0425934	-0.381502	0.702831	0.943566	2562.23	0.020437	0.0443001	0.461331	0.644561	0.915049	2562.23	0.018292	0.0214481	0.852852	0.393741	0.848807	909.575	-0.0139146	0.0717549	-0.193918	0.84624	0.999917	909.575	0.0140912	0.0883485	0.159495	0.873279	0.985992	909.575	0.0139954	0.0469375	0.29817	0.765573	0.975754
RND1|ENSG00000172602	12	48857145	48865898	protein_coding	RND1	ENSG00000172602	113.456	-0.0979558	0.131445	-0.745222	0.456138	0.998532	44.6009	0.0191227	0.259469	0.0736995	0.941249	0.999326	161.766	-0.0411643	0.143235	-0.287389	0.773814	0.959781	161.766	0.00235682	0.149593	0.0157549	0.98743	0.99835	161.766	0.0222235	0.069166	0.321307	0.747978	0.960146	58.1045	0.0626838	0.214899	0.291689	0.770524	0.999917	58.1045	-0.214125	0.262519	-0.815655	0.414698	0.974134	58.1045	-0.125188	0.13995	-0.894522	0.371043	0.881882
CCDC65|ENSG00000139537	12	48904110	48931840	protein_coding	CCDC65	ENSG00000139537	NA	NA	NA	NA	NA	NA	65.2349	-0.0648413	0.196991	-0.329159	0.742036	0.999326	NA	NA	NA	NA	NA	NA	NA	NA	NA	NA	NA	NA	NA	NA	NA	NA	NA	NA	121.11	-0.130828	0.151263	-0.864903	0.387092	0.999917	121.11	0.11437	0.184211	0.620864	0.534689	0.977906	121.11	0.123948	0.0980365	1.2643	0.206121	0.803139
FKBP11|ENSG00000134285	12	48921518	48926474	protein_coding	FKBP11	ENSG00000134285	485.372	0.0308148	0.0761407	0.404709	0.685692	0.998532	630.865	-0.0946528	0.0716729	-1.32062	0.186628	0.999326	672.491	-0.204156	0.071126	-2.87034	0.00410028	0.137331	672.491	-0.193673	0.0731534	-2.6475	0.00810902	0.165248	672.491	0.00976389	0.0414682	0.235455	0.813856	0.978961	811.799	-0.0290773	0.0652005	-0.445968	0.655621	0.999917	811.799	-0.00325367	0.0800784	-0.040631	0.96759	0.997301	811.799	0.0154107	0.0425756	0.36196	0.717382	0.969219
ARF3|ENSG00000134287	12	48935723	48957551	protein_coding	ARF3	ENSG00000134287	3010.62	-0.0416545	0.0377012	-1.10486	0.26922	0.998532	2777.14	-0.0743794	0.0388521	-1.91443	0.0555658	0.83763	4838.2	0.0086381	0.0343786	0.251264	0.80161	0.966669	4838.2	0.0906674	0.0358603	2.52835	0.0114599	0.200656	4838.2	0.0395489	0.0188293	2.1004	0.0356941	0.400219	3916.56	-0.0120034	0.0390925	-0.307051	0.758805	0.999917	3916.56	0.0119954	0.0481548	0.249101	0.803283	0.985992	3916.56	0.0119919	0.0256692	0.46717	0.640378	0.961825
WNT10B|ENSG00000169884	12	48965340	48971763	protein_coding	WNT10B	ENSG00000169884	NA	NA	NA	NA	NA	NA	29.6387	-0.226524	0.327922	-0.690787	0.4897	0.999326	NA	NA	NA	NA	NA	NA	NA	NA	NA	NA	NA	NA	NA	NA	NA	NA	NA	NA	NA	NA	NA	NA	NA	NA	NA	NA	NA	NA	NA	NA	NA	NA	NA	NA	NA	NA
DDN|ENSG00000181418	12	48995149	48999309	protein_coding	DDN	ENSG00000181418	13.064	-0.312454	0.36725	-0.850792	0.394885	0.998532	21.694	-0.213595	0.342288	-0.62402	0.532615	0.999326	NA	NA	NA	NA	NA	NA	NA	NA	NA	NA	NA	NA	NA	NA	NA	NA	NA	NA	22.1301	-0.195535	0.410044	-0.476865	0.633458	0.999917	22.1301	0.271307	0.494548	0.548595	0.583283	0.977906	22.1301	0.226658	0.265788	0.852778	0.393783	0.890886
DDN-AS1|ENSG00000257913	12	48998367	49019235	antisense	DDN-AS1	ENSG00000257913	26.0105	0.127533	0.323679	0.394011	0.693573	0.998532	NA	NA	NA	NA	NA	NA	NA	NA	NA	NA	NA	NA	NA	NA	NA	NA	NA	NA	NA	NA	NA	NA	NA	NA	NA	NA	NA	NA	NA	NA	NA	NA	NA	NA	NA	NA	NA	NA	NA	NA	NA	NA
PRKAG1|ENSG00000181929	12	49002274	49019197	protein_coding	PRKAG1	ENSG00000181929	481.944	0.0787342	0.0639423	1.23133	0.218199	0.998532	401.547	-0.0373824	0.0830949	-0.449877	0.652799	0.999326	780.049	-0.0460949	0.0834334	-0.552475	0.580623	0.908675	780.049	-0.0470108	0.0871934	-0.539156	0.589779	0.898211	780.049	0.000925054	0.0412043	0.0224504	0.982089	0.997946	509.212	0.0591051	0.0860067	0.687215	0.491947	0.999917	509.212	-0.000116307	0.106204	-0.00109513	0.999126	0.999878	509.212	-0.0343157	0.0563315	-0.609175	0.542409	0.942731
KMT2D|ENSG00000167548	12	49018975	49059774	protein_coding	KMT2D	ENSG00000167548	8210.15	-0.0231555	0.0301717	-0.767457	0.44281	0.998532	6440.44	-0.0146347	0.0318071	-0.460108	0.645438	0.999326	10368.5	-0.143313	0.0664814	-2.15569	0.031108	0.35177	10368.5	-0.15073	0.0695627	-2.16682	0.0302486	0.325267	10368.5	0.00111413	0.0368514	0.0302331	0.975881	0.997924	8284.02	-0.0205297	0.0405376	-0.506436	0.612551	0.999917	8284.02	0.0800692	0.0500277	1.6005	0.109488	0.869817	8284.02	0.0452926	0.0271967	1.66537	0.0958391	0.673838
RHEBL1|ENSG00000167550	12	49064685	49070025	protein_coding	RHEBL1	ENSG00000167550	95.1264	-0.0312837	0.151818	-0.206061	0.836743	0.998532	42.5364	-0.359071	0.241139	-1.48906	0.136471	0.999326	164.487	-0.217136	0.143905	-1.50889	0.131328	0.598306	164.487	-0.134415	0.148475	-0.905301	0.365306	0.80171	164.487	0.0468617	0.0717125	0.653466	0.513456	0.898902	47.0786	-0.414307	0.240316	-1.72401	0.0847065	0.947037	47.0786	-0.163366	0.283349	-0.576551	0.564243	0.977906	47.0786	0.162643	0.159302	1.02097	0.307269	0.856925
LMBR1L|ENSG00000139636	12	49096551	49110900	protein_coding	LMBR1L	ENSG00000139636	905.598	-0.0847819	0.0536795	-1.57941	0.114242	0.998532	1497.83	-0.0540152	0.0503685	-1.0724	0.28354	0.999326	1279.51	-0.0680004	0.0615534	-1.10474	0.269273	0.752883	1279.51	-0.12208	0.0642227	-1.90088	0.0573175	0.425295	1279.51	-0.0249541	0.032537	-0.766947	0.443113	0.871591	1987.54	0.053805	0.044192	1.21753	0.223403	0.999917	1987.54	0.00605685	0.0544663	0.111204	0.911455	0.988646	1987.54	-0.028909	0.0293174	-0.98607	0.324099	0.865271
AC011603.2|ENSG00000258017	12	49127782	49147869	antisense	AC011603.2	ENSG00000258017	29.3956	-0.0492044	0.236976	-0.207634	0.835515	0.998532	16.0231	-0.822596	0.407969	-2.01632	0.0437668	0.769346	49.3517	0.0562536	0.244863	0.229735	0.818298	0.971345	49.3517	-0.0988775	0.250426	-0.394837	0.692963	0.931193	49.3517	-0.0772784	0.115333	-0.670046	0.502828	0.895652	24.2851	0.22398	0.325808	0.68746	0.491793	0.999917	24.2851	0.744811	0.39991	1.86245	0.0625401	0.81878	24.2851	0.183331	0.219696	0.834474	0.404014	0.895753
TUBA1B|ENSG00000123416	12	49127782	49131397	protein_coding	TUBA1B	ENSG00000123416	22342.1	0.0012939	0.0274888	0.04707	0.962457	0.998532	7169.38	0.0667537	0.0313641	2.12835	0.0333083	0.702116	35050.5	0.0510813	0.0219435	2.32786	0.0199196	0.291489	35050.5	0.0898428	0.0229412	3.91622	8.99482e-05	0.00981538	35050.5	0.0172172	0.0158399	1.08696	0.277056	0.781488	9110.5	0.0202815	0.0316628	0.640547	0.521817	0.999917	9110.5	0.0320524	0.0390977	0.819802	0.412329	0.973723	9110.5	0.00153009	0.0213344	0.0717192	0.942825	0.992567
TUBA1A|ENSG00000167552	12	49184796	49189324	protein_coding	TUBA1A	ENSG00000167552	2825.07	-0.000807942	0.0437362	-0.0184731	0.985261	0.998532	64548.1	-0.013108	0.0289733	-0.452417	0.650969	0.999326	4197.7	0.00237738	0.0420369	0.0565547	0.9549	0.992538	4197.7	0.132316	0.0437359	3.02535	0.00248349	0.0838007	4197.7	0.0630302	0.022995	2.74104	0.00612445	0.164007	95010	-0.019643	0.0274321	-0.716058	0.473956	0.999917	95010	0.033765	0.0339453	0.994687	0.319888	0.956038	95010	0.0254999	0.0181619	1.40403	0.16031	0.748824
TUBA1C|ENSG00000167553	12	49188736	49274603	protein_coding	TUBA1C	ENSG00000167553	5299.26	-0.0349437	0.0415462	-0.84108	0.400303	0.998532	110.068	0.0767192	0.15304	0.5013	0.61616	0.999326	8026.89	-0.00222388	0.0314415	-0.0707306	0.943612	0.990474	8026.89	0.0304935	0.0328331	0.928744	0.353022	0.794018	8026.89	0.0159437	0.0165021	0.966164	0.333962	0.818376	185.864	-0.107497	0.11639	-0.923596	0.355697	0.999917	185.864	-0.121534	0.143511	-0.846862	0.397072	0.972575	185.864	0.0117665	0.0778446	0.151154	0.879854	0.987573
AC125611.4|ENSG00000258334	12	49292631	49324576	antisense	AC125611.4	ENSG00000258334	NA	NA	NA	NA	NA	NA	89.1934	0.0270615	0.174727	0.154879	0.876917	0.999326	NA	NA	NA	NA	NA	NA	NA	NA	NA	NA	NA	NA	NA	NA	NA	NA	NA	NA	66.965	-0.122334	0.228658	-0.53501	0.592643	0.999917	66.965	0.196695	0.278196	0.707039	0.479542	0.977906	66.965	0.152909	0.14823	1.03157	0.302276	0.853398
PRPH|ENSG00000135406	12	49293252	49298686	protein_coding	PRPH	ENSG00000135406	NA	NA	NA	NA	NA	NA	7783.53	0.0124561	0.103184	0.120717	0.903915	0.999326	NA	NA	NA	NA	NA	NA	NA	NA	NA	NA	NA	NA	NA	NA	NA	NA	NA	NA	5348.09	-0.360156	0.135015	-2.66753	0.00764115	0.501427	5348.09	-0.0494168	0.166973	-0.295958	0.767262	0.985992	5348.09	0.190515	0.0939989	2.02678	0.0426854	0.512319
TROAP|ENSG00000135451	12	49323236	49331731	protein_coding	TROAP	ENSG00000135451	683.771	-0.0700343	0.0588372	-1.19031	0.233926	0.998532	NA	NA	NA	NA	NA	NA	993.266	-0.0127153	0.0628613	-0.202276	0.839701	0.974544	993.266	-0.071441	0.0657826	-1.08602	0.277471	0.744818	993.266	-0.0280029	0.0313896	-0.892109	0.372334	0.837966	NA	NA	NA	NA	NA	NA	NA	NA	NA	NA	NA	NA	NA	NA	NA	NA	NA	NA
C1QL4|ENSG00000186897	12	49332411	49337188	protein_coding	C1QL4	ENSG00000186897	NA	NA	NA	NA	NA	NA	92.0576	-0.173973	0.182947	-0.95095	0.34163	0.999326	NA	NA	NA	NA	NA	NA	NA	NA	NA	NA	NA	NA	NA	NA	NA	NA	NA	NA	65.8054	0.0557453	0.217723	0.256038	0.797921	0.999917	65.8054	-0.237681	0.268485	-0.885269	0.376012	0.97003	65.8054	-0.13294	0.142257	-0.934506	0.350043	0.872974
DNAJC22|ENSG00000178401	12	49346917	49357546	protein_coding	DNAJC22	ENSG00000178401	NA	NA	NA	NA	NA	NA	71.9138	0.228431	0.218788	1.04408	0.296449	0.999326	NA	NA	NA	NA	NA	NA	NA	NA	NA	NA	NA	NA	NA	NA	NA	NA	NA	NA	146.423	0.18725	0.168102	1.11391	0.265318	0.999917	146.423	-0.350998	0.209038	-1.67911	0.0931297	0.859613	146.423	-0.255743	0.110536	-2.31367	0.0206861	0.411758
SPATS2|ENSG00000123352	12	49366584	49527424	protein_coding	SPATS2	ENSG00000123352	715.212	-0.0233751	0.0554347	-0.42167	0.673266	0.998532	898.462	0.00568764	0.0598016	0.0951085	0.924229	0.999326	1260.23	-0.0270263	0.0557914	-0.484418	0.62809	0.92327	1260.23	-0.0653537	0.0584175	-1.11873	0.263253	0.734037	1260.23	-0.0179985	0.028202	-0.638199	0.523344	0.903342	1435.57	-0.0286674	0.0519926	-0.551374	0.581377	0.999917	1435.57	-0.0133693	0.0638211	-0.209481	0.834073	0.985992	1435.57	0.0110262	0.0341451	0.322921	0.746755	0.971583
AC125611.2|ENSG00000257954	12	49389516	49390162	processed_pseudogene	AC125611.2	ENSG00000257954	18.8245	-0.0916221	0.311482	-0.294149	0.768644	0.998532	22.1604	-0.129842	0.348694	-0.372366	0.70962	0.999326	28.8928	-0.43433	0.36385	-1.1937	0.232594	0.721224	28.8928	-0.278112	0.373135	-0.745338	0.456068	0.844437	28.8928	0.0773203	0.178997	0.431964	0.665768	0.943242	35.511	0.0334451	0.283845	0.117829	0.906203	0.999917	35.511	-0.206493	0.347718	-0.59385	0.552612	0.977906	35.511	-0.105176	0.185127	-0.568129	0.569947	0.946503
KCNH3|ENSG00000135519	12	49539157	49558308	protein_coding	KCNH3	ENSG00000135519	NA	NA	NA	NA	NA	NA	208.728	-0.162265	0.116795	-1.38931	0.164738	0.999326	NA	NA	NA	NA	NA	NA	NA	NA	NA	NA	NA	NA	NA	NA	NA	NA	NA	NA	150.594	-0.0398842	0.142008	-0.280859	0.778819	0.999917	150.594	-0.0921944	0.174077	-0.529619	0.596376	0.977906	150.594	-0.0160358	0.0928903	-0.172631	0.862941	0.987229
MCRS1|ENSG00000187778	12	49556544	49568153	protein_coding	MCRS1	ENSG00000187778	1267.3	0.0295586	0.0486651	0.607388	0.543593	0.998532	716.364	0.0217077	0.0659182	0.329313	0.741919	0.999326	1986.6	0.00304735	0.0452295	0.0673753	0.946283	0.991048	1986.6	-0.0221443	0.0470735	-0.470419	0.638056	0.912719	1986.6	-0.0123197	0.0226594	-0.54369	0.586655	0.922441	953.861	-0.0264445	0.0538603	-0.490984	0.623438	0.999917	953.861	-0.0291764	0.0662464	-0.440422	0.659632	0.980692	953.861	0.0032498	0.0354549	0.09166	0.926968	0.990577
PRPF40B|ENSG00000110844	12	49568218	49644666	protein_coding	PRPF40B	ENSG00000110844	594.812	-0.0271892	0.0637084	-0.426776	0.669542	0.998532	810.964	-0.0259827	0.0624303	-0.416188	0.677273	0.999326	849.315	-0.0664555	0.0679679	-0.977748	0.328199	0.792635	849.315	-0.0869081	0.070713	-1.22903	0.219062	0.696339	849.315	-0.00834868	0.0346019	-0.241278	0.80934	0.978008	858.398	0.0547728	0.0613598	0.89265	0.372045	0.999917	858.398	0.0452836	0.0753146	0.60126	0.547667	0.977906	858.398	-0.0127722	0.040616	-0.314463	0.75317	0.972787
AC020612.1|ENSG00000257243	12	49595148	49595688	processed_pseudogene	AC020612.1	ENSG00000257243	15.7937	0.136031	0.344702	0.394633	0.693114	0.998532	NA	NA	NA	NA	NA	NA	26.3309	-0.912812	0.402528	-2.2677	0.0233476	0.309484	26.3309	-0.477364	0.411752	-1.15935	0.246314	0.719565	26.3309	0.221382	0.211511	1.04667	0.295253	0.794118	NA	NA	NA	NA	NA	NA	NA	NA	NA	NA	NA	NA	NA	NA	NA	NA	NA	NA
FMNL3|ENSG00000161791	12	49636499	49708165	protein_coding	FMNL3	ENSG00000161791	1082.06	-0.0663694	0.0616284	-1.07693	0.281512	0.998532	715.007	-0.00415632	0.0765093	-0.0543243	0.956677	0.999326	1575.97	-0.2562	0.0634468	-4.03803	5.39014e-05	0.00836411	1575.97	-0.0638283	0.065551	-0.97372	0.330196	0.77869	1575.97	0.100766	0.0364781	2.76237	0.00573841	0.157844	859.783	-0.0416333	0.0610343	-0.68213	0.495157	0.999917	859.783	0.0615498	0.0750104	0.820551	0.411902	0.973723	859.783	0.0498729	0.0398857	1.2504	0.211155	0.805582
TMBIM6|ENSG00000139644	12	49707725	49764934	protein_coding	TMBIM6	ENSG00000139644	7201.36	0.0152875	0.0284314	0.537698	0.590785	0.998532	3418.55	-0.0368298	0.0396379	-0.929155	0.352809	0.999326	12341.5	0.0479685	0.0323053	1.48485	0.137583	0.608338	12341.5	0.0766781	0.033799	2.26865	0.0232897	0.287115	12341.5	0.0125239	0.0188519	0.664329	0.50648	0.897778	4654.38	-7.675e-05	0.0361939	-0.00212052	0.998308	0.999917	4654.38	0.036714	0.0446353	0.822534	0.410773	0.973723	4654.38	0.0153651	0.023962	0.641228	0.521374	0.937336
NCKAP5L|ENSG00000167566	12	49791146	49828750	protein_coding	NCKAP5L	ENSG00000167566	996.336	0.00686579	0.0484624	0.141673	0.887339	0.998532	1680.16	0.00641574	0.0445366	0.144056	0.885457	0.999326	1301.94	-0.104607	0.0608827	-1.71817	0.0857662	0.512597	1301.94	-0.130802	0.0630745	-2.07377	0.0381007	0.357066	1301.94	-0.00956215	0.0332008	-0.28801	0.773339	0.966792	1822.12	0.00575013	0.0461088	0.124708	0.900755	0.999917	1822.12	0.0532583	0.0567073	0.939179	0.347639	0.964988	1822.12	0.0188674	0.030541	0.617771	0.536726	0.942441
BCDIN3D-AS1|ENSG00000258057	12	49828542	49841143	antisense	BCDIN3D-AS1	ENSG00000258057	29.3047	0.195364	0.291446	0.670329	0.502648	0.998532	63.4446	-0.0474922	0.197468	-0.240506	0.809938	0.999326	50.7718	-0.162295	0.251272	-0.645891	0.51835	0.88718	50.7718	-0.354462	0.26594	-1.33286	0.182577	0.654953	50.7718	-0.0906616	0.125198	-0.724143	0.468978	0.885142	72.7364	0.0966501	0.187744	0.514798	0.606694	0.999917	72.7364	0.0926877	0.232076	0.399385	0.68961	0.980915	72.7364	-0.0178061	0.12305	-0.144706	0.884943	0.987573
BCDIN3D|ENSG00000186666	12	49836039	49843129	protein_coding	BCDIN3D	ENSG00000186666	46.8205	-0.193491	0.215613	-0.8974	0.369506	0.998532	120.297	-0.0876553	0.147539	-0.594116	0.552434	0.999326	66.3477	-0.0101806	0.246228	-0.0413462	0.96702	0.995187	66.3477	-0.247353	0.257613	-0.960172	0.336969	0.783435	66.3477	-0.11666	0.118953	-0.980729	0.326726	0.815319	165.17	0.0545647	0.141112	0.386677	0.698995	0.999917	165.17	0.139926	0.171167	0.817486	0.413651	0.974134	165.17	0.0279223	0.0920401	0.303371	0.761607	0.974224
FAIM2|ENSG00000135472	12	49866896	49904217	protein_coding	FAIM2	ENSG00000135472	NA	NA	NA	NA	NA	NA	2639.62	0.0228052	0.0399968	0.570176	0.568558	0.999326	NA	NA	NA	NA	NA	NA	NA	NA	NA	NA	NA	NA	NA	NA	NA	NA	NA	NA	2993.06	0.000384894	0.0394401	0.00975893	0.992214	0.999917	2993.06	0.0116748	0.0484331	0.24105	0.809516	0.985992	2993.06	0.00471414	0.0258104	0.182645	0.855077	0.985401
AQP5|ENSG00000161798	12	49961870	49965681	protein_coding	AQP5	ENSG00000161798	19.5136	-0.228687	0.326265	-0.700924	0.483351	0.998532	NA	NA	NA	NA	NA	NA	NA	NA	NA	NA	NA	NA	NA	NA	NA	NA	NA	NA	NA	NA	NA	NA	NA	NA	NA	NA	NA	NA	NA	NA	NA	NA	NA	NA	NA	NA	NA	NA	NA	NA	NA	NA
RACGAP1|ENSG00000161800	12	49976923	50033136	protein_coding	RACGAP1	ENSG00000161800	1533	0.0109735	0.0461109	0.23798	0.811897	0.998532	187.409	-0.157907	0.125996	-1.25327	0.210106	0.999326	2543.01	0.133498	0.0518184	2.57627	0.00998719	0.206229	2543.01	0.0636047	0.0545112	1.16682	0.243284	0.717813	2543.01	-0.0375884	0.0287061	-1.30942	0.190392	0.70819	228.715	0.113183	0.118273	0.956971	0.338582	0.999917	228.715	0.0992757	0.145829	0.680767	0.496019	0.977906	228.715	-0.0239687	0.0782828	-0.306181	0.759467	0.973522
ASIC1|ENSG00000110881	12	50057548	50083611	protein_coding	ASIC1	ENSG00000110881	60.6016	-0.0192831	0.167792	-0.114922	0.908507	0.998532	2774.75	-0.0155244	0.040727	-0.381181	0.703069	0.999326	77.6085	-0.272222	0.216897	-1.25508	0.209451	0.696551	77.6085	0.31264	0.223464	1.39906	0.161795	0.630125	77.6085	0.292742	0.103336	2.83291	0.0046127	0.138087	3197.36	-0.0683129	0.0428417	-1.59454	0.110815	0.96369	3197.36	0.0891039	0.0526442	1.69257	0.0905377	0.859433	3197.36	0.0769347	0.0281542	2.73262	0.00628327	0.256787
SMARCD1|ENSG00000066117	12	50084972	50100712	protein_coding	SMARCD1	ENSG00000066117	3259.63	-0.0206039	0.0361908	-0.569312	0.569145	0.998532	1795.9	-0.0667349	0.0453786	-1.47063	0.141392	0.999326	4708.82	-0.0433452	0.0329926	-1.31378	0.188919	0.677848	4708.82	0.00809443	0.0344176	0.235183	0.814067	0.961464	4708.82	0.026196	0.0171348	1.52882	0.126309	0.624247	2434.2	0.0127004	0.0376124	0.337666	0.735615	0.999917	2434.2	0.0424332	0.0461804	0.918856	0.358171	0.964988	2434.2	0.0103231	0.0249684	0.413445	0.679281	0.964746
COX14|ENSG00000178449	12	50111979	50120457	protein_coding	COX14	ENSG00000178449	94.1984	-0.211842	0.142816	-1.48333	0.137987	0.998532	81.3946	-0.102231	0.184343	-0.554568	0.57919	0.999326	141.171	0.146358	0.16662	0.878394	0.37973	0.825335	141.171	-0.0585279	0.173176	-0.337967	0.735388	0.944117	141.171	-0.104153	0.0800079	-1.30179	0.192988	0.710736	107.513	-0.108011	0.167682	-0.644139	0.519485	0.999917	107.513	0.00470442	0.206421	0.0227905	0.981817	0.998799	107.513	0.064076	0.109732	0.583933	0.559266	0.944573
CERS5|ENSG00000139624	12	50129306	50167533	protein_coding	CERS5	ENSG00000139624	645.044	-0.0799399	0.0671952	-1.18967	0.234178	0.998532	1407.51	-0.067022	0.0478429	-1.40088	0.161251	0.999326	1033.67	0.154256	0.0585961	2.63253	0.00847507	0.191897	1033.67	0.0440745	0.0611312	0.720983	0.47092	0.849556	1033.67	-0.057978	0.0310144	-1.86939	0.0615687	0.494589	1974.57	-0.0428856	0.0526206	-0.814996	0.415075	0.999917	1974.57	-0.0567697	0.0646711	-0.877823	0.38004	0.971844	1974.57	0.0012952	0.0352767	0.0367156	0.970712	0.996436
LIMA1|ENSG00000050405	12	50175788	50283546	protein_coding	LIMA1	ENSG00000050405	1213.07	0.0271815	0.0524142	0.518591	0.604046	0.998532	165.498	0.0201308	0.134717	0.14943	0.881214	0.999326	1980.76	0.106019	0.0551109	1.92374	0.0543868	0.435558	1980.76	0.0155593	0.0577662	0.269349	0.787661	0.956717	1980.76	-0.0470222	0.0285278	-1.64829	0.0992922	0.582832	223.14	0.0726055	0.122333	0.593507	0.552842	0.999917	223.14	0.216934	0.150686	1.43964	0.149969	0.914182	223.14	0.0478329	0.0822999	0.581202	0.561105	0.944776
AC008147.2|ENSG00000257298	12	50185580	50191363	sense_intronic	AC008147.2	ENSG00000257298	46.4894	-0.184059	0.218965	-0.840586	0.40058	0.998532	24.2863	0.127961	0.323417	0.395654	0.69236	0.999326	63.1451	0.154957	0.247265	0.626684	0.530866	0.89273	63.1451	-0.0610752	0.259098	-0.235723	0.813648	0.961428	63.1451	-0.108761	0.117936	-0.922206	0.356421	0.830616	33.7681	0.569548	0.296377	1.9217	0.0546436	0.900537	33.7681	1.39623	0.37423	3.73095	0.000190763	0.081039	33.7681	0.212899	0.234679	0.907194	0.364304	0.879331
AC008147.4|ENSG00000278842	12	50286244	50289231	processed_pseudogene	AC008147.4	ENSG00000278842	19.1182	-0.448863	0.305205	-1.47069	0.141374	0.998532	NA	NA	NA	NA	NA	NA	28.8852	-0.233187	0.339738	-0.686374	0.492477	0.876126	28.8852	0.0757449	0.358817	0.211096	0.832812	0.966084	28.8852	0.157838	0.164852	0.957453	0.338339	0.820454	NA	NA	NA	NA	NA	NA	NA	NA	NA	NA	NA	NA	NA	NA	NA	NA	NA	NA
LARP4|ENSG00000161813	12	50392383	50480004	protein_coding	LARP4	ENSG00000161813	2070.87	0.0672323	0.038184	1.76075	0.0782813	0.99115	667.585	0.0325809	0.0641855	0.507606	0.61173	0.999326	4158.56	0.0181304	0.0403241	0.449616	0.652987	0.92976	4158.56	-0.0268345	0.0421569	-0.636539	0.524425	0.872271	4158.56	-0.0223549	0.0206138	-1.08447	0.278158	0.782915	1009.32	-0.0769389	0.0541362	-1.42121	0.155256	0.999917	1009.32	-0.0540893	0.0663911	-0.814707	0.41524	0.974134	1009.32	0.0217233	0.0368325	0.589786	0.555334	0.943723
DIP2B|ENSG00000066084	12	50504985	50748667	protein_coding	DIP2B	ENSG00000066084	1539.31	-0.0303106	0.0418657	-0.723997	0.469067	0.998532	2460.59	-0.0496267	0.0421993	-1.17601	0.239591	0.999326	2595.39	-0.16092	0.0421135	-3.8211	0.000132855	0.0164023	2595.39	-0.137983	0.0437752	-3.15209	0.00162105	0.0642118	2595.39	0.015076	0.0281704	0.53517	0.592532	0.923919	3575.57	-0.0378146	0.0312603	-1.20967	0.226407	0.999917	3575.57	0.0232123	0.0383804	0.604796	0.545315	0.977906	3575.57	0.0316744	0.0204627	1.54791	0.121645	0.715934
ATF1|ENSG00000123268	12	50763710	50821122	protein_coding	ATF1	ENSG00000123268	262.357	-0.0544366	0.0868657	-0.626676	0.530871	0.998532	112.522	-0.0708262	0.149775	-0.472882	0.636297	0.999326	498.661	-0.0548928	0.0787806	-0.696781	0.48594	0.872605	498.661	0.0292996	0.0815362	0.359345	0.719337	0.939091	498.661	0.0424027	0.0379484	1.11738	0.263833	0.772721	160.652	0.112345	0.128961	0.871159	0.383667	0.999917	160.652	0.0269306	0.159501	0.168843	0.86592	0.985992	160.652	-0.0544574	0.0845527	-0.644065	0.519534	0.937257
METTL7A|ENSG00000185432	12	50923472	50932517	protein_coding	METTL7A	ENSG00000185432	465.123	0.113651	0.0784518	1.44868	0.147427	0.998532	NA	NA	NA	NA	NA	NA	800.931	0.167034	0.070342	2.3746	0.0175678	0.275884	800.931	-0.0346995	0.0742116	-0.467575	0.640089	0.913394	800.931	-0.103202	0.035315	-2.92234	0.00347413	0.1159	NA	NA	NA	NA	NA	NA	NA	NA	NA	NA	NA	NA	NA	NA	NA	NA	NA	NA
SLC11A2|ENSG00000110911	12	50979401	51028566	protein_coding	SLC11A2	ENSG00000110911	1162.97	0.0401036	0.0470512	0.85234	0.394025	0.998532	673.878	0.0524268	0.0682079	0.768631	0.442112	0.999326	1971.29	0.102501	0.0478585	2.14176	0.0322127	0.357095	1971.29	0.0211044	0.0501367	0.420938	0.673801	0.924379	1971.29	-0.0426939	0.0251574	-1.69707	0.0896834	0.563557	933.401	0.0418607	0.0521695	0.802398	0.422323	0.999917	933.401	-0.00690146	0.0641189	-0.107635	0.914285	0.989561	933.401	-0.0273547	0.0341338	-0.801398	0.422901	0.905782
LETMD1|ENSG00000050426	12	51047962	51060424	protein_coding	LETMD1	ENSG00000050426	671.681	0.108196	0.0580757	1.86301	0.0624605	0.963118	697.244	-0.0545074	0.0723796	-0.753076	0.451404	0.999326	1047.81	0.00921672	0.0587822	0.156794	0.875407	0.982439	1047.81	0.145706	0.0611992	2.38084	0.0172732	0.248128	1047.81	0.0661557	0.0302291	2.18848	0.028635	0.361172	829.579	0.00141626	0.0716331	0.0197711	0.984226	0.999917	829.579	-0.0750734	0.0883494	-0.849733	0.395473	0.972575	829.579	-0.0322734	0.0471405	-0.684622	0.493583	0.929457
CSRNP2|ENSG00000110925	12	51061205	51083664	protein_coding	CSRNP2	ENSG00000110925	631.778	0.157691	0.0623876	2.5276	0.0114845	0.742274	2074.73	-0.0261798	0.0418267	-0.625911	0.531373	0.999326	990.173	-0.0941168	0.0593642	-1.58541	0.112872	0.567684	990.173	-0.151336	0.0617849	-2.4494	0.0143093	0.225772	990.173	-0.0259795	0.0325793	-0.797424	0.425205	0.863279	2822.79	-0.0392936	0.0340858	-1.15278	0.248999	0.999917	2822.79	0.0272268	0.0418923	0.649924	0.515742	0.977906	2822.79	0.0342158	0.0222785	1.53582	0.124581	0.717184
TFCP2|ENSG00000135457	12	51093663	51173134	protein_coding	TFCP2	ENSG00000135457	937.155	0.0365398	0.0499907	0.730932	0.464821	0.998532	749.1	-0.00646678	0.067893	-0.0952496	0.924117	0.999326	1554.44	-0.036954	0.0530376	-0.696752	0.485958	0.872605	1554.44	-0.0635705	0.0554098	-1.14728	0.251266	0.722701	1554.44	-0.0119259	0.0271169	-0.439797	0.660084	0.940502	1054.76	-0.0614901	0.0538314	-1.14227	0.253342	0.999917	1054.76	-0.0893088	0.0659863	-1.35345	0.175913	0.915431	1054.76	-0.00183675	0.0370193	-0.0496159	0.960428	0.995326
PHBP19|ENSG00000257246	12	51124628	51125381	processed_pseudogene	PHBP19	ENSG00000257246	45.1191	-0.0725377	0.211135	-0.343561	0.731176	0.998532	25.8451	-0.0127433	0.328387	-0.0388056	0.969045	0.999326	63.4915	0.0354382	0.217955	0.162594	0.870838	0.981013	63.4915	-0.252477	0.227879	-1.10795	0.267886	0.737628	63.4915	-0.142511	0.105597	-1.34957	0.177153	0.692249	38.3602	-0.197476	0.259908	-0.759789	0.447381	0.999917	38.3602	0.21289	0.317572	0.670366	0.502624	0.977906	38.3602	0.203737	0.169066	1.20507	0.228175	0.816631
RF00019|ENSG00000200953	12	51156868	51156977	misc_RNA	RF00019	ENSG00000200953	NA	NA	NA	NA	NA	NA	NA	NA	NA	NA	NA	NA	23.7624	-0.275681	0.371325	-0.742426	0.457829	0.860131	23.7624	0.263917	0.369843	0.713591	0.47548	0.850944	23.7624	0.26994	0.171208	1.57668	0.11487	0.60589	NA	NA	NA	NA	NA	NA	NA	NA	NA	NA	NA	NA	NA	NA	NA	NA	NA	NA
POU6F1|ENSG00000184271	12	51186936	51217708	protein_coding	POU6F1	ENSG00000184271	181.599	0.157523	0.103942	1.51549	0.129647	0.998532	310.534	-0.00722818	0.0931412	-0.0776045	0.938143	0.999326	261.213	0.0584099	0.139561	0.418525	0.675563	0.936458	261.213	-0.195912	0.146957	-1.33313	0.18249	0.65492	261.213	-0.124918	0.0686061	-1.82079	0.0686381	0.517355	416.207	0.126356	0.0860066	1.46914	0.141795	0.993054	416.207	0.138038	0.106116	1.30082	0.193321	0.9186	416.207	-0.0162678	0.0594912	-0.273448	0.784508	0.975779
AC139768.1|ENSG00000278126	12	51201684	51202581	sense_intronic	AC139768.1	ENSG00000278126	NA	NA	NA	NA	NA	NA	NA	NA	NA	NA	NA	NA	NA	NA	NA	NA	NA	NA	NA	NA	NA	NA	NA	NA	NA	NA	NA	NA	NA	NA	25.7002	0.208185	0.280877	0.741195	0.458575	0.999917	25.7002	-0.167508	0.352479	-0.475227	0.634625	0.979679	25.7002	-0.191503	0.18512	-1.03448	0.300914	0.853189
DAZAP2|ENSG00000183283	12	51238292	51271362	protein_coding	DAZAP2	ENSG00000183283	326.412	-0.0785853	0.0776234	-1.01239	0.31135	0.998532	332.773	-0.101856	0.0877262	-1.16106	0.245616	0.999326	609.947	-0.0271313	0.0873628	-0.310558	0.756136	0.956859	609.947	-0.0403105	0.0913949	-0.441059	0.659171	0.919536	609.947	-0.00553018	0.0428516	-0.129054	0.897315	0.991103	464.84	0.126509	0.0748241	1.69075	0.0908843	0.952619	464.84	0.147627	0.0922127	1.60094	0.10939	0.869817	464.84	-0.011594	0.0527125	-0.219949	0.825911	0.981499
SMAGP|ENSG00000170545	12	51244558	51270890	protein_coding	SMAGP	ENSG00000170545	64.3012	0.0895513	0.189135	0.473478	0.635872	0.998532	NA	NA	NA	NA	NA	NA	91.9158	-0.105178	0.223155	-0.471321	0.637412	0.926352	91.9158	-0.193776	0.233544	-0.829721	0.406697	0.822737	91.9158	-0.0366243	0.108982	-0.336059	0.736826	0.958962	NA	NA	NA	NA	NA	NA	NA	NA	NA	NA	NA	NA	NA	NA	NA	NA	NA	NA
GALNT6|ENSG00000139629	12	51351247	51392867	protein_coding	GALNT6	ENSG00000139629	248.385	-0.0885485	0.0876843	-1.00985	0.312565	0.998532	19.1181	0.101268	0.389278	0.260143	0.794753	0.999326	414.475	-0.106196	0.155903	-0.681164	0.495768	0.877297	414.475	-0.121412	0.162789	-0.745828	0.455771	0.844197	414.475	-0.00370044	0.0605793	-0.0610843	0.951292	0.996768	NA	NA	NA	NA	NA	NA	NA	NA	NA	NA	NA	NA	NA	NA	NA	NA	NA	NA
SLC4A8|ENSG00000050438	12	51391317	51515763	protein_coding	SLC4A8	ENSG00000050438	307.309	-0.12363	0.0813817	-1.51914	0.128728	0.998532	5963.59	-0.149956	0.040656	-3.68842	0.000225651	0.0428063	483.652	-0.106658	0.0914557	-1.16623	0.243522	0.730833	483.652	0.120402	0.0951185	1.26581	0.205582	0.682002	483.652	0.113322	0.0444342	2.55032	0.0107623	0.226249	8419.85	-0.0498815	0.0264789	-1.88382	0.0595893	0.903358	8419.85	0.0924413	0.032545	2.84041	0.00450554	0.398066	8419.85	0.0676971	0.0177527	3.81334	0.000137099	0.0214873
SCN8A|ENSG00000196876	12	51590266	51812864	protein_coding	SCN8A	ENSG00000196876	655.96	-0.0632735	0.058628	-1.07924	0.280482	0.998532	2238.51	-0.0194724	0.0437541	-0.445041	0.65629	0.999326	1024.17	-0.158174	0.06234	-2.53728	0.0111716	0.216528	1024.17	-0.017733	0.0644552	-0.275121	0.783223	0.95619	1024.17	0.0724882	0.0321861	2.25216	0.0243121	0.331434	2797.85	0.0203529	0.039102	0.520508	0.602709	0.999917	2797.85	0.0557042	0.0481657	1.15651	0.247472	0.937097	2797.85	0.0113578	0.0263531	0.430984	0.66648	0.964746
HNRNPA3P10|ENSG00000257851	12	51712469	51713606	processed_pseudogene	HNRNPA3P10	ENSG00000257851	19.2963	-0.194373	0.309484	-0.628055	0.529968	0.998532	NA	NA	NA	NA	NA	NA	25.037	-0.0611853	0.333979	-0.183201	0.85464	0.9785	25.037	0.026819	0.348192	0.0770238	0.938605	0.989285	25.037	0.0441895	0.163239	0.270705	0.786618	0.971754	NA	NA	NA	NA	NA	NA	NA	NA	NA	NA	NA	NA	NA	NA	NA	NA	NA	NA
FIGNL2|ENSG00000261308	12	51817840	51848766	protein_coding	FIGNL2	ENSG00000261308	182.028	0.00352113	0.107677	0.0327009	0.973913	0.998532	986.363	-0.0633861	0.064253	-0.986509	0.323883	0.999326	173.026	0.399937	0.142841	2.79988	0.00511212	0.150638	173.026	0.453242	0.146142	3.10138	0.00192619	0.0709796	173.026	0.0180186	0.0798732	0.225591	0.82152	0.979518	955.622	-0.00669336	0.0532044	-0.125805	0.899887	0.999917	955.622	0.0958642	0.0650204	1.47437	0.140382	0.90829	955.622	0.044054	0.0353075	1.24772	0.212132	0.807045
AC068987.1|ENSG00000259887	12	51848223	51852729	lincRNA	AC068987.1	ENSG00000259887	NA	NA	NA	NA	NA	NA	54.5939	0.0107189	0.246495	0.0434852	0.965315	0.999326	NA	NA	NA	NA	NA	NA	NA	NA	NA	NA	NA	NA	NA	NA	NA	NA	NA	NA	40.5875	0.436326	0.306742	1.42246	0.154894	0.999917	40.5875	0.0218177	0.382114	0.0570973	0.954468	0.996039	40.5875	-0.247829	0.203634	-1.21703	0.223593	0.813989
ANKRD33|ENSG00000167612	12	51887960	51891664	protein_coding	ANKRD33	ENSG00000167612	57.4952	-0.441437	0.200614	-2.20043	0.0277765	0.85869	NA	NA	NA	NA	NA	NA	61.648	-0.345951	0.274674	-1.2595	0.207851	0.695872	61.648	0.128165	0.280136	0.457511	0.647304	0.91512	61.648	0.235301	0.130875	1.7979	0.0721926	0.52519	NA	NA	NA	NA	NA	NA	NA	NA	NA	NA	NA	NA	NA	NA	NA	NA	NA	NA
ACVRL1|ENSG00000139567	12	51906908	51923361	protein_coding	ACVRL1	ENSG00000139567	17.0296	-0.346097	0.33459	-1.03439	0.300952	0.998532	NA	NA	NA	NA	NA	NA	31.0147	-0.701024	0.379029	-1.84953	0.0643818	0.464099	31.0147	0.189864	0.382013	0.497009	0.619183	0.906024	31.0147	0.440868	0.180908	2.43698	0.0148106	0.262575	NA	NA	NA	NA	NA	NA	NA	NA	NA	NA	NA	NA	NA	NA	NA	NA	NA	NA
ACVR1B|ENSG00000135503	12	51951667	51997078	protein_coding	ACVR1B	ENSG00000135503	645.969	0.0287785	0.0588491	0.489022	0.624826	0.998532	2725.86	-0.00700737	0.0412914	-0.169705	0.865242	0.999326	995.695	0.0228974	0.0601177	0.380876	0.703295	0.943566	995.695	-0.0673456	0.0628247	-1.07196	0.283738	0.74953	995.695	-0.0445036	0.0297061	-1.49813	0.134099	0.636942	3458.04	0.00752534	0.0344122	0.218682	0.826897	0.999917	3458.04	0.081058	0.0423291	1.91495	0.0554992	0.817871	3458.04	0.0294837	0.0237029	1.24388	0.213542	0.807045
GRASP|ENSG00000161835	12	52006940	52015889	protein_coding	GRASP	ENSG00000161835	91.9124	-0.0243116	0.142892	-0.170139	0.8649	0.998532	90.0602	0.0836957	0.182823	0.457796	0.647099	0.999326	77.9383	0.161616	0.201424	0.802365	0.422342	0.844155	77.9383	0.32317	0.206403	1.56573	0.117412	0.560167	77.9383	0.0784115	0.0979713	0.800352	0.423507	0.862782	88.8478	-0.232722	0.165919	-1.40263	0.160727	0.999917	88.8478	-0.526353	0.199111	-2.64352	0.00820493	0.517472	88.8478	-0.0892665	0.11984	-0.744881	0.456344	0.916988
NR4A1|ENSG00000123358	12	52022832	52059507	protein_coding	NR4A1	ENSG00000123358	345.539	-0.0529906	0.0793025	-0.668208	0.504001	0.998532	113.537	0.241517	0.161705	1.49356	0.13529	0.999326	480.036	-0.0646144	0.0994976	-0.649406	0.516076	0.886673	480.036	-0.0774128	0.103562	-0.747504	0.45476	0.844186	480.036	-0.00406672	0.0491509	-0.0827394	0.934059	0.994216	171.679	0.236733	0.148948	1.58936	0.111978	0.96369	171.679	-0.599605	0.18443	-3.25112	0.00114951	0.237905	171.679	-0.38677	0.101516	-3.80992	0.000139011	0.0215775
ATG101|ENSG00000123395	12	52069246	52077494	protein_coding	ATG101	ENSG00000123395	510.762	-0.0537417	0.0711413	-0.755422	0.449996	0.998532	217.327	0.0539584	0.111234	0.485091	0.627612	0.999326	714.735	-0.197973	0.078619	-2.51813	0.011798	0.222806	714.735	-0.0389518	0.0813691	-0.478704	0.632149	0.910514	714.735	0.0819321	0.040659	2.01511	0.0438936	0.436716	231.19	0.15354	0.102677	1.49538	0.134816	0.98862	231.19	0.172988	0.12766	1.35507	0.175396	0.915431	231.19	-0.0179839	0.0711421	-0.252789	0.800432	0.977092
KRT7|ENSG00000135480	12	52232520	52252186	protein_coding	KRT7	ENSG00000135480	102.829	0.0764779	0.130245	0.587183	0.55708	0.998532	NA	NA	NA	NA	NA	NA	107.083	0.0436631	0.165429	0.263939	0.791827	0.963401	107.083	-0.129326	0.167884	-0.770331	0.441103	0.839703	107.083	-0.0865476	0.0796737	-1.08628	0.277357	0.781643	NA	NA	NA	NA	NA	NA	NA	NA	NA	NA	NA	NA	NA	NA	NA	NA	NA	NA
KRT8|ENSG00000170421	12	52897187	52949954	protein_coding	KRT8	ENSG00000170421	6376.53	0.00132307	0.0344106	0.0384496	0.969329	0.998532	193.114	1.24869	0.428172	2.91633	0.00354181	0.208099	8945.54	-0.00755782	0.0340127	-0.222206	0.824154	0.973573	8945.54	-0.03491	0.0355777	-0.981234	0.326478	0.776398	8945.54	-0.0131611	0.017939	-0.733661	0.463156	0.882286	68.5531	0.820863	0.230684	3.55839	0.000373141	0.0885827	68.5531	-0.290326	0.29004	-1.00099	0.316832	0.956038	68.5531	-0.608191	0.156337	-3.89026	0.000100137	0.0170159
KRT18|ENSG00000111057	12	52948871	52952901	protein_coding	KRT18	ENSG00000111057	6944.32	-0.0140039	0.0374847	-0.373588	0.708711	0.998532	119.882	1.30551	0.470643	2.7739	0.00553894	0.282769	8495.52	0.0169348	0.0343582	0.492888	0.622092	0.92258	8495.52	-0.0452599	0.0359363	-1.25945	0.207869	0.683725	8495.52	-0.0307211	0.0179696	-1.70962	0.087337	0.560899	42.9476	0.433398	0.272001	1.59337	0.111077	0.96369	42.9476	-0.394692	0.341301	-1.15643	0.247504	0.937097	42.9476	-0.41754	0.179472	-2.3265	0.0199921	0.410602
EIF4B|ENSG00000063046	12	53006158	53042209	protein_coding	EIF4B	ENSG00000063046	19195	0.0117511	0.0262291	0.448019	0.654139	0.998532	4261.59	-0.00872446	0.0411271	-0.212134	0.832002	0.999326	29992.3	0.0690542	0.0296363	2.33006	0.0198032	0.291489	29992.3	0.00687222	0.0310293	0.221475	0.824722	0.963287	29992.3	-0.0320813	0.0165706	-1.93603	0.0528634	0.468377	4977.82	0.0311274	0.0422224	0.737226	0.460985	0.999917	4977.82	-0.0122126	0.0522095	-0.233916	0.81505	0.985992	4977.82	-0.0232184	0.0278637	-0.833287	0.404683	0.896012
AC068888.2|ENSG00000257475	12	53012104	53013921	sense_intronic	AC068888.2	ENSG00000257475	45.9841	-0.159421	0.197692	-0.806408	0.420007	0.998532	16.8357	-0.224733	0.392777	-0.572165	0.56721	0.999326	92.4749	0.147678	0.180915	0.816285	0.414337	0.84041	92.4749	-0.075537	0.18742	-0.403036	0.686922	0.929744	92.4749	-0.112662	0.0865219	-1.30212	0.192874	0.710734	NA	NA	NA	NA	NA	NA	NA	NA	NA	NA	NA	NA	NA	NA	NA	NA	NA	NA
AC068888.1|ENSG00000257337	12	53014596	53054438	antisense	AC068888.1	ENSG00000257337	206.009	-0.0857619	0.0985243	-0.870464	0.384047	0.998532	130.515	-0.0736055	0.147878	-0.497745	0.618664	0.999326	333.398	0.0832646	0.106673	0.780561	0.435061	0.850216	333.398	0.0900599	0.111031	0.811127	0.417293	0.828456	333.398	0.00163969	0.0522109	0.0314052	0.974946	0.997806	137.458	0.196624	0.140389	1.40057	0.161344	0.999917	137.458	0.00141852	0.174099	0.00814775	0.993499	0.999138	137.458	-0.11457	0.0927812	-1.23484	0.21689	0.808825
TNS2|ENSG00000111077	12	53046969	53064372	protein_coding	TNS2	ENSG00000111077	205.077	0.108731	0.179833	0.60462	0.545431	0.998532	100.076	0.157049	0.169872	0.924517	0.355217	0.999326	229.019	0.075456	0.13069	0.577365	0.563693	0.903595	229.019	0.0513126	0.136599	0.375645	0.707181	0.935195	229.019	-0.014695	0.0632314	-0.2324	0.816227	0.978961	99.5172	0.283839	0.180002	1.57687	0.114826	0.965943	99.5172	0.17671	0.22168	0.797139	0.42537	0.97602	99.5172	-0.0913523	0.121401	-0.752486	0.451759	0.915829
SPRYD3|ENSG00000167778	12	53064316	53079420	protein_coding	SPRYD3	ENSG00000167778	185.637	-0.0413517	0.098064	-0.421681	0.673258	0.998532	685.434	0.0818272	0.0685589	1.19353	0.232661	0.999326	289.865	0.142683	0.119403	1.19497	0.232099	0.720853	289.865	0.00378499	0.124965	0.0302883	0.975837	0.996639	289.865	-0.0717505	0.0582706	-1.23133	0.218199	0.735501	817.474	0.0663837	0.0582105	1.14041	0.254117	0.999917	817.474	0.0712075	0.0715193	0.995639	0.319425	0.956038	817.474	-0.00894578	0.0391957	-0.228234	0.819465	0.980385
IGFBP6|ENSG00000167779	12	53097436	53102345	protein_coding	IGFBP6	ENSG00000167779	66.3495	-0.0626418	0.169836	-0.368836	0.71225	0.998532	NA	NA	NA	NA	NA	NA	67.9294	-0.317041	0.226848	-1.39759	0.162236	0.642027	67.9294	0.02071	0.230399	0.0898877	0.928376	0.986418	67.9294	0.171512	0.109699	1.56348	0.117941	0.609263	NA	NA	NA	NA	NA	NA	NA	NA	NA	NA	NA	NA	NA	NA	NA	NA	NA	NA
EIF4A1P4|ENSG00000257790	12	53153272	53154484	processed_pseudogene	EIF4A1P4	ENSG00000257790	24.4345	-0.0161752	0.268703	-0.0601972	0.951999	0.998532	NA	NA	NA	NA	NA	NA	36.839	0.620688	0.314449	1.97389	0.048394	0.415107	36.839	0.301837	0.333634	0.904695	0.365627	0.802	36.839	-0.169585	0.159311	-1.06449	0.287107	0.78987	NA	NA	NA	NA	NA	NA	NA	NA	NA	NA	NA	NA	NA	NA	NA	NA	NA	NA
CSAD|ENSG00000139631	12	53157663	53180909	protein_coding	CSAD	ENSG00000139631	129.775	0.0200629	0.127572	0.157267	0.875034	0.998532	219.049	0.0643646	0.107416	0.59921	0.549033	0.999326	212.174	-0.0842779	0.116615	-0.7227	0.469864	0.865204	212.174	-0.00149174	0.120332	-0.0123968	0.990109	0.999084	212.174	0.0423658	0.0556386	0.761445	0.446391	0.872909	312.214	0.114378	0.0921737	1.24089	0.214646	0.999917	312.214	0.00828593	0.113065	0.0732849	0.941579	0.995579	312.214	-0.0630315	0.0605726	-1.04059	0.298064	0.852348
ZNF740|ENSG00000139651	12	53180700	53195141	protein_coding	ZNF740	ENSG00000139651	838.092	-0.0913497	0.0588918	-1.55115	0.120867	0.998532	713.957	0.0877037	0.0683262	1.2836	0.199281	0.999326	1344.03	0.0557804	0.0527611	1.05723	0.290409	0.773339	1344.03	0.0897214	0.0546965	1.64035	0.100932	0.530456	1344.03	0.0150224	0.0273232	0.549803	0.582455	0.921247	911.425	0.0489208	0.0570499	0.857509	0.391164	0.999917	911.425	-0.046717	0.07033	-0.664255	0.506527	0.977906	911.425	-0.0480335	0.0372055	-1.29103	0.196693	0.789317
RARG|ENSG00000172819	12	53210567	53232980	protein_coding	RARG	ENSG00000172819	1182.39	-0.0107488	0.048608	-0.221132	0.82499	0.998532	NA	NA	NA	NA	NA	NA	1545.65	-0.00398952	0.0493816	-0.0807897	0.935609	0.989973	1545.65	0.0266038	0.0513208	0.518383	0.604191	0.902138	1545.65	0.0150511	0.0245196	0.613838	0.539323	0.907572	NA	NA	NA	NA	NA	NA	NA	NA	NA	NA	NA	NA	NA	NA	NA	NA	NA	NA
MFSD5|ENSG00000182544	12	53251251	53254405	protein_coding	MFSD5	ENSG00000182544	173.994	0.12904	0.107202	1.20371	0.228702	0.998532	143.381	-0.0390861	0.143323	-0.272714	0.785073	0.999326	275.555	0.026773	0.10455	0.256078	0.79789	0.965621	275.555	0.0738282	0.108724	0.679045	0.49711	0.861022	275.555	0.0221493	0.0507241	0.436663	0.662356	0.941436	204.854	0.0156401	0.106256	0.147193	0.882979	0.999917	204.854	-0.0843837	0.129825	-0.649983	0.515703	0.977906	204.854	-0.0443992	0.0691379	-0.642183	0.520754	0.937336
ESPL1|ENSG00000135476	12	53268299	53293643	protein_coding	ESPL1	ENSG00000135476	1940.32	-0.0644273	0.0440128	-1.46383	0.143241	0.998532	NA	NA	NA	NA	NA	NA	2668.39	-0.00058856	0.0477922	-0.012315	0.990174	0.998723	2668.39	0.0214457	0.0498722	0.430012	0.667187	0.92214	2668.39	0.0107176	0.0241373	0.444027	0.657023	0.939897	NA	NA	NA	NA	NA	NA	NA	NA	NA	NA	NA	NA	NA	NA	NA	NA	NA	NA
PFDN5|ENSG00000123349	12	53295291	53299450	protein_coding	PFDN5	ENSG00000123349	1259.74	-0.00941689	0.0483787	-0.19465	0.845667	0.998532	959.71	-0.0249008	0.0613158	-0.406108	0.684663	0.999326	1848.99	0.0625074	0.0573877	1.08921	0.27606	0.758478	1848.99	0.157449	0.0598782	2.62948	0.00855149	0.170713	1848.99	0.0447434	0.0313522	1.42712	0.153545	0.665915	1314.93	0.0793719	0.0624082	1.27182	0.203438	0.999917	1314.93	0.0245415	0.0770629	0.318461	0.750135	0.985992	1314.93	-0.0361082	0.0416119	-0.867738	0.385538	0.889347
C12orf10|ENSG00000139637	12	53299686	53307177	protein_coding	C12orf10	ENSG00000139637	644.216	-0.00169973	0.0591031	-0.0287587	0.977057	0.998532	420.612	0.0606211	0.0932167	0.650324	0.515483	0.999326	899.138	0.00110133	0.0664138	0.0165828	0.986769	0.99816	899.138	0.00267576	0.0691981	0.0386682	0.969155	0.995513	899.138	0.000732652	0.0325722	0.0224932	0.982055	0.997946	497.981	0.0515234	0.085026	0.605973	0.544533	0.999917	497.981	0.0245705	0.104306	0.235561	0.813773	0.985992	497.981	-0.0198731	0.0556621	-0.357032	0.721068	0.969425
AAAS|ENSG00000094914	12	53307456	53324864	protein_coding	AAAS	ENSG00000094914	1221.24	0.00235125	0.0442433	0.0531437	0.957617	0.998532	473.925	0.0983325	0.0834743	1.178	0.238797	0.999326	1809.04	0.0316238	0.0459799	0.687773	0.491595	0.875682	1809.04	0.0395243	0.047975	0.823853	0.410023	0.824633	1809.04	0.00288347	0.0232751	0.123887	0.901405	0.991349	599.3	0.0141983	0.079314	0.179014	0.857926	0.999917	599.3	-0.0185469	0.097867	-0.189511	0.849692	0.985992	599.3	-0.0160953	0.0517562	-0.310982	0.755814	0.973062
SP1|ENSG00000185591	12	53380176	53416446	protein_coding	SP1	ENSG00000185591	3599.98	-0.0169336	0.0326202	-0.519115	0.603681	0.998532	715.811	0.022851	0.07463	0.306191	0.759459	0.999326	6187.61	-0.0241717	0.0333157	-0.725534	0.468124	0.864486	6187.61	0.0193953	0.0347555	0.55805	0.57681	0.894733	6187.61	0.0218348	0.0172522	1.26563	0.205647	0.725272	1035.55	0.0506813	0.0579611	0.874402	0.381899	0.999917	1035.55	0.0173856	0.0711774	0.244257	0.807032	0.985992	1035.55	-0.0221518	0.038079	-0.581732	0.560747	0.944776
PRR13|ENSG00000205352	12	53441605	53446645	protein_coding	PRR13	ENSG00000205352	442.297	-0.0299511	0.0641292	-0.467042	0.64047	0.998532	68.5185	-0.134093	0.201379	-0.665871	0.505494	0.999326	704.73	-0.050414	0.074873	-0.673327	0.500739	0.880481	704.73	0.0318492	0.0776551	0.410137	0.681706	0.927153	704.73	0.0414018	0.0365174	1.13375	0.256898	0.768263	78.3989	-0.0837645	0.20615	-0.406328	0.684501	0.999917	78.3989	0.19733	0.255768	0.771518	0.4404	0.97602	78.3989	0.131539	0.135298	0.972217	0.330943	0.866899
PCBP2|ENSG00000197111	12	53452102	53481162	protein_coding	PCBP2	ENSG00000197111	3096.27	0.0119703	0.0324095	0.369345	0.711871	0.998532	1863.7	-0.0051944	0.0468737	-0.110817	0.911761	0.999326	5401.6	0.0189096	0.0297871	0.634826	0.525542	0.890686	5401.6	-0.0425394	0.0311537	-1.36547	0.172106	0.640011	5401.6	-0.0303607	0.0155606	-1.95113	0.0510413	0.462739	2449.68	-0.0226203	0.0387809	-0.583286	0.559701	0.999917	2449.68	-0.0813149	0.047622	-1.70751	0.0877279	0.859433	2449.68	-0.0208971	0.0266677	-0.783613	0.433267	0.909857
PCBP2-OT1|ENSG00000282977	12	53464468	53465057	non_coding	PCBP2-OT1	ENSG00000282977	16.4998	0.0148657	0.330466	0.044984	0.96412	0.998532	NA	NA	NA	NA	NA	NA	NA	NA	NA	NA	NA	NA	NA	NA	NA	NA	NA	NA	NA	NA	NA	NA	NA	NA	NA	NA	NA	NA	NA	NA	NA	NA	NA	NA	NA	NA	NA	NA	NA	NA	NA	NA
MAP3K12|ENSG00000139625	12	53479669	53500063	protein_coding	MAP3K12	ENSG00000139625	358.618	0.0405612	0.079394	0.510885	0.609432	0.998532	2271.03	0.0567067	0.0421029	1.34686	0.178025	0.999326	508.881	-0.059097	0.080454	-0.734544	0.462617	0.86288	508.881	-0.0935881	0.0836725	-1.1185	0.263352	0.73419	508.881	-0.0157323	0.0400752	-0.392568	0.694638	0.949074	2707.54	0.0177157	0.0471865	0.375441	0.707333	0.999917	2707.54	0.0110154	0.0581336	0.189484	0.849713	0.985992	2707.54	-0.00582625	0.0310547	-0.187612	0.851181	0.984917
AC023509.4|ENSG00000270175	12	53500162	53500936	antisense	AC023509.4	ENSG00000270175	NA	NA	NA	NA	NA	NA	28.0532	-0.226275	0.307032	-0.736977	0.461136	0.999326	NA	NA	NA	NA	NA	NA	NA	NA	NA	NA	NA	NA	NA	NA	NA	NA	NA	NA	35.3373	0.165758	0.277579	0.597155	0.550404	0.999917	35.3373	-0.540155	0.34299	-1.57484	0.115292	0.881965	35.3373	-0.32227	0.182231	-1.76846	0.0769832	0.633082
TARBP2|ENSG00000139546	12	53500921	53506431	protein_coding	TARBP2	ENSG00000139546	632.352	0.0562065	0.0610846	0.920141	0.357499	0.998532	286.343	0.0856715	0.0978494	0.875544	0.381278	0.999326	934.106	-0.0385629	0.0751306	-0.513278	0.607757	0.917335	934.106	-0.00173259	0.078436	-0.0220892	0.982377	0.997621	934.106	0.0190316	0.0369931	0.514463	0.606928	0.927021	358.374	0.0435181	0.0953752	0.456283	0.648186	0.999917	358.374	0.114631	0.117714	0.973808	0.330152	0.957042	358.374	0.0228413	0.0632028	0.361397	0.717803	0.969259
ATF7|ENSG00000170653	12	53507856	53626410	protein_coding	ATF7	ENSG00000170653	509.134	-0.162458	0.0637071	-2.55008	0.0107698	0.727725	625.343	-0.111812	0.0677451	-1.65047	0.0988459	0.992228	808.104	-0.0221172	0.0706017	-0.313268	0.754077	0.95676	808.104	-0.146069	0.074191	-1.96883	0.0489728	0.397833	808.104	-0.0589006	0.0360774	-1.63262	0.10255	0.587776	930.436	-0.0272697	0.0535443	-0.509292	0.610547	0.999917	930.436	-0.082442	0.0653781	-1.261	0.207308	0.923555	930.436	-0.0190261	0.035835	-0.530937	0.595463	0.954203
ATP5MC2|ENSG00000135390	12	53632726	53677408	protein_coding	ATP5MC2	ENSG00000135390	3252.06	-0.0333848	0.0407099	-0.820067	0.412178	0.998532	1294.93	-0.0317382	0.0598415	-0.530371	0.595855	0.999326	4419.29	0.0493739	0.039645	1.2454	0.212985	0.700387	4419.29	0.0760409	0.0413913	1.83712	0.0661921	0.449731	4419.29	0.011676	0.0217707	0.536316	0.59174	0.923854	1633.74	-0.0384126	0.0489783	-0.784277	0.432877	0.999917	1633.74	0.073609	0.0600857	1.22507	0.22055	0.930714	1633.74	0.0532232	0.0320721	1.65949	0.0970178	0.677209
CALCOCO1|ENSG00000012822	12	53708517	53727745	protein_coding	CALCOCO1	ENSG00000012822	257.283	-0.0566723	0.081753	-0.693213	0.488176	0.998532	1239.02	0.0214175	0.0494861	0.432798	0.665161	0.999326	381.832	-0.0668975	0.0952582	-0.702276	0.482507	0.871392	381.832	-0.144623	0.0982782	-1.47157	0.141137	0.599248	381.832	-0.0368889	0.0474236	-0.777858	0.436652	0.867955	1505.1	0.0220466	0.0499055	0.441767	0.658658	0.999917	1505.1	-0.00378942	0.0614737	-0.061643	0.950847	0.996039	1505.1	-0.0143872	0.0326124	-0.441158	0.659099	0.964746
SMUG1|ENSG00000123415	12	54121277	54189008	protein_coding	SMUG1	ENSG00000123415	312.424	0.0651729	0.0819351	0.79542	0.426369	0.998532	345.834	-0.0560652	0.0916361	-0.611824	0.540654	0.999326	453.276	-0.0019186	0.0961115	-0.0199623	0.984073	0.997786	453.276	0.112323	0.100698	1.11544	0.264662	0.734696	453.276	0.0551544	0.0470453	1.17237	0.241049	0.754599	459.224	-0.08298	0.0895603	-0.926526	0.354173	0.999917	459.224	0.0800636	0.109504	0.731151	0.464687	0.97602	459.224	0.0819594	0.0583145	1.40547	0.159881	0.748824
CBX5|ENSG00000094916	12	54230940	54280133	protein_coding	CBX5	ENSG00000094916	18069.7	-0.0270011	0.0395174	-0.683271	0.494436	0.998532	15676.9	-0.0394148	0.0275015	-1.43319	0.151804	0.999326	32544.6	-0.0898841	0.0265583	-3.3844	0.000713329	0.0490457	32544.6	-0.108499	0.0277919	-3.90397	9.46278e-05	0.01013	32544.6	-0.00663265	0.0195501	-0.339265	0.73441	0.958592	25028.8	-0.00188296	0.0249062	-0.0756022	0.939736	0.999917	25028.8	0.0353515	0.0307698	1.1489	0.250597	0.939257	25028.8	0.0158059	0.0166661	0.948382	0.342935	0.870988
HNRNPA1|ENSG00000135486	12	54280193	54287088	protein_coding	HNRNPA1	ENSG00000135486	22840	-0.0371553	0.0266119	-1.39619	0.162657	0.998532	3768.93	-0.0266795	0.0394644	-0.67604	0.499015	0.999326	34822.3	0.0454014	0.0315954	1.43696	0.150728	0.626124	34822.3	0.0779224	0.0330705	2.35625	0.0184603	0.256353	34822.3	0.0145529	0.0185958	0.782592	0.433866	0.866101	5235.67	-0.0275315	0.0331292	-0.831034	0.405955	0.999917	5235.67	0.0273945	0.0408644	0.670374	0.502619	0.977906	5235.67	0.0274754	0.0217453	1.26351	0.206406	0.803309
NFE2|ENSG00000123405	12	54292111	54301121	protein_coding	NFE2	ENSG00000123405	NA	NA	NA	NA	NA	NA	NA	NA	NA	NA	NA	NA	24.5358	-0.388677	0.343351	-1.13201	0.25763	0.743665	24.5358	-0.219447	0.346647	-0.633055	0.526698	0.873626	24.5358	0.0898248	0.164786	0.545099	0.585685	0.922133	NA	NA	NA	NA	NA	NA	NA	NA	NA	NA	NA	NA	NA	NA	NA	NA	NA	NA
COPZ1|ENSG00000111481	12	54301202	54351849	protein_coding	COPZ1	ENSG00000111481	1331.23	-0.0281308	0.0423488	-0.664263	0.506522	0.998532	1069.03	-0.0897901	0.0556775	-1.61268	0.106814	0.999326	2025.85	0.0583882	0.0538451	1.08437	0.278199	0.760432	2025.85	0.0375923	0.0562541	0.668259	0.503968	0.862954	2025.85	-0.0116198	0.0275166	-0.422285	0.672817	0.945725	1424.03	-0.000311178	0.0531782	-0.00585161	0.995331	0.999917	1424.03	0.0930786	0.0657498	1.41565	0.156878	0.915299	1424.03	0.0387417	0.0355759	1.08899	0.276159	0.839081
ZNF385A|ENSG00000161642	12	54369133	54391298	protein_coding	ZNF385A	ENSG00000161642	316.407	-0.0782785	0.0805411	-0.971908	0.331096	0.998532	259.479	0.00165895	0.113986	0.0145539	0.988388	0.999326	349.356	-0.126589	0.095641	-1.32358	0.185642	0.674313	349.356	0.219019	0.0983734	2.2264	0.0259873	0.30066	349.356	0.171869	0.0462496	3.71612	0.000202305	0.0159153	213.465	-0.181414	0.128776	-1.40875	0.158908	0.999917	213.465	0.100388	0.157839	0.636016	0.524766	0.977906	213.465	0.147178	0.0839464	1.75323	0.0795622	0.641372
ITGA5|ENSG00000161638	12	54395261	54419460	protein_coding	ITGA5	ENSG00000161638	821.872	0.00279631	0.0544112	0.0513922	0.959013	0.998532	39.0974	1.92953	0.738094	2.61421	0.00894337	0.364448	1263.43	-0.0503236	0.0973481	-0.516945	0.605195	0.916422	1263.43	0.0744272	0.101508	0.733213	0.463429	0.845508	1263.43	0.0618776	0.0373822	1.65527	0.0978696	0.57961	NA	NA	NA	NA	NA	NA	NA	NA	NA	NA	NA	NA	NA	NA	NA	NA	NA	NA
PDE1B|ENSG00000123360	12	54549350	54579239	protein_coding	PDE1B	ENSG00000123360	36.8211	0.263604	0.229045	1.15088	0.249781	0.998532	211.816	-0.242783	0.114521	-2.11999	0.0340065	0.707747	52.1699	-0.205913	0.235484	-0.874422	0.381889	0.826178	52.1699	-0.0985208	0.236387	-0.416778	0.676841	0.925355	52.1699	0.0537637	0.111728	0.481203	0.630372	0.933263	212.531	0.140744	0.101598	1.38531	0.165958	0.999917	212.531	-0.0891806	0.122698	-0.726828	0.467332	0.97602	212.531	-0.118737	0.0655602	-1.81111	0.0701232	0.613883
PPP1R1A|ENSG00000135447	12	54575387	54588659	protein_coding	PPP1R1A	ENSG00000135447	91.5314	-0.0448674	0.151316	-0.296515	0.766837	0.998532	1074.3	-0.0359699	0.0672127	-0.535166	0.592535	0.999326	111.142	-0.300052	0.172131	-1.74316	0.0813058	0.501885	111.142	-0.169479	0.178216	-0.950974	0.341618	0.787371	111.142	0.0709736	0.0862627	0.822761	0.410644	0.856851	1220.54	-0.00411279	0.055041	-0.0747224	0.940436	0.999917	1220.54	-0.0110438	0.0675822	-0.163412	0.870194	0.985992	1220.54	-0.00232317	0.0359663	-0.064593	0.948498	0.993554
NEUROD4|ENSG00000123307	12	55019945	55030014	protein_coding	NEUROD4	ENSG00000123307	NA	NA	NA	NA	NA	NA	87.6397	0.276791	0.210992	1.31185	0.18957	0.999326	NA	NA	NA	NA	NA	NA	NA	NA	NA	NA	NA	NA	NA	NA	NA	NA	NA	NA	95.9738	0.106223	0.208911	0.508459	0.611131	0.999917	95.9738	-0.320434	0.257884	-1.24255	0.214034	0.92628	95.9738	-0.19705	0.13733	-1.43486	0.151326	0.740994
PHC1P1|ENSG00000179899	12	55411727	55414787	processed_pseudogene	PHC1P1	ENSG00000179899	1813.89	-0.11216	0.0495772	-2.26233	0.0236772	0.85869	182.884	0.0354577	0.130774	0.271136	0.786286	0.999326	2350.95	-0.056742	0.0481052	-1.17954	0.238183	0.726653	2350.95	-0.0276871	0.0500199	-0.553522	0.579906	0.895573	2350.95	0.0153578	0.0246993	0.621792	0.534078	0.906444	224.889	0.116087	0.102994	1.12712	0.259693	0.999917	224.889	0.104608	0.12714	0.822776	0.410635	0.973723	224.889	-0.024507	0.0689072	-0.355653	0.722101	0.969425
METTL7B|ENSG00000170439	12	55681546	55684611	protein_coding	METTL7B	ENSG00000170439	37.5097	0.194478	0.218647	0.889462	0.373755	0.998532	NA	NA	NA	NA	NA	NA	62.6491	0.11991	0.217172	0.552141	0.580851	0.908675	62.6491	-0.331995	0.226558	-1.46539	0.142815	0.601076	62.6491	-0.223346	0.105483	-2.11736	0.0342291	0.391025	NA	NA	NA	NA	NA	NA	NA	NA	NA	NA	NA	NA	NA	NA	NA	NA	NA	NA
ITGA7|ENSG00000135424	12	55684568	55716043	protein_coding	ITGA7	ENSG00000135424	1318.21	-0.0514295	0.0512438	-1.00362	0.31556	0.998532	1975.94	0.092856	0.0503028	1.84594	0.0649011	0.883768	1987.53	-0.0634774	0.0497972	-1.27472	0.202409	0.689729	1987.53	-0.109082	0.0519623	-2.09926	0.0357942	0.351582	1987.53	-0.0205009	0.0270728	-0.757251	0.4489	0.874331	1917.34	-0.0788576	0.051344	-1.53587	0.124571	0.98453	1917.34	-0.0751758	0.0630158	-1.19297	0.232882	0.934935	1917.34	0.0142917	0.0357679	0.399568	0.689474	0.964895
BLOC1S1|ENSG00000135441	12	55716037	55720087	protein_coding	BLOC1S1	ENSG00000135441	117.68	-0.146181	0.121448	-1.20365	0.228726	0.998532	69.7486	-0.197931	0.195914	-1.01029	0.312355	0.999326	137.324	0.225746	0.149795	1.50704	0.131801	0.598306	137.324	0.242118	0.158226	1.5302	0.125966	0.573049	137.324	-0.00169197	0.0759569	-0.0222754	0.982228	0.997946	93.7379	0.0912089	0.164074	0.5559	0.578279	0.999917	93.7379	-0.122005	0.204124	-0.5977	0.55004	0.977906	93.7379	-0.103865	0.107277	-0.968187	0.332951	0.866908
RDH5|ENSG00000135437	12	55720367	55724705	protein_coding	RDH5	ENSG00000135437	16.0687	0.0562044	0.330183	0.170222	0.864836	0.998532	NA	NA	NA	NA	NA	NA	32.169	-0.257143	0.341633	-0.752686	0.451638	0.858772	32.169	0.110865	0.350771	0.31606	0.751957	0.949433	32.169	0.184254	0.164456	1.12039	0.262548	0.772721	27.0989	0.194763	0.340761	0.571553	0.567625	0.999917	27.0989	0.0078555	0.417623	0.01881	0.984993	0.998812	27.0989	-0.10713	0.219581	-0.487881	0.625634	0.959948
CD63|ENSG00000135404	12	55725323	55729707	protein_coding	CD63	ENSG00000135404	2577.49	-0.0357191	0.0422732	-0.844959	0.398134	0.998532	1178.97	-0.0511251	0.0570695	-0.895839	0.370339	0.999326	3453.47	-0.0797591	0.0406284	-1.96314	0.0496302	0.418467	3453.47	-0.0302101	0.0423632	-0.713122	0.47577	0.851193	3453.47	0.026279	0.0217473	1.20838	0.226902	0.744466	1307.95	0.0222893	0.0589941	0.377823	0.705562	0.999917	1307.95	-0.0180917	0.0726857	-0.248903	0.803436	0.985992	1307.95	-0.0205644	0.0386526	-0.532031	0.594705	0.953926
AC009779.2|ENSG00000258056	12	55729104	55730852	antisense	AC009779.2	ENSG00000258056	41.3459	0.131312	0.212683	0.61741	0.536964	0.998532	65.8696	0.102409	0.195914	0.522728	0.601164	0.999326	66.6726	0.0697654	0.213407	0.326912	0.743735	0.954448	66.6726	0.306942	0.218435	1.40519	0.159965	0.627077	66.6726	0.116099	0.10236	1.13423	0.256698	0.768263	73.7846	-0.177716	0.223275	-0.795951	0.42606	0.999917	73.7846	0.182906	0.271352	0.674056	0.500276	0.977906	73.7846	0.179651	0.144662	1.24186	0.214288	0.80735
GDF11|ENSG00000135414	12	55743280	55757278	protein_coding	GDF11	ENSG00000135414	779.034	0.0510631	0.0670855	0.761164	0.446559	0.998532	1805.41	-0.0954138	0.0566986	-1.68282	0.0924092	0.976784	1052.32	-0.069542	0.0637973	-1.09004	0.275693	0.758127	1052.32	-0.0406945	0.0663005	-0.61379	0.539354	0.878273	1052.32	0.0156914	0.032028	0.489927	0.624185	0.932134	2257.78	-0.0532704	0.0502417	-1.06028	0.289016	0.999917	2257.78	0.117544	0.0619033	1.89883	0.0575866	0.817871	2257.78	0.0799919	0.0333517	2.39844	0.0164652	0.377554
SARNP|ENSG00000205323	12	55752463	55817756	protein_coding	SARNP	ENSG00000205323	59.1386	-0.108136	0.177377	-0.60964	0.5421	0.998532	40.4951	-0.210323	0.261054	-0.80567	0.420433	0.999326	98.7232	0.0735828	0.164564	0.447138	0.654775	0.929947	98.7232	-0.0706456	0.172556	-0.409407	0.682241	0.927233	98.7232	-0.0722018	0.0795558	-0.907561	0.36411	0.835835	83.2838	-0.110431	0.167153	-0.660659	0.508831	0.999917	83.2838	0.243846	0.203285	1.19953	0.230323	0.934935	83.2838	0.167086	0.108691	1.53726	0.12423	0.717184
AC073487.1|ENSG00000257509	12	55761550	55762628	sense_intronic	AC073487.1	ENSG00000257509	28.3094	-0.434465	0.244199	-1.77914	0.0752168	0.984835	25.135	0.214633	0.337677	0.635617	0.525026	0.999326	44.1574	0.425525	0.275172	1.5464	0.122008	0.581265	44.1574	0.002127	0.288344	0.0073766	0.994114	0.999551	44.1574	-0.215689	0.133696	-1.61328	0.106684	0.594268	31.902	0.285919	0.31216	0.915937	0.3597	0.999917	31.902	-0.115481	0.387348	-0.298133	0.765602	0.985992	31.902	-0.21537	0.203163	-1.06008	0.289106	0.847474
ORMDL2|ENSG00000123353	12	55817919	55821879	protein_coding	ORMDL2	ENSG00000123353	293.794	-0.0102613	0.0782965	-0.131057	0.895731	0.998532	150.596	-0.0896765	0.142006	-0.631497	0.527716	0.999326	415.325	0.0788244	0.0887991	0.887671	0.374718	0.82211	415.325	0.0322255	0.0921783	0.349599	0.726639	0.941729	415.325	-0.0245935	0.0433226	-0.567683	0.57025	0.918632	187.326	0.0870037	0.115798	0.751339	0.452448	0.999917	187.326	0.364497	0.142314	2.56121	0.0104308	0.552082	187.326	0.101444	0.0817652	1.24067	0.214727	0.807398
DNAJC14|ENSG00000135392	12	55820960	55830824	protein_coding	DNAJC14	ENSG00000135392	336.727	-0.0891655	0.0766846	-1.16276	0.244928	0.998532	290.663	-0.0704892	0.0983799	-0.7165	0.473683	0.999326	566.197	-0.00973957	0.0840452	-0.115885	0.907744	0.985003	566.197	0.0878277	0.0872303	1.00685	0.314007	0.769344	566.197	0.0477687	0.0409705	1.16593	0.243643	0.756964	420.458	0.0168834	0.0819791	0.205947	0.836832	0.999917	420.458	-0.0354098	0.100622	-0.35191	0.724906	0.985992	420.458	-0.0247325	0.0533279	-0.463781	0.642805	0.961825
TMEM198B|ENSG00000182796	12	55829608	55836246	transcribed_unitary_pseudogene	TMEM198B	ENSG00000182796	298.563	-0.0385553	0.0811613	-0.475046	0.634754	0.998532	399.212	-0.109379	0.0858895	-1.27348	0.202847	0.999326	428.273	-0.0139496	0.0848289	-0.164444	0.869382	0.980987	428.273	-0.0725588	0.0884883	-0.819981	0.412227	0.825583	428.273	-0.028115	0.0417	-0.67422	0.500171	0.894943	496.604	0.00457307	0.0757295	0.0603869	0.951847	0.999917	496.604	-0.0409279	0.0929643	-0.440254	0.659753	0.980692	496.604	-0.0199686	0.0492002	-0.405864	0.684843	0.964757
PYM1|ENSG00000170473	12	55901413	55932618	protein_coding	PYM1	ENSG00000170473	536.783	0.101517	0.0647981	1.56667	0.117192	0.998532	164.155	-0.0146839	0.124958	-0.11751	0.906456	0.999326	719.096	-0.0215081	0.0694772	-0.30957	0.756888	0.956859	719.096	-0.00809974	0.0726114	-0.111549	0.911181	0.984328	719.096	0.00717065	0.0340651	0.210499	0.833278	0.981237	206.401	-0.0230244	0.110404	-0.208547	0.834802	0.999917	206.401	0.198731	0.135273	1.46911	0.141803	0.908985	206.401	0.0970159	0.0727553	1.33346	0.182382	0.775418
DGKA|ENSG00000065357	12	55927319	55954027	protein_coding	DGKA	ENSG00000065357	333.143	-0.0837854	0.0873009	-0.959731	0.337191	0.998532	293.373	-0.00296036	0.0969524	-0.0305342	0.975641	0.999326	484.007	0.0458787	0.0872397	0.525892	0.598963	0.914125	484.007	-0.126166	0.0913629	-1.38094	0.167299	0.634561	484.007	-0.084803	0.0426785	-1.98702	0.0469202	0.449337	304.962	0.0486989	0.0908479	0.536049	0.591925	0.999917	304.962	-0.0785791	0.112332	-0.699526	0.484223	0.977906	304.962	-0.0608657	0.0593469	-1.02559	0.305084	0.854618
PMEL|ENSG00000185664	12	55954105	55973317	protein_coding	PMEL	ENSG00000185664	1257.74	0.0187123	0.0545162	0.343243	0.731416	0.998532	313.919	0.133092	0.197293	0.67459	0.499937	0.999326	1888.7	-0.0280241	0.0425317	-0.6589	0.50996	0.884302	1888.7	0.0955266	0.0440297	2.1696	0.0300375	0.324881	1888.7	0.0610322	0.0215373	2.83379	0.00459999	0.138087	323.291	0.0222703	0.0961759	0.231558	0.816881	0.999917	323.291	0.146986	0.118039	1.24523	0.213048	0.92628	323.291	0.0485398	0.0637858	0.760981	0.446668	0.913308
CDK2|ENSG00000123374	12	55966769	55972784	protein_coding	CDK2	ENSG00000123374	690.119	0.0442132	0.0545679	0.810241	0.417802	0.998532	NA	NA	NA	NA	NA	NA	1186.74	0.0110411	0.055303	0.199647	0.841756	0.975307	1186.74	0.0438083	0.0578287	0.757552	0.448719	0.842918	1186.74	0.0155908	0.0275022	0.566893	0.570787	0.918668	NA	NA	NA	NA	NA	NA	NA	NA	NA	NA	NA	NA	NA	NA	NA	NA	NA	NA
RAB5B|ENSG00000111540	12	55973913	55996683	protein_coding	RAB5B	ENSG00000111540	1448.35	-0.00539905	0.042083	-0.128295	0.897915	0.998532	3268.25	-0.0881764	0.0375338	-2.34926	0.018811	0.538061	2176.14	-0.0177417	0.0415498	-0.426999	0.66938	0.935187	2176.14	0.0210136	0.0433237	0.485038	0.62765	0.908873	2176.14	0.0193316	0.0208494	0.927202	0.353822	0.828686	4100.96	-0.0237828	0.0371597	-0.640015	0.522163	0.999917	4100.96	0.0571225	0.0457756	1.24788	0.212075	0.925778	4100.96	0.0376304	0.0245509	1.53275	0.125337	0.717184
SUOX|ENSG00000139531	12	55997180	56006641	protein_coding	SUOX	ENSG00000139531	334.059	-0.0129644	0.0769356	-0.16851	0.866182	0.998532	419.494	-0.0658395	0.0832135	-0.791212	0.42882	0.999326	479.879	-0.0792811	0.0805405	-0.984363	0.324937	0.791587	479.879	-0.0380921	0.0834491	-0.456471	0.648051	0.915412	479.879	0.0220589	0.0395129	0.558271	0.576659	0.920386	575.295	0.0621796	0.0722115	0.861076	0.389196	0.999917	575.295	-0.00168738	0.0894349	-0.0188671	0.984947	0.998812	575.295	-0.037159	0.0473679	-0.784476	0.432761	0.909523
IKZF4|ENSG00000123411	12	56007659	56038435	protein_coding	IKZF4	ENSG00000123411	494.543	-0.0306154	0.0615799	-0.497166	0.619072	0.998532	778.127	-0.0932501	0.0607459	-1.53508	0.124763	0.999326	746.627	-0.0355095	0.0749643	-0.473685	0.635724	0.925994	746.627	-0.0782375	0.0778767	-1.00463	0.315074	0.77022	746.627	-0.020097	0.0372333	-0.53976	0.589363	0.923162	1088.73	-0.0346439	0.0555815	-0.623299	0.533088	0.999917	1088.73	0.0193311	0.0680181	0.284204	0.776254	0.985992	1088.73	0.0280786	0.0361904	0.775858	0.437833	0.911306
RPS26|ENSG00000197728	12	56041351	56044676	protein_coding	RPS26	ENSG00000197728	1792.16	0.0422082	0.0402653	1.04825	0.294522	0.998532	374.967	0.0205074	0.0894511	0.229258	0.818668	0.999326	2671.86	-0.000595024	0.0408822	-0.0145546	0.988388	0.998542	2671.86	0.100641	0.0425539	2.36502	0.0180291	0.253835	2671.86	0.0493621	0.0215643	2.28907	0.0220755	0.318045	527.653	-0.0164664	0.0810268	-0.203222	0.838962	0.999917	527.653	0.253448	0.100057	2.53304	0.0113078	0.561471	527.653	0.11491	0.0558788	2.05642	0.0397424	0.497898
ERBB3|ENSG00000065361	12	56076799	56103505	protein_coding	ERBB3	ENSG00000065361	1381.48	-0.00335682	0.0492552	-0.0681517	0.945665	0.998532	NA	NA	NA	NA	NA	NA	2060.95	-0.103043	0.0529636	-1.94554	0.0517103	0.427029	2060.95	-0.0532198	0.0550462	-0.966821	0.333634	0.780833	2060.95	0.0270769	0.0280627	0.964871	0.33461	0.818451	NA	NA	NA	NA	NA	NA	NA	NA	NA	NA	NA	NA	NA	NA	NA	NA	NA	NA
PA2G4|ENSG00000170515	12	56104319	56113907	protein_coding	PA2G4	ENSG00000170515	2307.93	0.030842	0.0377379	0.817269	0.413775	0.998532	640.461	-0.0579058	0.0730281	-0.792925	0.427822	0.999326	3519.52	0.00649081	0.039779	0.163172	0.870383	0.980987	3519.52	0.0262357	0.0414754	0.632561	0.52702	0.873776	3519.52	0.00940643	0.0203507	0.462217	0.643926	0.937077	868.442	0.0273209	0.0560851	0.487133	0.626164	0.999917	868.442	0.0248743	0.0688257	0.361409	0.717793	0.985992	868.442	-0.00550768	0.0367662	-0.149803	0.88092	0.987573
RPL41|ENSG00000229117	12	56116586	56117943	protein_coding	RPL41	ENSG00000229117	5129.98	0.0854693	0.0451037	1.89495	0.058099	0.953402	1132.29	0.145024	0.0534167	2.71496	0.00662833	0.309898	5530.22	0.106764	0.0434189	2.45893	0.0139353	0.247068	5530.22	0.201471	0.0454292	4.43483	9.2146e-06	0.00165804	5530.22	0.0430693	0.0374832	1.14903	0.250544	0.76397	1101.12	-0.0767466	0.062914	-1.21987	0.222516	0.999917	1101.12	-0.105755	0.0773973	-1.36639	0.171818	0.915431	1101.12	0.000160291	0.0436353	0.00367342	0.997069	0.999981
ZC3H10|ENSG00000135482	12	56118159	56127514	protein_coding	ZC3H10	ENSG00000135482	338.97	-0.0369743	0.0741677	-0.498524	0.618115	0.998532	288.005	0.0396697	0.106657	0.371939	0.709938	0.999326	516.775	0.0689161	0.0786705	0.876008	0.381025	0.826022	516.775	-0.0121546	0.0817853	-0.148616	0.881856	0.97847	516.775	-0.0412689	0.0384172	-1.07423	0.28272	0.786496	375.523	0.0293131	0.0910397	0.321982	0.747466	0.999917	375.523	0.129233	0.112062	1.15322	0.248819	0.937825	375.523	0.0372205	0.0603488	0.616757	0.537395	0.942723
ESYT1|ENSG00000139641	12	56118250	56144671	protein_coding	ESYT1	ENSG00000139641	2244.89	-0.0342638	0.0427217	-0.802024	0.422539	0.998532	1203.52	0.0315812	0.062714	0.503574	0.614561	0.999326	3322.6	-0.113245	0.0400694	-2.82623	0.00470997	0.147053	3322.6	0.00375277	0.0416036	0.0902029	0.928126	0.986316	3322.6	0.0599523	0.0214843	2.79052	0.00526238	0.151035	1552.98	0.0107726	0.0452951	0.237831	0.812012	0.999917	1552.98	-0.0168937	0.0554628	-0.304596	0.760674	0.985992	1552.98	-0.0134673	0.029493	-0.456627	0.647939	0.962234
MYL6B|ENSG00000196465	12	56152256	56159647	protein_coding	MYL6B	ENSG00000196465	1040.46	0.00299135	0.0489605	0.0610972	0.951282	0.998532	923.363	0.0951887	0.0628969	1.51341	0.130176	0.999326	1454.66	0.131447	0.0570864	2.3026	0.0213011	0.299331	1454.66	0.0323372	0.0596527	0.542091	0.587755	0.897502	1454.66	-0.0516032	0.0299122	-1.72515	0.0845001	0.552411	1242.83	0.0210361	0.0554393	0.379443	0.704359	0.999917	1242.83	0.0447261	0.0683016	0.654832	0.512576	0.977906	1242.83	0.00629817	0.0365871	0.172142	0.863326	0.987229
MYL6|ENSG00000092841	12	56158161	56163496	protein_coding	MYL6	ENSG00000092841	3367.81	-0.0739809	0.0403568	-1.83317	0.0667773	0.963118	2418.1	-0.0598271	0.0414392	-1.44373	0.148814	0.999326	4547.37	-0.000970492	0.0406229	-0.0238903	0.98094	0.997272	4547.37	0.133344	0.0423761	3.14667	0.00165141	0.0650734	4547.37	0.0652239	0.0223612	2.91684	0.00353601	0.117501	3149.89	-0.000885986	0.0369125	-0.0240023	0.980851	0.999917	3149.89	-0.0120575	0.0454158	-0.26549	0.790632	0.985992	3149.89	-0.00456547	0.0241705	-0.188886	0.850182	0.984917
AC073896.4|ENSG00000258199	12	56162359	56190284	sense_overlapping	AC073896.4	ENSG00000258199	101.708	-0.201975	0.132826	-1.5206	0.12836	0.998532	274.779	-0.0791245	0.112027	-0.706296	0.480004	0.999326	153.091	-0.0135068	0.16054	-0.0841335	0.93295	0.989973	153.091	0.03886	0.166819	0.232948	0.815802	0.961638	153.091	0.0256836	0.0767762	0.334526	0.737982	0.959158	359.481	0.0503044	0.107063	0.46986	0.638455	0.999917	359.481	0.337316	0.132361	2.54845	0.0108203	0.55276	359.481	0.110024	0.0754918	1.45742	0.144999	0.735364
SMARCC2|ENSG00000139613	12	56162983	56189567	protein_coding	SMARCC2	ENSG00000139613	1854.25	-0.0634895	0.0415855	-1.52672	0.12683	0.998532	4737.7	0.011188	0.0374293	0.29891	0.765009	0.999326	2647.87	-0.038035	0.0440956	-0.862558	0.38838	0.828317	2647.87	0.0468907	0.0459548	1.02037	0.307555	0.764785	2647.87	0.0423311	0.022244	1.90303	0.0570366	0.481613	5814.2	0.00840761	0.0363751	0.231137	0.817209	0.999917	5814.2	0.0642436	0.0448634	1.43198	0.152149	0.914873	5814.2	0.021771	0.0246898	0.881781	0.377895	0.885522
RNF41|ENSG00000181852	12	56202175	56221933	protein_coding	RNF41	ENSG00000181852	1338.66	0.0110261	0.0437441	0.252058	0.800996	0.998532	1311.95	-0.00883865	0.0519311	-0.170199	0.864853	0.999326	2003.83	-0.0640104	0.0433028	-1.4782	0.139353	0.609312	2003.83	0.023462	0.0448461	0.523167	0.600858	0.901833	2003.83	0.0441805	0.0217382	2.03239	0.0421139	0.428604	1653.03	0.0562632	0.0423159	1.3296	0.18365	0.999917	1653.03	0.0206047	0.0519197	0.396858	0.691472	0.980915	1653.03	-0.0241116	0.0282106	-0.854702	0.392716	0.89077
NABP2|ENSG00000139579	12	56222015	56229854	protein_coding	NABP2	ENSG00000139579	568.35	0.0794504	0.0660143	1.20353	0.22877	0.998532	358.702	0.0404471	0.0922372	0.438512	0.661015	0.999326	818.968	-0.0385224	0.0622424	-0.618909	0.535976	0.894385	818.968	-0.0521607	0.0649238	-0.803414	0.421735	0.830283	818.968	-0.00570801	0.0308882	-0.184796	0.853389	0.985204	523.773	0.0405117	0.0796848	0.508399	0.611173	0.999917	523.773	0.131361	0.0976958	1.34459	0.178758	0.915431	523.773	0.0316037	0.0533043	0.592892	0.553254	0.943723
ANKRD52|ENSG00000139645	12	56237807	56258391	protein_coding	ANKRD52	ENSG00000139645	1906.12	-0.0863503	0.0417124	-2.07013	0.0384399	0.898486	2432.06	0.0468827	0.0490665	0.955492	0.339329	0.999326	2818.17	-0.184487	0.0445071	-4.14513	3.39628e-05	0.00580249	2818.17	-0.111084	0.0463024	-2.39911	0.0164351	0.240679	2818.17	0.0406173	0.0289387	1.40356	0.16045	0.675023	3156.61	-0.0680336	0.0395066	-1.72208	0.0850551	0.947037	3156.61	-0.00710181	0.0485051	-0.146414	0.883595	0.987803	3156.61	0.0365883	0.0265688	1.37711	0.168477	0.757511
COQ10A|ENSG00000135469	12	56266858	56270966	protein_coding	COQ10A	ENSG00000135469	225.798	-0.0118076	0.0889253	-0.132781	0.894367	0.998532	176.465	0.0166609	0.125264	0.133006	0.894188	0.999326	270.445	0.196346	0.107015	1.83475	0.0665422	0.468955	270.445	0.19311	0.113709	1.69828	0.0894543	0.50841	270.445	-0.00902597	0.0561711	-0.160687	0.87234	0.987783	202.447	0.0282648	0.122696	0.230364	0.817809	0.999917	202.447	-0.177437	0.149788	-1.18459	0.23618	0.934935	202.447	-0.0910546	0.0804717	-1.13151	0.25784	0.83186
CS|ENSG00000062485	12	56271699	56300392	protein_coding	CS	ENSG00000062485	2898.89	-0.0075	0.0397469	-0.188694	0.850332	0.998532	2513.32	-0.0736379	0.0416507	-1.76799	0.0770629	0.931755	4255.39	-0.0453919	0.0364618	-1.24492	0.213162	0.700473	4255.39	-0.0750533	0.0380212	-1.97399	0.0483834	0.396969	4255.39	-0.0131516	0.0202722	-0.648747	0.516502	0.900624	3139.72	-0.0100103	0.0383453	-0.261057	0.794048	0.999917	3139.72	0.00351769	0.0472135	0.074506	0.940608	0.995491	3139.72	0.00729194	0.0251071	0.290434	0.771484	0.975779
CNPY2|ENSG00000257727	12	56309842	56316336	protein_coding	CNPY2	ENSG00000257727	110.441	0.0801752	0.12893	0.621853	0.534039	0.998532	110.095	-0.113272	0.163516	-0.69273	0.488479	0.999326	230.216	0.046961	0.123671	0.379725	0.70415	0.943959	230.216	0.0810925	0.128595	0.630602	0.528301	0.873776	230.216	0.0153299	0.0598437	0.256166	0.797822	0.974956	149.32	-0.00562063	0.151338	-0.0371397	0.970374	0.999917	149.32	-0.111085	0.183101	-0.606685	0.54406	0.977906	149.32	-0.0446843	0.0980946	-0.455522	0.648734	0.962339
PAN2|ENSG00000135473	12	56316223	56334053	protein_coding	PAN2	ENSG00000135473	906.734	0.00604993	0.0524761	0.115289	0.908216	0.998532	654.505	-0.0804104	0.0678007	-1.18598	0.235629	0.999326	1382.82	-0.0207553	0.0556415	-0.373018	0.709135	0.944854	1382.82	-0.108652	0.0583292	-1.86273	0.0625002	0.440191	1382.82	-0.0420842	0.028756	-1.46349	0.143332	0.652268	839.613	-0.0486878	0.0605683	-0.803851	0.421483	0.999917	839.613	0.00716496	0.0744493	0.0962395	0.92333	0.991969	839.613	0.0313713	0.0396911	0.790386	0.429302	0.908485
