## Supplementary material for "Clinical, *in vitro,* and *in vivo* evidence of *WAPL* as a novel cohesinopathy gene and phenotypic driver of 10q22.3q23.2 genomic disorder": Table S9 (part 3 of 3)

### Sheet: WAPL_10q23_differential_express (continued)
							WAPL iPSC						WAPL iN						10q23 iPSC DEL						10q23 iPSC DUP						10q23 iPSC Dose Response						10q23 iN DEL						10q23 iN DUP						10q23 iN Dose Response
STAT2|ENSG00000170581	12	56341597	56360155	protein_coding	STAT2	ENSG00000170581	703.466	-0.00400985	0.0558497	-0.0717972	0.942763	0.998532	851.772	0.064621	0.0579146	1.1158	0.264509	0.999326	1126.4	0.0655585	0.0578734	1.13279	0.257302	0.743665	1126.4	-0.08257	0.0605344	-1.36402	0.172562	0.640349	1126.4	-0.0738362	0.0286445	-2.57767	0.00994679	0.215906	1028.73	0.0540896	0.0526575	1.0272	0.304327	0.999917	1028.73	-0.0329086	0.0646154	-0.509299	0.610542	0.977906	1028.73	-0.0452758	0.0343353	-1.31864	0.187291	0.78018
TIMELESS|ENSG00000111602	12	56416373	56449403	protein_coding	TIMELESS	ENSG00000111602	1841.18	-0.0366651	0.042825	-0.856162	0.391908	0.998532	391.112	-0.128698	0.0987108	-1.30379	0.192304	0.999326	2831.82	-0.0508709	0.0401802	-1.26607	0.205489	0.693285	2831.82	-0.03804	0.0418914	-0.908061	0.363846	0.801027	2831.82	0.00761842	0.0211068	0.360946	0.71814	0.954269	462.193	-0.0426659	0.0806279	-0.529171	0.596687	0.999917	462.193	0.11494	0.0976897	1.17659	0.239361	0.934935	462.193	0.0729296	0.0526244	1.38585	0.165792	0.754209
SPRYD4|ENSG00000176422	12	56468567	56479707	protein_coding	SPRYD4	ENSG00000176422	284.889	0.0871645	0.0836867	1.04156	0.297617	0.998532	283.898	-0.00677766	0.0980718	-0.0691092	0.944903	0.999326	489.547	0.0611407	0.0820814	0.74488	0.456344	0.860028	489.547	0.0869548	0.0852281	1.02026	0.307605	0.764785	489.547	0.0111111	0.0405193	0.274218	0.783917	0.970938	417.638	-0.197756	0.0858351	-2.3039	0.0212282	0.727268	417.638	-0.0314799	0.105175	-0.29931	0.764703	0.985992	417.638	0.1013	0.0587495	1.72427	0.0846585	0.65352
GLS2|ENSG00000135423	12	56470944	56488414	protein_coding	GLS2	ENSG00000135423	356.31	0.083089	0.0749569	1.10849	0.26765	0.998532	279.995	-0.0382117	0.0964372	-0.396234	0.691932	0.999326	494.509	0.0774759	0.0904135	0.856907	0.391496	0.830596	494.509	-0.111905	0.0953351	-1.17381	0.240471	0.715708	494.509	-0.0940517	0.0444024	-2.11816	0.0341611	0.391025	282.796	-0.010695	0.0988317	-0.108214	0.913826	0.999917	282.796	-0.0284039	0.12204	-0.232742	0.815962	0.985992	282.796	-0.00560567	0.0646067	-0.086766	0.930858	0.990769
HSPD1P4|ENSG00000257576	12	56511002	56512703	processed_pseudogene	HSPD1P4	ENSG00000257576	41.5987	-0.0965272	0.204756	-0.471426	0.637336	0.998532	NA	NA	NA	NA	NA	NA	76.9847	0.0595128	0.202623	0.293712	0.768978	0.958862	76.9847	0.313323	0.214439	1.46113	0.14398	0.601417	76.9847	0.120777	0.0985453	1.22559	0.220352	0.738452	26.666	0.0538491	0.287451	0.187333	0.8514	0.999917	26.666	0.323653	0.351639	0.920413	0.357357	0.964988	26.666	0.105486	0.188544	0.559475	0.575838	0.948739
RBMS2|ENSG00000076067	12	56521929	56596196	protein_coding	RBMS2	ENSG00000076067	834.692	-0.15638	0.0598977	-2.61078	0.00903356	0.6882	222.929	-0.0546683	0.113959	-0.479719	0.631427	0.999326	1384.22	-0.189128	0.0573629	-3.29704	0.000977089	0.0595998	1384.22	-0.142567	0.0595019	-2.39601	0.0165746	0.24149	1384.22	0.0266005	0.0346106	0.768563	0.442153	0.871078	265.281	0.0405907	0.0922197	0.440152	0.659827	0.999917	265.281	-0.00734135	0.111933	-0.065587	0.947707	0.996039	265.281	-0.0266295	0.0598328	-0.445065	0.656273	0.964345
BAZ2A|ENSG00000076108	12	56595596	56636816	protein_coding	BAZ2A	ENSG00000076108	5210.96	-0.0622572	0.030917	-2.01369	0.0440424	0.925	3872.19	-0.0404785	0.0454668	-0.890287	0.373312	0.999326	7087.01	-0.156467	0.0380001	-4.11755	3.8292e-05	0.00634972	7087.01	-0.0734652	0.0396385	-1.85338	0.0638279	0.443785	7087.01	0.0449011	0.0243168	1.84651	0.0648187	0.509364	5107.55	-0.0280419	0.0339479	-0.826027	0.408789	0.999917	5107.55	0.0562651	0.0417854	1.34653	0.178133	0.915431	5107.55	0.0397808	0.0223944	1.77638	0.075671	0.63036
ATP5F1B|ENSG00000110955	12	56638175	56646068	protein_coding	ATP5F1B	ENSG00000110955	12160.7	0.0124805	0.0273169	0.456878	0.647759	0.998532	5580.39	-0.0126881	0.0340273	-0.372881	0.709237	0.999326	18007.3	0.0478066	0.0292543	1.63417	0.102223	0.549062	18007.3	0.0414848	0.0306171	1.35496	0.175432	0.64398	18007.3	-0.00448123	0.0166571	-0.269028	0.787908	0.972054	7464.39	0.00141168	0.0326951	0.0431773	0.96556	0.999917	7464.39	0.0370513	0.0403658	0.917888	0.358677	0.964988	7464.39	0.0146343	0.0217501	0.67284	0.501049	0.930475
PTGES3|ENSG00000110958	12	56663341	56688408	protein_coding	PTGES3	ENSG00000110958	5796.24	0.0310435	0.0301526	1.02955	0.303222	0.998532	1629	-0.00640927	0.0545068	-0.117587	0.906395	0.999326	10942.1	0.048552	0.0307634	1.57824	0.11451	0.571434	10942.1	0.0114578	0.0321971	0.355863	0.721943	0.940137	10942.1	-0.0194243	0.0166662	-1.1655	0.243818	0.756964	2378.99	-0.00647908	0.0389762	-0.166232	0.867975	0.999917	2378.99	0.0435011	0.0479155	0.907871	0.363947	0.966746	2378.99	0.0220043	0.0256464	0.857989	0.390899	0.890515
RN7SL809P|ENSG00000241217	12	56670450	56670746	misc_RNA	RN7SL809P	ENSG00000241217	27.9717	-0.202652	0.249676	-0.811662	0.416986	0.998532	NA	NA	NA	NA	NA	NA	32.8437	0.135062	0.343892	0.392744	0.694508	0.9417	32.8437	0.0500706	0.362263	0.138216	0.890069	0.981078	32.8437	-0.0493102	0.167346	-0.29466	0.768254	0.964708	NA	NA	NA	NA	NA	NA	NA	NA	NA	NA	NA	NA	NA	NA	NA	NA	NA	NA
NACA|ENSG00000196531	12	56712428	56731628	protein_coding	NACA	ENSG00000196531	6711.44	-0.0244809	0.0316265	-0.774063	0.438894	0.998532	2218.91	-0.0519663	0.0458869	-1.13248	0.257431	0.999326	10675.1	0.0798738	0.0322032	2.48031	0.013127	0.237465	10675.1	0.110056	0.033695	3.26624	0.00108987	0.0491576	10675.1	0.0125251	0.0209015	0.599243	0.549011	0.911459	2801.19	0.0100305	0.045508	0.220412	0.82555	0.999917	2801.19	-0.00977569	0.0561627	-0.17406	0.861818	0.985992	2801.19	-0.00990141	0.029883	-0.331339	0.740389	0.971
PRIM1|ENSG00000198056	12	56731596	56752373	protein_coding	PRIM1	ENSG00000198056	681.052	0.0236821	0.0581202	0.407468	0.683665	0.998532	81.5231	-0.0813341	0.178102	-0.456672	0.647907	0.999326	1187.24	-0.0351994	0.0581681	-0.605132	0.545091	0.898216	1187.24	-0.0738058	0.0607443	-1.21502	0.224357	0.701567	1187.24	-0.0180498	0.0295169	-0.611505	0.540865	0.907702	124.514	0.165971	0.138157	1.20132	0.229627	0.999917	124.514	0.0364734	0.169994	0.214558	0.830112	0.985992	124.514	-0.0805164	0.0906383	-0.888326	0.374365	0.883535
HSD17B6|ENSG00000025423	12	56752161	56787790	protein_coding	HSD17B6	ENSG00000025423	25.6376	0.170384	0.268345	0.634943	0.525466	0.998532	NA	NA	NA	NA	NA	NA	41.6967	-0.574024	0.291703	-1.96784	0.0490869	0.417844	41.6967	-0.805434	0.296522	-2.71627	0.00660222	0.149291	41.6967	-0.0907375	0.15768	-0.575454	0.564984	0.916745	NA	NA	NA	NA	NA	NA	NA	NA	NA	NA	NA	NA	NA	NA	NA	NA	NA	NA
RDH16|ENSG00000139547	12	56951431	56959374	protein_coding	RDH16	ENSG00000139547	96.4657	-0.100496	0.134786	-0.745596	0.455912	0.998532	NA	NA	NA	NA	NA	NA	163.633	-0.121855	0.132515	-0.919556	0.357805	0.813676	163.633	-0.220504	0.139288	-1.58308	0.113403	0.55282	163.633	-0.0435903	0.0667408	-0.653128	0.513674	0.898902	NA	NA	NA	NA	NA	NA	NA	NA	NA	NA	NA	NA	NA	NA	NA	NA	NA	NA
AC026120.1|ENSG00000278399	12	56981211	56985960	unprocessed_pseudogene	AC026120.1	ENSG00000278399	42.3125	0.197241	0.221423	0.890787	0.373043	0.998532	NA	NA	NA	NA	NA	NA	67.0578	-0.133839	0.230571	-0.580467	0.5616	0.903577	67.0578	-0.306886	0.239311	-1.28237	0.199711	0.674848	67.0578	-0.0825768	0.11397	-0.724547	0.46873	0.885142	NA	NA	NA	NA	NA	NA	NA	NA	NA	NA	NA	NA	NA	NA	NA	NA	NA	NA
ZBTB39|ENSG00000166860	12	56998834	57006446	protein_coding	ZBTB39	ENSG00000166860	1043.19	-0.0539356	0.0518158	-1.04091	0.297917	0.998532	645.076	-0.0351141	0.0825246	-0.425499	0.670473	0.999326	1774.72	-0.100029	0.0495175	-2.02008	0.0433751	0.397309	1774.72	-0.0228153	0.0513277	-0.444503	0.656679	0.918726	1774.72	0.040252	0.025733	1.56422	0.117767	0.609263	873.389	0.0188645	0.0659723	0.285945	0.77492	0.999917	873.389	0.13236	0.081125	1.63155	0.102774	0.862091	873.389	0.0441723	0.0445831	0.990786	0.32179	0.863339
TAC3|ENSG00000166863	12	57010000	57028883	protein_coding	TAC3	ENSG00000166863	100.555	-0.0110707	0.132139	-0.0837809	0.933231	0.998532	NA	NA	NA	NA	NA	NA	147.603	0.411247	0.146838	2.80069	0.00509934	0.150524	147.603	0.256655	0.155255	1.65311	0.0983075	0.526694	147.603	-0.0905894	0.0794936	-1.13958	0.254461	0.767056	NA	NA	NA	NA	NA	NA	NA	NA	NA	NA	NA	NA	NA	NA	NA	NA	NA	NA
MYO1A|ENSG00000166866	12	57028517	57051198	protein_coding	MYO1A	ENSG00000166866	19.766	-0.203632	0.296869	-0.685933	0.492755	0.998532	NA	NA	NA	NA	NA	NA	29.2686	-0.42645	0.330932	-1.28863	0.197526	0.685747	29.2686	-0.262473	0.341879	-0.767735	0.442645	0.840479	29.2686	0.0882472	0.163744	0.538935	0.589932	0.923315	NA	NA	NA	NA	NA	NA	NA	NA	NA	NA	NA	NA	NA	NA	NA	NA	NA	NA
NEMP1|ENSG00000166881	12	57055643	57088063	protein_coding	NEMP1	ENSG00000166881	1599.18	-0.0535303	0.0447295	-1.19676	0.231402	0.998532	72.8942	-0.126017	0.182674	-0.689845	0.490292	0.999326	2897.39	-0.0139504	0.043447	-0.321089	0.748143	0.955747	2897.39	-0.000867081	0.0454529	-0.0190765	0.98478	0.997907	2897.39	0.00672042	0.0220216	0.305173	0.760234	0.963102	86.242	-0.00968947	0.174745	-0.0554491	0.955781	0.999917	86.242	-0.159532	0.212417	-0.75103	0.452635	0.97602	86.242	-0.0627232	0.113354	-0.553341	0.58003	0.949209
NAB2|ENSG00000166886	12	57088894	57095476	protein_coding	NAB2	ENSG00000166886	449.728	-0.0479726	0.0746947	-0.642249	0.520711	0.998532	363.96	-0.0303937	0.0918149	-0.331033	0.74062	0.999326	569.454	-0.0627725	0.0770456	-0.814745	0.415218	0.840776	569.454	0.09826	0.0796993	1.23288	0.217619	0.695016	569.454	0.0802289	0.0374626	2.14158	0.0322277	0.381188	381.835	-0.00175951	0.104565	-0.016827	0.986575	0.999917	381.835	0.00212526	0.128468	0.0165432	0.986801	0.999072	381.835	0.00150106	0.068394	0.0219473	0.98249	0.99806
STAT6|ENSG00000166888	12	57095408	57132139	protein_coding	STAT6	ENSG00000166888	992.864	-0.0663189	0.0572249	-1.15892	0.24649	0.998532	272.319	0.083723	0.11151	0.750814	0.452764	0.999326	1571.91	0.0305904	0.0450267	0.679384	0.496895	0.877844	1571.91	-0.0241006	0.0468932	-0.513946	0.607289	0.902514	1571.91	-0.0274267	0.0223263	-1.22845	0.219279	0.73706	275.351	-0.230684	0.105328	-2.19015	0.0285133	0.799115	275.351	-0.0961122	0.127954	-0.751149	0.452563	0.97602	275.351	0.0925883	0.0728542	1.27087	0.203774	0.798817
LRP1|ENSG00000123384	12	57128493	57213351	protein_coding	LRP1	ENSG00000123384	11930.8	-0.053219	0.0366072	-1.45379	0.146005	0.998532	14251.1	0.0740078	0.0343501	2.15451	0.0312001	0.679322	15194.9	-0.185436	0.055025	-3.37002	0.000751625	0.0505194	15194.9	-0.0620507	0.0575519	-1.07817	0.280959	0.747544	15194.9	0.0653687	0.0348682	1.87474	0.0608291	0.492751	17388.3	-0.00182919	0.0313929	-0.0582677	0.953535	0.999917	17388.3	0.033655	0.0387765	0.867924	0.385436	0.972198	17388.3	0.0150488	0.0208887	0.720429	0.471261	0.924043
NXPH4|ENSG00000182379	12	57216795	57226449	protein_coding	NXPH4	ENSG00000182379	20.81	-0.145598	0.300807	-0.484025	0.628368	0.998532	556.139	0.111948	0.0757793	1.47729	0.139597	0.999326	NA	NA	NA	NA	NA	NA	NA	NA	NA	NA	NA	NA	NA	NA	NA	NA	NA	NA	746.137	0.0202493	0.114781	0.176418	0.859966	0.999917	746.137	-0.119076	0.141713	-0.840262	0.400761	0.973002	746.137	-0.0614932	0.0595266	-1.03304	0.301587	0.853216
SHMT2|ENSG00000182199	12	57229327	57234935	protein_coding	SHMT2	ENSG00000182199	3546.99	0.00294041	0.047669	0.061684	0.950814	0.998532	360.651	-0.00306605	0.0948233	-0.0323344	0.974205	0.999326	5346	-0.00420143	0.0415853	-0.101032	0.919525	0.987376	5346	-0.0702198	0.0434389	-1.61652	0.105982	0.540883	5346	-0.0318311	0.0218383	-1.45758	0.144957	0.655015	475.581	0.0644144	0.068607	0.938889	0.347788	0.999917	475.581	0.0567188	0.0831863	0.681829	0.495347	0.977906	475.581	-0.0129936	0.0452205	-0.287339	0.773853	0.975779
NDUFA4L2|ENSG00000185633	12	57234903	57240715	protein_coding	NDUFA4L2	ENSG00000185633	NA	NA	NA	NA	NA	NA	112.594	0.213878	0.157049	1.36186	0.173242	0.999326	NA	NA	NA	NA	NA	NA	NA	NA	NA	NA	NA	NA	NA	NA	NA	NA	NA	NA	141.209	-0.054763	0.133549	-0.410059	0.681763	0.999917	141.209	-0.237496	0.163937	-1.4487	0.147421	0.912047	141.209	-0.0668222	0.0894628	-0.746928	0.455107	0.916817
STAC3|ENSG00000185482	12	57243453	57251193	protein_coding	STAC3	ENSG00000185482	47.1141	0.142072	0.215207	0.660163	0.509149	0.998532	52.3288	-0.312913	0.238481	-1.31211	0.189483	0.999326	68.0649	-0.0661448	0.228895	-0.288975	0.7726	0.959601	68.0649	-0.111055	0.23698	-0.468625	0.639338	0.913394	68.0649	-0.0201199	0.109188	-0.184267	0.853804	0.985314	71.354	-0.169397	0.195395	-0.866948	0.385971	0.999917	71.354	0.0426463	0.238331	0.178937	0.857987	0.985992	71.354	0.116665	0.127115	0.917792	0.358728	0.876051
R3HDM2|ENSG00000179912	12	57253762	57431005	protein_coding	R3HDM2	ENSG00000179912	510.42	-0.00710051	0.0621342	-0.114277	0.909018	0.998532	864.666	-0.0213916	0.0675415	-0.316719	0.751457	0.999326	796.54	-0.0319357	0.0656081	-0.486766	0.626424	0.923186	796.54	-0.123245	0.068813	-1.79101	0.0732921	0.470349	796.54	-0.0432364	0.0335142	-1.29009	0.19702	0.714185	978.535	-0.00900295	0.0681795	-0.132048	0.894946	0.999917	978.535	0.00405637	0.0838441	0.04838	0.961413	0.996949	978.535	0.00703451	0.0445602	0.157865	0.874563	0.987573
INHBE|ENSG00000139269	12	57452323	57459280	protein_coding	INHBE	ENSG00000139269	99.3949	-0.222087	0.275903	-0.804946	0.420851	0.998532	102.859	-0.0937712	0.198599	-0.472164	0.63681	0.999326	142.919	-0.104812	0.14573	-0.719222	0.472004	0.865699	142.919	0.205642	0.150856	1.36316	0.172831	0.640676	142.919	0.153641	0.0706873	2.17354	0.02974	0.366706	133.052	-0.0415931	0.163217	-0.254834	0.798852	0.999917	133.052	0.0557141	0.199852	0.278777	0.780416	0.985992	133.052	0.0472487	0.105971	0.445864	0.655695	0.964345
GLI1|ENSG00000111087	12	57460135	57472262	protein_coding	GLI1	ENSG00000111087	143.347	-0.251527	0.119068	-2.11246	0.0346472	0.876549	NA	NA	NA	NA	NA	NA	249.05	-0.260076	0.122636	-2.12071	0.0339458	0.363772	249.05	0.0949818	0.125434	0.757225	0.448915	0.843006	249.05	0.1791	0.0595727	3.00641	0.00264352	0.0985715	NA	NA	NA	NA	NA	NA	NA	NA	NA	NA	NA	NA	NA	NA	NA	NA	NA	NA
ARHGAP9|ENSG00000123329	12	57472255	57488814	protein_coding	ARHGAP9	ENSG00000123329	32.3488	-0.0424006	0.22682	-0.186935	0.851712	0.998532	NA	NA	NA	NA	NA	NA	50.9151	-0.0932512	0.240546	-0.387664	0.698265	0.942368	50.9151	-0.103421	0.24338	-0.424936	0.670884	0.92332	50.9151	-0.0030274	0.114532	-0.0264328	0.978912	0.997946	NA	NA	NA	NA	NA	NA	NA	NA	NA	NA	NA	NA	NA	NA	NA	NA	NA	NA
MARS|ENSG00000166986	12	57475445	57517569	protein_coding	MARS	ENSG00000166986	4549.12	0.00226207	0.0393302	0.0575149	0.954135	0.998532	2448.55	0.0352733	0.0416394	0.847113	0.396932	0.999326	7672.25	-0.00742937	0.0396181	-0.187525	0.851249	0.977509	7672.25	0.077684	0.0413546	1.87849	0.0603147	0.433743	7672.25	0.0413812	0.0209293	1.97719	0.0480205	0.451384	3245.78	-0.0171777	0.032977	-0.520899	0.602437	0.999917	3245.78	0.0275861	0.0405008	0.681124	0.495793	0.977906	3245.78	0.0215134	0.0215719	0.997288	0.318625	0.861919
DDIT3|ENSG00000175197	12	57516588	57521737	protein_coding	DDIT3	ENSG00000175197	18.2654	-0.263049	0.299117	-0.879419	0.379174	0.998532	88.9556	0.0808857	0.171252	0.47232	0.636698	0.999326	NA	NA	NA	NA	NA	NA	NA	NA	NA	NA	NA	NA	NA	NA	NA	NA	NA	NA	99.1488	0.162472	0.169565	0.958169	0.337978	0.999917	99.1488	-0.321906	0.206275	-1.56057	0.118625	0.884074	99.1488	-0.22978	0.110196	-2.08519	0.0370525	0.490212
MBD6|ENSG00000166987	12	57520710	57530148	protein_coding	MBD6	ENSG00000166987	250.729	-0.0744488	0.0937936	-0.793752	0.42734	0.998532	277.057	-0.0910909	0.099753	-0.913165	0.361156	0.999326	299.007	-0.258838	0.11969	-2.16257	0.030574	0.348569	299.007	-0.188423	0.124252	-1.51646	0.129402	0.578871	299.007	0.0397525	0.0633688	0.62732	0.530449	0.905899	377.219	0.0409845	0.0928445	0.441431	0.658901	0.999917	377.219	0.0296483	0.11366	0.260851	0.794208	0.985992	377.219	-0.0114785	0.0606141	-0.18937	0.849803	0.984917
DCTN2|ENSG00000175203	12	57530102	57547331	protein_coding	DCTN2	ENSG00000175203	1240.49	0.0115255	0.0450839	0.255646	0.798224	0.998532	2313.35	-0.032744	0.0419055	-0.781377	0.434581	0.999326	1727.02	0.0142626	0.0480676	0.29672	0.76668	0.958788	1727.02	0.0131043	0.0502519	0.260771	0.794269	0.958534	1727.02	-0.000962637	0.024058	-0.0400131	0.968083	0.997562	2621.02	-0.0120317	0.0414142	-0.290522	0.771417	0.999917	2621.02	0.0385421	0.0509301	0.756766	0.44919	0.97602	2621.02	0.0230823	0.0271856	0.849064	0.395846	0.892172
KIF5A|ENSG00000155980	12	57549998	57586632	protein_coding	KIF5A	ENSG00000155980	590.49	-0.113344	0.0623123	-1.81897	0.068916	0.968241	13196	-0.0237498	0.0267069	-0.889275	0.373855	0.999326	833.312	-0.131355	0.0698507	-1.88051	0.0600381	0.450311	833.312	0.0488138	0.071945	0.678488	0.497463	0.861022	833.312	0.0908102	0.0344499	2.63601	0.00838876	0.19652	15611.7	-0.0295094	0.0340472	-0.866723	0.386094	0.999917	15611.7	0.0646521	0.0420664	1.53691	0.124316	0.890737	15611.7	0.0440654	0.0226783	1.94307	0.0520077	0.545549
PIP4K2C|ENSG00000166908	12	57591174	57603418	protein_coding	PIP4K2C	ENSG00000166908	444.371	-0.0494025	0.0710482	-0.695338	0.486844	0.998532	306.835	-0.104409	0.0915114	-1.14094	0.253896	0.999326	681.755	0.0331279	0.0800224	0.413982	0.678887	0.937184	681.755	-0.0322076	0.0839356	-0.383718	0.701187	0.93282	681.755	-0.0326562	0.0392138	-0.832773	0.404973	0.852696	415.149	-0.0538656	0.101627	-0.530031	0.59609	0.999917	415.149	-0.0519146	0.125058	-0.415124	0.678051	0.980692	415.149	0.00928545	0.066848	0.138904	0.889526	0.987573
DTX3|ENSG00000178498	12	57604622	57609804	protein_coding	DTX3	ENSG00000178498	606.666	-0.0345216	0.0561666	-0.614629	0.5388	0.998532	1544.94	-0.0181886	0.0481602	-0.377669	0.705677	0.999326	822.797	0.0208627	0.0659866	0.316166	0.751876	0.956327	822.797	-0.0132553	0.0686984	-0.19295	0.846998	0.970211	822.797	-0.0171405	0.0323302	-0.530169	0.595995	0.925376	1969.14	0.0253859	0.0477309	0.531854	0.594827	0.999917	1969.14	0.0842554	0.0586685	1.43613	0.150966	0.914182	1969.14	0.0203221	0.0324222	0.626794	0.530794	0.940423
ARHGEF25|ENSG00000240771	12	57610180	57619379	protein_coding	ARHGEF25	ENSG00000240771	104.276	-0.176092	0.139229	-1.26477	0.205954	0.998532	917.216	0.0810503	0.0606436	1.3365	0.181385	0.999326	125.725	0.122908	0.1615	0.76104	0.446633	0.855692	125.725	-0.0278691	0.167745	-0.166139	0.868047	0.974552	125.725	-0.0767639	0.0771765	-0.994654	0.319905	0.814028	896.351	-0.00399646	0.0606852	-0.0658556	0.947493	0.999917	896.351	-0.124874	0.0744512	-1.67727	0.0934906	0.859613	896.351	-0.0500849	0.0406096	-1.23333	0.217454	0.809369
SLC26A10|ENSG00000135502	12	57619527	57626151	protein_coding	SLC26A10	ENSG00000135502	NA	NA	NA	NA	NA	NA	471.495	-0.016023	0.0812447	-0.197219	0.843656	0.999326	NA	NA	NA	NA	NA	NA	NA	NA	NA	NA	NA	NA	NA	NA	NA	NA	NA	NA	493.9	-0.117697	0.09416	-1.24997	0.211312	0.999917	493.9	-0.0815629	0.115549	-0.705872	0.480268	0.977906	493.9	0.034507	0.0631303	0.546599	0.584654	0.950767
B4GALNT1|ENSG00000135454	12	57623410	57633355	protein_coding	B4GALNT1	ENSG00000135454	NA	NA	NA	NA	NA	NA	2298.96	-0.102972	0.0495521	-2.07806	0.0377036	0.724132	NA	NA	NA	NA	NA	NA	NA	NA	NA	NA	NA	NA	NA	NA	NA	NA	NA	NA	2893.26	-0.0238334	0.0414	-0.575686	0.564827	0.999917	2893.26	0.0854318	0.050837	1.68051	0.0928591	0.859613	2893.26	0.0495723	0.0275943	1.79647	0.0724194	0.621844
OS9|ENSG00000135506	12	57693955	57721557	protein_coding	OS9	ENSG00000135506	1233.66	-0.0013138	0.0457585	-0.0287117	0.977095	0.998532	2153.2	0.0198985	0.0467332	0.42579	0.670261	0.999326	1706.71	-0.031162	0.0560581	-0.555887	0.578288	0.907078	1706.71	-0.026756	0.0583735	-0.458359	0.646694	0.915078	1706.71	0.0028353	0.0280947	0.100919	0.919615	0.992684	2825.33	0.0297023	0.0370889	0.80084	0.423224	0.999917	2825.33	0.0657043	0.0456851	1.4382	0.150377	0.914182	2825.33	0.00999773	0.0254584	0.392708	0.694535	0.965257
AGAP2|ENSG00000135439	12	57723761	57742157	protein_coding	AGAP2	ENSG00000135439	37.2595	0.284477	0.229397	1.24011	0.214934	0.998532	3302.78	0.0237532	0.0428049	0.554917	0.578951	0.999326	41.3645	-0.252849	0.303367	-0.833474	0.404577	0.836022	41.3645	0.19023	0.30864	0.61635	0.537664	0.877392	41.3645	0.222003	0.146029	1.52027	0.128444	0.628349	2907.3	-0.0655417	0.0441546	-1.48437	0.137711	0.990204	2907.3	0.042919	0.0542113	0.791698	0.428537	0.97602	2907.3	0.055978	0.0289681	1.9324	0.0533097	0.549622
TSPAN31|ENSG00000135452	12	57738013	57750211	protein_coding	TSPAN31	ENSG00000135452	212.432	0.112347	0.0913456	1.22991	0.218731	0.998532	240.469	-0.0595528	0.105253	-0.565804	0.571527	0.999326	345.563	0.141356	0.10803	1.30848	0.190711	0.679078	345.563	-0.0100426	0.113469	-0.0885052	0.929475	0.986827	345.563	-0.0780782	0.0527977	-1.47882	0.139189	0.646334	286.178	-0.0135421	0.109126	-0.124096	0.901239	0.999917	286.178	-0.129011	0.134138	-0.961784	0.336158	0.959821	286.178	-0.0460592	0.0718531	-0.641019	0.52151	0.937336
CDK4|ENSG00000135446	12	57747727	57756013	protein_coding	CDK4	ENSG00000135446	1840.55	0.0396327	0.0409537	0.967743	0.333173	0.998532	366.355	-0.0332356	0.090295	-0.368078	0.712815	0.999326	2752.92	0.11642	0.0457919	2.54237	0.0110105	0.215647	2752.92	0.117918	0.0477792	2.46798	0.0135879	0.219735	2752.92	-0.00257525	0.0270464	-0.0952162	0.924143	0.992996	458.403	0.00200093	0.0747178	0.0267799	0.978635	0.999917	458.403	-0.0538692	0.0917413	-0.587186	0.557079	0.977906	458.403	-0.0237466	0.0488387	-0.486226	0.626807	0.959948
MARCH9|ENSG00000139266	12	57755098	57760407	protein_coding	2025-03-09	ENSG00000139266	86.5086	-0.0447785	0.148052	-0.302451	0.762308	0.998532	798.382	0.0703492	0.0643857	1.09262	0.27456	0.999326	84.6612	0.0701209	0.224534	0.312295	0.754817	0.95676	84.6612	-0.169713	0.231314	-0.733692	0.463136	0.845492	84.6612	-0.119787	0.107175	-1.11768	0.263704	0.772721	657.089	-0.0089833	0.0730036	-0.123053	0.902065	0.999917	657.089	0.0169431	0.0897302	0.188822	0.850232	0.985992	657.089	0.012226	0.0475587	0.257072	0.797123	0.976857
CYP27B1|ENSG00000111012	12	57762334	57768986	protein_coding	CYP27B1	ENSG00000111012	29.5933	0.053453	0.234334	0.228106	0.819563	0.998532	NA	NA	NA	NA	NA	NA	51.997	0.156413	0.244405	0.639974	0.52219	0.889603	51.997	0.338249	0.256385	1.3193	0.187069	0.659735	51.997	0.0826274	0.121034	0.682677	0.494811	0.893959	NA	NA	NA	NA	NA	NA	NA	NA	NA	NA	NA	NA	NA	NA	NA	NA	NA	NA
METTL1|ENSG00000037897	12	57768471	57772793	protein_coding	METTL1	ENSG00000037897	148.013	0.0754425	0.115766	0.651683	0.514606	0.998532	33.9517	0.0500312	0.311143	0.160798	0.872252	0.999326	234.285	-0.0167849	0.117006	-0.143454	0.885932	0.982439	234.285	0.148129	0.122567	1.20856	0.226831	0.703968	234.285	0.0800593	0.0565041	1.41688	0.156519	0.669631	41.2755	0.0983544	0.274398	0.358437	0.720016	0.999917	41.2755	-0.13853	0.343434	-0.403366	0.686679	0.980692	41.2755	-0.115356	0.180043	-0.640714	0.521708	0.937336
EEF1AKMT3|ENSG00000123427	12	57771492	57782541	protein_coding	EEF1AKMT3	ENSG00000123427	127.435	-0.0267588	0.118581	-0.225658	0.821467	0.998532	48.013	-0.108744	0.252998	-0.42982	0.667326	0.999326	200.584	-0.00587285	0.122368	-0.0479935	0.961721	0.994165	200.584	-0.144561	0.127529	-1.13355	0.256984	0.72881	200.584	-0.0676735	0.0594939	-1.13749	0.255335	0.767356	56.7663	0.104169	0.265512	0.392331	0.694814	0.999917	56.7663	0.901773	0.328588	2.74439	0.00606238	0.45289	56.7663	0.309212	0.187367	1.6503	0.0988818	0.678828
TSFM|ENSG00000123297	12	57782589	57808071	protein_coding	TSFM	ENSG00000123297	217.991	0.143624	0.0912346	1.57423	0.115435	0.998532	183.16	-0.151312	0.11799	-1.28242	0.199695	0.999326	373.684	0.0831586	0.100695	0.825843	0.408893	0.838174	373.684	-0.00115471	0.104878	-0.01101	0.991215	0.999105	373.684	-0.0432619	0.0491118	-0.880887	0.378379	0.840927	236.466	0.0718535	0.101593	0.707266	0.479401	0.999917	236.466	-0.199481	0.124806	-1.59833	0.109969	0.869817	236.466	-0.125492	0.0665482	-1.88572	0.0593322	0.577996
AVIL|ENSG00000135407	12	57797376	57818704	protein_coding	AVIL	ENSG00000135407	NA	NA	NA	NA	NA	NA	33.3439	0.421646	0.295203	1.42832	0.153198	0.999326	NA	NA	NA	NA	NA	NA	NA	NA	NA	NA	NA	NA	NA	NA	NA	NA	NA	NA	45.3204	-0.0196491	0.225825	-0.0870103	0.930663	0.999917	45.3204	0.138137	0.2785	0.496003	0.619892	0.977906	45.3204	0.0693502	0.146964	0.471885	0.637009	0.961816
AC025165.5|ENSG00000270039	12	57803838	57804415	lincRNA	AC025165.5	ENSG00000270039	NA	NA	NA	NA	NA	NA	29.979	0.210421	0.292523	0.719332	0.471936	0.999326	NA	NA	NA	NA	NA	NA	NA	NA	NA	NA	NA	NA	NA	NA	NA	NA	NA	NA	36.3126	-0.0618694	0.274677	-0.225244	0.821789	0.999917	36.3126	-0.328087	0.329171	-0.996705	0.318908	0.956038	36.3126	-0.105206	0.17723	-0.59361	0.552773	0.943723
CTDSP2|ENSG00000175215	12	57819927	57846739	protein_coding	CTDSP2	ENSG00000175215	4330.39	-0.0271517	0.033818	-0.802877	0.422046	0.998532	666.634	-0.0324596	0.0742291	-0.437289	0.661902	0.999326	6197.27	-0.0565565	0.0305516	-1.85118	0.0641435	0.463977	6197.27	-0.0421188	0.0318954	-1.32053	0.186659	0.65961	6197.27	0.00858751	0.0172778	0.497025	0.619171	0.930762	820.163	0.0267701	0.0625682	0.427855	0.668757	0.999917	820.163	0.100201	0.0770166	1.30102	0.19325	0.9186	820.163	0.0260627	0.0419224	0.62169	0.534146	0.94097
AC084033.3|ENSG00000257698	12	57931528	57936175	lincRNA	AC084033.3	ENSG00000257698	25.5566	0.177493	0.284084	0.624789	0.53211	0.998532	55.1656	0.0417114	0.251087	0.166123	0.86806	0.999326	36.8308	-0.663676	0.322086	-2.06055	0.0393456	0.383992	36.8308	-0.0916081	0.328573	-0.278806	0.780393	0.955566	36.8308	0.299221	0.157453	1.90038	0.0573837	0.482168	62.7913	0.316438	0.216579	1.46108	0.143994	0.993972	62.7913	0.0481839	0.269102	0.179055	0.857895	0.985992	62.7913	-0.164299	0.143624	-1.14395	0.252643	0.830118
ATP23|ENSG00000166896	12	57941541	57957269	protein_coding	ATP23	ENSG00000166896	73.9892	-0.00226738	0.163931	-0.0138313	0.988965	0.998532	26.2258	0.0102059	0.323639	0.0315347	0.974843	0.999326	131.01	0.103028	0.153028	0.67326	0.500782	0.880481	131.01	-0.0188851	0.15963	-0.118305	0.905826	0.983673	131.01	-0.0620951	0.0739474	-0.83972	0.401065	0.851304	33.5064	0.0836899	0.2622	0.319183	0.749588	0.999917	33.5064	-0.331482	0.322132	-1.02903	0.303468	0.953199	33.5064	-0.189677	0.171832	-1.10385	0.269657	0.83504
LRIG3|ENSG00000139263	12	58872149	58920522	protein_coding	LRIG3	ENSG00000139263	316.485	0.0189918	0.0789678	0.240501	0.809942	0.998532	NA	NA	NA	NA	NA	NA	511.884	0.262425	0.0821576	3.19416	0.00140237	0.073209	511.884	0.16077	0.0858912	1.87178	0.0612364	0.436842	511.884	-0.0571404	0.0465408	-1.22775	0.219541	0.737063	NA	NA	NA	NA	NA	NA	NA	NA	NA	NA	NA	NA	NA	NA	NA	NA	NA	NA
SLC16A7|ENSG00000118596	12	59596067	59789855	protein_coding	SLC16A7	ENSG00000118596	101.595	0.106089	0.136057	0.779743	0.435542	0.998532	372.64	-0.0691962	0.089894	-0.769753	0.441446	0.999326	225.666	-0.0077322	0.118312	-0.0653545	0.947892	0.991508	225.666	0.115103	0.121299	0.948916	0.342663	0.787834	225.666	0.0606132	0.057224	1.05923	0.289496	0.791325	452.463	-0.0125798	0.0770918	-0.16318	0.870377	0.999917	452.463	-0.0642189	0.0941429	-0.682144	0.495148	0.977906	452.463	-0.0196199	0.0505126	-0.388416	0.697709	0.966351
FAM19A2|ENSG00000198673	12	61708259	62279150	protein_coding	FAM19A2	ENSG00000198673	20.2653	0.505292	0.310811	1.62572	0.104009	0.998532	333.362	0.0389007	0.0994621	0.391111	0.695716	0.999326	47.2526	-0.298595	0.27261	-1.09532	0.273378	0.755719	47.2526	-0.0411925	0.286871	-0.143592	0.885822	0.979973	47.2526	0.133413	0.134581	0.991322	0.321529	0.814607	397.07	0.0997227	0.0905493	1.10131	0.270762	0.999917	397.07	0.0154048	0.111538	0.138112	0.890152	0.988437	397.07	-0.0516477	0.0597643	-0.86419	0.387483	0.889811
AC078789.1|ENSG00000257880	12	62139999	62145643	sense_intronic	AC078789.1	ENSG00000257880	NA	NA	NA	NA	NA	NA	NA	NA	NA	NA	NA	NA	NA	NA	NA	NA	NA	NA	NA	NA	NA	NA	NA	NA	NA	NA	NA	NA	NA	NA	24.0022	0.559731	0.329076	1.70092	0.0889588	0.947037	24.0022	-0.103972	0.40123	-0.259134	0.795532	0.985992	24.0022	-0.369717	0.214646	-1.72245	0.0849886	0.65352
USP15|ENSG00000135655	12	62260338	62417431	protein_coding	USP15	ENSG00000135655	734.188	0.0399353	0.0571241	0.699097	0.484491	0.998532	1699.99	0.0304985	0.047555	0.641331	0.521307	0.999326	1366.2	0.0759289	0.0599059	1.26747	0.204988	0.693072	1366.2	0.0466882	0.0625246	0.746718	0.455234	0.844186	1366.2	-0.0164771	0.0305093	-0.540068	0.58915	0.923162	2607.83	0.0233782	0.0412644	0.566547	0.571022	0.999917	2607.83	-0.114992	0.0508295	-2.26231	0.0236781	0.684531	2607.83	-0.0615068	0.0280146	-2.19553	0.0281256	0.450015
MON2|ENSG00000061987	12	62466817	62600479	protein_coding	MON2	ENSG00000061987	1122.07	-0.0141994	0.0471974	-0.300852	0.763528	0.998532	1587.52	-8.36544e-05	0.0478841	-0.00174702	0.998606	0.999892	2171.54	0.0614976	0.0428909	1.43381	0.151625	0.627706	2171.54	0.0733279	0.0449405	1.63166	0.10275	0.533771	2171.54	0.00380932	0.0231114	0.164824	0.869082	0.987319	2336.79	-0.0120275	0.0461981	-0.260346	0.794597	0.999917	2336.79	-0.0925369	0.056824	-1.62848	0.103422	0.862091	2336.79	-0.0317764	0.0314059	-1.0118	0.311635	0.858389
AC048341.1|ENSG00000257354	12	62602752	62622213	lincRNA	AC048341.1	ENSG00000257354	81.0789	-0.113489	0.149286	-0.760212	0.447128	0.998532	301.086	-0.0713962	0.102344	-0.697611	0.48542	0.999326	188.339	-0.147003	0.140206	-1.04847	0.294421	0.776522	188.339	0.00455491	0.143131	0.0318233	0.974613	0.996502	188.339	0.0767393	0.0671397	1.14298	0.253047	0.766453	486.077	-0.0384355	0.0824366	-0.466244	0.641041	0.999917	486.077	-0.212816	0.100734	-2.11264	0.0346312	0.736594	486.077	-0.0668488	0.0566419	-1.1802	0.23792	0.822527
AC048341.2|ENSG00000275180	12	62603909	62604399	lincRNA	AC048341.2	ENSG00000275180	31.0981	0.327048	0.234984	1.39179	0.163987	0.998532	40.6913	-0.419581	0.256324	-1.63692	0.101648	0.999326	40.8909	-0.45975	0.286797	-1.60305	0.108924	0.561116	40.8909	-0.215836	0.288333	-0.748565	0.45412	0.844186	40.8909	0.120108	0.138453	0.867503	0.385667	0.842854	51.1646	-0.125244	0.228446	-0.548244	0.583525	0.999917	51.1646	0.319876	0.27623	1.15801	0.246861	0.937097	51.1646	0.208769	0.148354	1.40723	0.159358	0.748041
PPM1H|ENSG00000111110	12	62643982	62935037	protein_coding	PPM1H	ENSG00000111110	1586.27	-0.00303267	0.0431987	-0.0702028	0.944032	0.998532	974.967	-0.0879827	0.060619	-1.4514	0.146667	0.999326	2208.69	-0.134033	0.0414591	-3.23289	0.00122543	0.0668612	2208.69	0.0317716	0.04296	0.739562	0.459566	0.845492	2208.69	0.0840631	0.0217385	3.86702	0.000110175	0.0100188	1003.69	-0.0287859	0.0522192	-0.551252	0.581461	0.999917	1003.69	-0.117047	0.0641763	-1.82383	0.0681781	0.833102	1003.69	-0.0323135	0.0359433	-0.899012	0.368646	0.880594
RPL14P1|ENSG00000139239	12	62965325	62965969	processed_pseudogene	RPL14P1	ENSG00000139239	109.953	-0.122341	0.141934	-0.861957	0.388711	0.998532	25.2716	0.0945695	0.332353	0.284546	0.775992	0.999326	115.752	-0.0391831	0.181997	-0.215295	0.829537	0.97369	115.752	0.0968487	0.191306	0.506251	0.612681	0.903702	115.752	0.0672891	0.0879084	0.765445	0.444007	0.872132	23.2365	-0.0903729	0.342171	-0.264116	0.791691	0.999917	23.2365	0.0226869	0.420405	0.0539643	0.956964	0.996292	23.2365	0.0619368	0.223301	0.277369	0.781497	0.975779
DPY19L2|ENSG00000177990	12	63558913	63668939	protein_coding	DPY19L2	ENSG00000177990	33.019	-0.00896419	0.259799	-0.0345044	0.972475	0.998532	329.287	0.0713523	0.0954376	0.747633	0.454681	0.999326	64.0989	0.134997	0.209782	0.643512	0.519892	0.887721	64.0989	0.174769	0.22177	0.788063	0.43066	0.834756	64.0989	0.0145934	0.102665	0.142146	0.886965	0.989653	468.753	0.120283	0.0789249	1.52401	0.127505	0.98862	468.753	-0.109282	0.0969731	-1.12693	0.259772	0.944206	468.753	-0.115611	0.0514428	-2.24738	0.0246158	0.427176
RXYLT1|ENSG00000118600	12	63779803	63809558	protein_coding	RXYLT1	ENSG00000118600	203.482	-0.0048069	0.0938367	-0.0512262	0.959145	0.998532	96.0069	-0.116809	0.168708	-0.692372	0.488704	0.999326	345.471	-0.104366	0.0940603	-1.10956	0.267188	0.751641	345.471	-0.135656	0.098933	-1.37119	0.170317	0.638519	345.471	-0.011903	0.0477332	-0.249365	0.803078	0.976489	117.243	0.229238	0.145998	1.57014	0.116382	0.969862	117.243	0.0638703	0.180952	0.352968	0.724113	0.985992	117.243	-0.106302	0.0973702	-1.09173	0.27495	0.837984
PABPC1P4|ENSG00000255642	12	63822021	63823895	processed_pseudogene	PABPC1P4	ENSG00000255642	27.5496	0.164391	0.262207	0.626949	0.530693	0.998532	NA	NA	NA	NA	NA	NA	43.1898	-0.332317	0.278318	-1.19402	0.232471	0.721224	43.1898	-0.160483	0.28379	-0.5655	0.571734	0.89214	43.1898	0.0841856	0.134673	0.625111	0.531898	0.906269	NA	NA	NA	NA	NA	NA	NA	NA	NA	NA	NA	NA	NA	NA	NA	NA	NA	NA
SRGAP1|ENSG00000196935	12	63844293	64162221	protein_coding	SRGAP1	ENSG00000196935	761.137	-0.0109136	0.052892	-0.206338	0.836527	0.998532	2255.22	-0.0251495	0.0405867	-0.619649	0.535489	0.999326	1077.71	-0.052689	0.0634908	-0.829869	0.406613	0.836979	1077.71	-0.00983155	0.0661851	-0.148546	0.881912	0.97847	1077.71	0.0222092	0.0314684	0.705761	0.480337	0.888268	3140.24	0.0248662	0.0495797	0.50154	0.615991	0.999917	3140.24	0.0402572	0.0611817	0.657994	0.510542	0.977906	3140.24	0.00214922	0.0330656	0.0649986	0.948175	0.993554
AC079866.2|ENSG00000256571	12	63878787	63879474	sense_intronic	AC079866.2	ENSG00000256571	NA	NA	NA	NA	NA	NA	19.432	0.389292	0.386105	1.00825	0.313333	0.999326	NA	NA	NA	NA	NA	NA	NA	NA	NA	NA	NA	NA	NA	NA	NA	NA	NA	NA	37.941	-0.219918	0.291214	-0.755177	0.450143	0.999917	37.941	-0.451134	0.355668	-1.26841	0.20465	0.921962	37.941	-0.0609204	0.19591	-0.310961	0.75583	0.973062
C12orf66|ENSG00000174206	12	64186316	64222296	protein_coding	C12orf66	ENSG00000174206	242.867	-0.0115506	0.0943135	-0.12247	0.902527	0.998532	53.0365	0.0436807	0.221241	0.197435	0.843487	0.999326	420.296	-0.241076	0.0932987	-2.58392	0.00976848	0.202978	420.296	-0.359649	0.0971899	-3.70047	0.000215197	0.0176016	420.296	-0.0524064	0.0574196	-0.912693	0.361404	0.833486	56.4054	0.032862	0.216166	0.152022	0.87917	0.999917	56.4054	-0.119434	0.261841	-0.456133	0.648294	0.980692	56.4054	-0.0704753	0.139399	-0.505565	0.613162	0.957287
C12orf56|ENSG00000185306	12	64264762	64391192	protein_coding	C12orf56	ENSG00000185306	85.7833	-0.061811	0.152458	-0.405429	0.685162	0.998532	NA	NA	NA	NA	NA	NA	150.898	-0.354477	0.156039	-2.27172	0.0231037	0.308427	150.898	-0.050659	0.15914	-0.31833	0.750235	0.949138	150.898	0.154745	0.0779143	1.98609	0.0470231	0.44935	NA	NA	NA	NA	NA	NA	NA	NA	NA	NA	NA	NA	NA	NA	NA	NA	NA	NA
XPOT|ENSG00000184575	12	64404350	64451127	protein_coding	XPOT	ENSG00000184575	4685.2	0.038993	0.0329513	1.18335	0.236669	0.998532	967.328	-0.00270497	0.0597944	-0.0452378	0.963918	0.999326	8881.26	0.0354279	0.0334144	1.06026	0.289026	0.772289	8881.26	0.0395976	0.0349201	1.13395	0.256817	0.728774	8881.26	0.000909454	0.0181127	0.0502109	0.959954	0.997001	1378.52	-0.0627991	0.0592284	-1.06029	0.289014	0.999917	1378.52	-0.0592786	0.072741	-0.814927	0.415114	0.974134	1378.52	0.0113197	0.040032	0.282768	0.777355	0.975779
TBK1|ENSG00000183735	12	64451880	64502108	protein_coding	TBK1	ENSG00000183735	369.469	0.0459138	0.071866	0.638881	0.5229	0.998532	255.687	-0.0285678	0.103161	-0.276925	0.781837	0.999326	750.654	0.083381	0.0683211	1.22043	0.222302	0.711451	750.654	0.0167312	0.0710666	0.23543	0.813875	0.961428	750.654	-0.0346264	0.0336729	-1.02832	0.3038	0.801574	392.672	0.0940498	0.0809501	1.16182	0.245307	0.999917	392.672	-0.129388	0.0992495	-1.30367	0.192347	0.9186	392.672	-0.108819	0.0527513	-2.06287	0.0391251	0.497898
RASSF3|ENSG00000153179	12	64507001	64697567	protein_coding	RASSF3	ENSG00000153179	1257.93	0.00182249	0.0417859	0.043615	0.965211	0.998532	49.6555	-0.28721	0.252046	-1.13951	0.25449	0.999326	2083.86	0.00522082	0.0446126	0.117026	0.90684	0.984845	2083.86	0.0232528	0.0464414	0.500692	0.616588	0.904861	2083.86	0.00860243	0.0223937	0.384145	0.700871	0.951197	55.2781	-0.166903	0.229679	-0.72668	0.467422	0.999917	55.2781	0.00107199	0.279149	0.00384021	0.996936	0.999603	55.2781	0.097204	0.149572	0.64988	0.51577	0.935379
GNS|ENSG00000135677	12	64713445	64759447	protein_coding	GNS	ENSG00000135677	865.048	0.0558769	0.0538977	1.03672	0.299865	0.998532	1120.06	-0.0278832	0.0567826	-0.491051	0.62339	0.999326	1291.54	-0.0930826	0.0604569	-1.53965	0.123645	0.583962	1291.54	-0.0451666	0.0632065	-0.714588	0.474864	0.850627	1291.54	0.0256445	0.0310735	0.825283	0.409211	0.855972	1443.45	-0.0552551	0.049728	-1.11115	0.266506	0.999917	1443.45	-0.0703878	0.0608326	-1.15707	0.247242	0.937097	1443.45	0.00249069	0.0339997	0.0732562	0.941602	0.992351
TBC1D30|ENSG00000111490	12	64781193	64881032	protein_coding	TBC1D30	ENSG00000111490	39.2467	0.136302	0.219449	0.621108	0.534529	0.998532	1080.07	-0.0167299	0.0680515	-0.245842	0.805805	0.999326	57.6686	0.0183397	0.225008	0.081507	0.935039	0.989973	57.6686	0.0296557	0.236501	0.125394	0.900212	0.982859	57.6686	0.00521143	0.108388	0.0480813	0.961651	0.997134	1450.81	-0.0473311	0.0454069	-1.04238	0.297237	0.999917	1450.81	0.0456731	0.0556339	0.820959	0.41167	0.973723	1450.81	0.0466532	0.0295876	1.57678	0.114846	0.707076
LINC02389|ENSG00000255693	12	64883394	64977522	lincRNA	LINC02389	ENSG00000255693	NA	NA	NA	NA	NA	NA	39.6237	-0.0446385	0.256651	-0.173927	0.861923	0.999326	NA	NA	NA	NA	NA	NA	NA	NA	NA	NA	NA	NA	NA	NA	NA	NA	NA	NA	68.3429	0.194129	0.212341	0.914235	0.360594	0.999917	68.3429	0.294379	0.265344	1.10942	0.267247	0.944206	68.3429	0.00805978	0.143183	0.0562901	0.955111	0.994638
WIF1|ENSG00000156076	12	65050626	65121566	protein_coding	WIF1	ENSG00000156076	14.7087	-0.563231	0.353397	-1.59377	0.110989	0.998532	NA	NA	NA	NA	NA	NA	23.6664	-0.543047	0.363599	-1.49353	0.135298	0.603277	23.6664	-0.342455	0.353571	-0.968563	0.332763	0.779874	23.6664	0.0962904	0.175305	0.549273	0.582818	0.921427	NA	NA	NA	NA	NA	NA	NA	NA	NA	NA	NA	NA	NA	NA	NA	NA	NA	NA
LEMD3|ENSG00000174106	12	65169571	65248327	protein_coding	LEMD3	ENSG00000174106	799.515	-0.00210382	0.0548166	-0.0383793	0.969385	0.998532	672.384	0.0530065	0.0661049	0.801855	0.422637	0.999326	1433.23	0.0476573	0.057794	0.824608	0.409594	0.838359	1433.23	0.0497133	0.060307	0.824338	0.409748	0.824566	1433.23	-0.000331117	0.0292159	-0.0113334	0.990957	0.998102	864.442	0.0738067	0.0609291	1.21135	0.22576	0.999917	864.442	0.0897394	0.0753389	1.19114	0.233597	0.934935	864.442	-0.0057477	0.0418171	-0.137449	0.890676	0.987573
AC026124.2|ENSG00000276853	12	65171262	65171917	sense_intronic	AC026124.2	ENSG00000276853	20.3137	0.556505	0.290622	1.91487	0.0555085	0.952726	14.6343	0.110108	0.41186	0.267343	0.789205	0.999326	40.3622	-0.0849727	0.278519	-0.305087	0.7603	0.958178	40.3622	-0.236972	0.283596	-0.835598	0.403381	0.821583	40.3622	-0.0751436	0.132251	-0.568187	0.569908	0.918632	23.9178	-0.121251	0.347738	-0.348685	0.727326	0.999917	23.9178	-0.450448	0.430249	-1.04695	0.295124	0.952116	23.9178	-0.114104	0.231663	-0.492542	0.622336	0.958968
MSRB3|ENSG00000174099	12	65278643	65491430	protein_coding	MSRB3	ENSG00000174099	18.9987	0.490503	0.33299	1.47303	0.140743	0.998532	65.3177	0.000394209	0.204879	0.00192411	0.998465	0.999892	31.2081	-0.418439	0.324375	-1.28999	0.197055	0.685378	31.2081	0.00870962	0.324057	0.0268768	0.978558	0.996639	31.2081	0.211473	0.149332	1.41613	0.156738	0.669631	75.4149	-0.489793	0.222602	-2.2003	0.0277853	0.788579	75.4149	-0.295569	0.268246	-1.10186	0.270522	0.94518	75.4149	0.154929	0.154087	1.00547	0.314672	0.85981
HMGA2|ENSG00000149948	12	65824131	65966295	protein_coding	HMGA2	ENSG00000149948	2617.48	-0.0653893	0.0459779	-1.42219	0.154971	0.998532	NA	NA	NA	NA	NA	NA	4541.97	0.0320676	0.0351005	0.913593	0.360931	0.814521	4541.97	0.0530438	0.036708	1.44502	0.148452	0.608311	4541.97	0.00909888	0.0188589	0.482471	0.629471	0.933263	NA	NA	NA	NA	NA	NA	NA	NA	NA	NA	NA	NA	NA	NA	NA	NA	NA	NA
AC107308.1|ENSG00000277945	12	65830750	65831050	sense_intronic	AC107308.1	ENSG00000277945	NA	NA	NA	NA	NA	NA	NA	NA	NA	NA	NA	NA	39.233	-0.296976	0.28116	-1.05625	0.290852	0.773502	39.233	0.0176255	0.284719	0.0619048	0.950639	0.990924	39.233	0.159722	0.132527	1.2052	0.228124	0.745134	NA	NA	NA	NA	NA	NA	NA	NA	NA	NA	NA	NA	NA	NA	NA	NA	NA	NA
LLPH|ENSG00000139233	12	66116555	66130768	protein_coding	LLPH	ENSG00000139233	76.4244	0.0176312	0.169823	0.103821	0.917312	0.998532	115.721	-0.053067	0.153946	-0.344712	0.730311	0.999326	159.475	-0.160935	0.159904	-1.00645	0.3142	0.787346	159.475	0.0203995	0.164834	0.123758	0.901507	0.983026	159.475	0.0919573	0.0766756	1.1993	0.23041	0.746229	170.892	-0.0458086	0.13635	-0.335964	0.736898	0.999917	170.892	0.000787931	0.167019	0.0047176	0.996236	0.999491	170.892	0.0262277	0.0885575	0.296165	0.767104	0.975754
TMBIM4|ENSG00000155957	12	66135846	66170072	protein_coding	TMBIM4	ENSG00000155957	69.9253	0.00461373	0.156629	0.0294564	0.976501	0.998532	55.819	-0.0457497	0.229244	-0.199568	0.841819	0.999326	146.644	-0.0850428	0.145816	-0.583222	0.559744	0.902981	146.644	-0.214637	0.152638	-1.40618	0.159671	0.627001	146.644	-0.0611939	0.0729357	-0.839011	0.401463	0.851304	90.4743	-0.214523	0.175049	-1.2255	0.220388	0.999917	90.4743	0.0994996	0.211526	0.470389	0.638077	0.980085	90.4743	0.165382	0.113315	1.45948	0.144432	0.734352
IRAK3|ENSG00000090376	12	66188879	66254622	protein_coding	IRAK3	ENSG00000090376	40.9577	-0.0895559	0.220821	-0.405559	0.685067	0.998532	234.76	-0.0727258	0.118838	-0.611973	0.540555	0.999326	77.7524	-0.512778	0.201739	-2.5418	0.0110284	0.215647	77.7524	0.250817	0.200501	1.25095	0.210952	0.686293	77.7524	0.380793	0.0952814	3.99651	6.42837e-05	0.00675339	414.492	-0.144003	0.0974304	-1.47801	0.139405	0.990204	414.492	0.123979	0.118483	1.04639	0.295381	0.952116	414.492	0.135753	0.0631716	2.14896	0.0316378	0.464576
HELB|ENSG00000127311	12	66302545	66347645	protein_coding	HELB	ENSG00000127311	881.857	-0.0102704	0.0590294	-0.173988	0.861875	0.998532	84.5652	0.092612	0.174527	0.530646	0.595664	0.999326	1544.44	-0.00675789	0.0486338	-0.138955	0.889486	0.9828	1544.44	0.0449573	0.0508246	0.884558	0.376395	0.806801	1544.44	0.0253118	0.0242673	1.04304	0.296929	0.795542	99.1329	-0.363544	0.185844	-1.95618	0.0504443	0.898811	99.1329	-0.37915	0.224073	-1.69208	0.0906302	0.859433	99.1329	0.0485304	0.131048	0.370324	0.711141	0.967434
GRIP1|ENSG00000155974	12	66347431	67069162	protein_coding	GRIP1	ENSG00000155974	373.236	0.0622308	0.072038	0.863861	0.387664	0.998532	1248.55	-0.0303669	0.0537527	-0.564937	0.572117	0.999326	578.547	0.0665627	0.0751849	0.885319	0.375984	0.822316	578.547	-0.00950144	0.0783734	-0.121233	0.903506	0.983518	578.547	-0.0388011	0.0366811	-1.0578	0.290148	0.791601	1609.54	-0.0176948	0.0501355	-0.352939	0.724134	0.999917	1609.54	-0.0322743	0.0616355	-0.523632	0.600534	0.977906	1609.54	-0.00324118	0.0330193	-0.0981602	0.921805	0.990121
OSBPL9P4|ENSG00000256420	12	66563967	66569194	processed_pseudogene	OSBPL9P4	ENSG00000256420	NA	NA	NA	NA	NA	NA	37.0881	-0.132488	0.261066	-0.507489	0.611811	0.999326	NA	NA	NA	NA	NA	NA	NA	NA	NA	NA	NA	NA	NA	NA	NA	NA	NA	NA	66.6713	-0.0793821	0.204375	-0.388415	0.697709	0.999917	66.6713	-0.0230923	0.249033	-0.0927278	0.92612	0.992239	66.6713	0.0360899	0.132891	0.271575	0.785949	0.975779
AC073530.1|ENSG00000257083	12	67035508	67096406	lincRNA	AC073530.1	ENSG00000257083	NA	NA	NA	NA	NA	NA	27.2033	-0.13365	0.302828	-0.441341	0.658966	0.999326	23.2461	0.0304703	0.352166	0.0865225	0.931051	0.989618	23.2461	0.0643171	0.36391	0.176739	0.859713	0.973022	23.2461	0.0153352	0.168582	0.0909662	0.927519	0.993607	40.3025	-0.113289	0.286458	-0.395482	0.692487	0.999917	40.3025	0.36765	0.345855	1.06302	0.287774	0.951548	40.3025	0.221281	0.186541	1.18623	0.23553	0.822527
AC073530.2|ENSG00000279310	12	67065018	67065278	TEC	AC073530.2	ENSG00000279310	NA	NA	NA	NA	NA	NA	14.6583	-0.0496293	0.433425	-0.114505	0.908838	0.999326	NA	NA	NA	NA	NA	NA	NA	NA	NA	NA	NA	NA	NA	NA	NA	NA	NA	NA	23.6079	0.160564	0.364989	0.439916	0.659998	0.999917	23.6079	0.129367	0.451237	0.286695	0.774346	0.985992	23.6079	-0.0363569	0.238391	-0.15251	0.878785	0.987573
CAND1|ENSG00000111530	12	67269281	67319951	protein_coding	CAND1	ENSG00000111530	5128.57	0.0606043	0.028535	2.12386	0.0336819	0.872744	4300.93	0.0204212	0.033499	0.609607	0.542122	0.999326	9462.19	0.0536887	0.0289147	1.8568	0.06334	0.46059	9462.19	0.0290021	0.0302487	0.95879	0.337664	0.784287	9462.19	-0.0135592	0.0162502	-0.834402	0.404054	0.852237	5985.09	0.0019267	0.0330102	0.0583669	0.953456	0.999917	5985.09	-0.00580507	0.040706	-0.14261	0.886598	0.988437	5985.09	-0.00348241	0.0216767	-0.160652	0.872367	0.987492
DYRK2|ENSG00000127334	12	67648338	67665406	protein_coding	DYRK2	ENSG00000127334	1205.09	0.037268	0.0437948	0.85097	0.394786	0.998532	1246.64	0.128759	0.0555058	2.31974	0.0203549	0.557111	2248.14	0.0498784	0.0423437	1.17794	0.23882	0.727034	2248.14	0.0749199	0.0442476	1.6932	0.0904177	0.508985	2248.14	0.0105915	0.0226703	0.467199	0.640357	0.936817	1655.76	-0.00489084	0.0448007	-0.109169	0.913069	0.999917	1655.76	-0.053697	0.0550875	-0.974758	0.32968	0.957042	1655.76	-0.0195898	0.0295785	-0.662301	0.507778	0.932332
MDM1|ENSG00000111554	12	68272443	68332381	protein_coding	MDM1	ENSG00000111554	193.667	0.109965	0.0953658	1.15308	0.248876	0.998532	105.126	-0.0574373	0.159799	-0.359434	0.71927	0.999326	370.532	0.0139606	0.0907526	0.153831	0.877743	0.982439	370.532	0.0267867	0.0953834	0.280832	0.778839	0.955002	370.532	0.00596487	0.0439058	0.135856	0.891935	0.989653	150.653	0.344079	0.134525	2.55773	0.0105358	0.568825	150.653	0.0381822	0.166755	0.228971	0.818891	0.985992	150.653	-0.184694	0.0918308	-2.01125	0.0442996	0.516711
RPSAP12|ENSG00000240087	12	68552995	68553882	processed_pseudogene	RPSAP12	ENSG00000240087	67.6812	-0.131684	0.155056	-0.84927	0.395731	0.998532	NA	NA	NA	NA	NA	NA	109.818	-0.245305	0.174887	-1.40264	0.160723	0.640244	109.818	-0.174767	0.180167	-0.970031	0.332031	0.779671	109.818	0.0378614	0.086179	0.439335	0.660419	0.940502	NA	NA	NA	NA	NA	NA	NA	NA	NA	NA	NA	NA	NA	NA	NA	NA	NA	NA
RAP1B|ENSG00000127314	12	68610839	68671901	protein_coding	RAP1B	ENSG00000127314	912.439	0.0693356	0.0530423	1.30718	0.191153	0.998532	635.867	-0.0120633	0.0725852	-0.166195	0.868004	0.999326	1721.37	0.114163	0.0519596	2.19716	0.0280092	0.335872	1721.37	0.0836052	0.0545331	1.53311	0.125249	0.573049	1721.37	-0.0185303	0.0285127	-0.649895	0.51576	0.900426	918.012	0.0558027	0.0630987	0.884371	0.376496	0.999917	918.012	-0.0854428	0.077534	-1.102	0.27046	0.94518	918.012	-0.0681425	0.0411972	-1.65405	0.0981165	0.678037
AC090061.1|ENSG00000247363	12	68674371	68687755	lincRNA	AC090061.1	ENSG00000247363	18.1715	0.318389	0.323371	0.984595	0.324823	0.998532	NA	NA	NA	NA	NA	NA	38.8406	0.186797	0.267391	0.69859	0.484808	0.872102	38.8406	0.0360074	0.272293	0.132237	0.894796	0.981988	38.8406	-0.0758572	0.125964	-0.602216	0.54703	0.910693	NA	NA	NA	NA	NA	NA	NA	NA	NA	NA	NA	NA	NA	NA	NA	NA	NA	NA
NUP107|ENSG00000111581	12	68686734	68745809	protein_coding	NUP107	ENSG00000111581	2062.46	0.0372303	0.0407746	0.913075	0.361203	0.998532	324.228	-0.0513412	0.105875	-0.484922	0.627732	0.999326	3720.02	0.0890114	0.0345997	2.5726	0.0100936	0.207649	3720.02	0.0433447	0.0362388	1.19609	0.231663	0.708177	3720.02	-0.024738	0.0197299	-1.25383	0.209903	0.729162	458.843	0.0630351	0.074324	0.848112	0.396375	0.999917	458.843	0.039181	0.0911421	0.429889	0.667276	0.980692	458.843	-0.0200949	0.0488978	-0.410957	0.681104	0.964746
KRT8P39|ENSG00000233560	12	68705634	68707066	processed_pseudogene	KRT8P39	ENSG00000233560	66.1331	-0.10827	0.164347	-0.658787	0.510033	0.998532	NA	NA	NA	NA	NA	NA	80.479	-0.165474	0.185465	-0.892212	0.372279	0.819499	80.479	-0.466172	0.19157	-2.43344	0.0149563	0.230393	80.479	-0.146852	0.0965936	-1.52031	0.128433	0.628349	21.0908	0.484585	0.387651	1.25005	0.21128	0.999917	21.0908	0.871517	0.466912	1.86656	0.0619636	0.817889	21.0908	0.100449	0.26382	0.380748	0.70339	0.966351
SLC35E3|ENSG00000175782	12	68746106	68793964	protein_coding	SLC35E3	ENSG00000175782	416.792	0.0148328	0.074455	0.199218	0.842092	0.998532	666.21	-0.0813729	0.0666709	-1.22052	0.222269	0.999326	642.468	0.00538471	0.0727316	0.0740353	0.940982	0.990474	642.468	-0.0460641	0.0760654	-0.605586	0.54479	0.880429	642.468	-0.025093	0.0356251	-0.704363	0.481207	0.888971	1022.41	-0.0119408	0.0644012	-0.185412	0.852906	0.999917	1022.41	0.00068832	0.0790485	0.00870757	0.993052	0.999138	1022.41	0.00730526	0.0420519	0.17372	0.862085	0.987229
MDM2|ENSG00000135679	12	68808176	68850686	protein_coding	MDM2	ENSG00000135679	1672.76	-0.0110977	0.0412386	-0.26911	0.787845	0.998532	1078.5	0.087595	0.062276	1.40656	0.159558	0.999326	3438.39	-0.0478757	0.0384387	-1.24551	0.212945	0.700387	3438.39	-0.103229	0.0403074	-2.56105	0.0104357	0.191071	3438.39	-0.0256413	0.0219547	-1.16792	0.242839	0.755874	1551.89	-0.0285917	0.0431723	-0.66227	0.507798	0.999917	1551.89	-0.0295599	0.0527598	-0.560273	0.575294	0.977906	1551.89	0.00415997	0.0284866	0.146032	0.883896	0.987573
AC025423.1|ENSG00000256325	12	68828118	68828553	antisense	AC025423.1	ENSG00000256325	NA	NA	NA	NA	NA	NA	NA	NA	NA	NA	NA	NA	31.4933	-0.4568	0.320846	-1.42374	0.154523	0.632151	31.4933	-0.475467	0.325033	-1.46283	0.143514	0.601076	31.4933	-0.00885986	0.157207	-0.056358	0.955057	0.996768	NA	NA	NA	NA	NA	NA	NA	NA	NA	NA	NA	NA	NA	NA	NA	NA	NA	NA
CPSF6|ENSG00000111605	12	69239537	69274358	protein_coding	CPSF6	ENSG00000111605	3550.18	0.0543325	0.0400734	1.35582	0.175156	0.998532	3586.55	-0.0396871	0.0379827	-1.04487	0.296082	0.999326	6949.8	0.0413611	0.0330269	1.25235	0.210444	0.697521	6949.8	0.0177069	0.0344977	0.513277	0.607758	0.902556	6949.8	-0.0128272	0.0175899	-0.729237	0.465857	0.88389	4973.22	-0.00109445	0.0428785	-0.0255245	0.979637	0.999917	4973.22	-0.0623144	0.0528542	-1.17899	0.238403	0.934935	4973.22	-0.0253749	0.0287099	-0.883839	0.376783	0.884845
C1GALT1P1|ENSG00000257818	12	69284397	69285485	processed_pseudogene	C1GALT1P1	ENSG00000257818	16.6902	0.0213587	0.329715	0.0647793	0.94835	0.998532	68.5897	-0.0852561	0.189423	-0.450083	0.652651	0.999326	NA	NA	NA	NA	NA	NA	NA	NA	NA	NA	NA	NA	NA	NA	NA	NA	NA	NA	103.769	0.124114	0.166528	0.745308	0.456086	0.999917	103.769	0.138108	0.203322	0.679259	0.496974	0.977906	103.769	-0.0129463	0.109435	-0.118301	0.905829	0.988215
YEATS4|ENSG00000127337	12	69359703	69390796	protein_coding	YEATS4	ENSG00000127337	414.205	0.0577972	0.0680077	0.849862	0.395402	0.998532	145.67	-0.162342	0.148526	-1.09302	0.274385	0.999326	794.319	0.0463139	0.0759255	0.609992	0.541867	0.897732	794.319	0.0990185	0.0792815	1.24895	0.211684	0.687038	794.319	0.0238368	0.0380391	0.626641	0.530895	0.906255	206.243	0.0519459	0.125911	0.412561	0.679928	0.999917	206.243	0.0746062	0.154694	0.482283	0.629605	0.978409	206.243	0.00175555	0.0822846	0.021335	0.982978	0.99806
FRS2|ENSG00000166225	12	69470349	69579789	protein_coding	FRS2	ENSG00000166225	628.017	-0.0461136	0.0565265	-0.815788	0.414621	0.998532	773.804	0.00640083	0.06832	0.0936889	0.925356	0.999326	1300.87	0.174854	0.0596784	2.92994	0.00339033	0.123586	1300.87	0.11636	0.0624462	1.86336	0.0624111	0.440191	1300.87	-0.0343092	0.0340841	-1.0066	0.314126	0.81086	1108.96	0.0793397	0.0641505	1.23677	0.216171	0.999917	1108.96	-0.0615712	0.0792199	-0.777218	0.43703	0.97602	1108.96	-0.0716989	0.0420201	-1.7063	0.0879525	0.660291
CCT2|ENSG00000166226	12	69585334	69601570	protein_coding	CCT2	ENSG00000166226	4971.64	0.0107197	0.0276706	0.387406	0.698456	0.998532	2252.37	-0.0985577	0.0450205	-2.18917	0.0285841	0.65967	8042.69	0.0408635	0.031885	1.28159	0.199986	0.687654	8042.69	0.0375708	0.0333374	1.12699	0.259748	0.731155	8042.69	-0.00272159	0.017446	-0.156001	0.876032	0.988275	3142.34	-0.0358847	0.0362569	-0.989734	0.322304	0.999917	3142.34	-0.033218	0.0446274	-0.74434	0.456671	0.97602	3142.34	0.00694666	0.0244732	0.283847	0.776527	0.975779
RAB3IP|ENSG00000127328	12	69738681	69823204	protein_coding	RAB3IP	ENSG00000127328	542.089	0.0560014	0.0769511	0.727753	0.466765	0.998532	574.851	-0.117429	0.0718204	-1.63504	0.102042	0.999326	930.916	-0.0145166	0.0705369	-0.205802	0.836946	0.974495	930.916	-0.152747	0.0740668	-2.06229	0.0391806	0.361884	930.916	-0.0670245	0.0361388	-1.85464	0.0636475	0.504231	855.767	-0.00395537	0.0576535	-0.0686059	0.945303	0.999917	855.767	-0.083793	0.0706811	-1.18551	0.235817	0.934935	855.767	-0.0330243	0.0380626	-0.867631	0.385597	0.889347
MYRFL|ENSG00000166268	12	69825304	69959097	protein_coding	MYRFL	ENSG00000166268	26.6625	0.0564252	0.269477	0.209388	0.834146	0.998532	NA	NA	NA	NA	NA	NA	39.2228	-0.116261	0.311697	-0.372994	0.709153	0.944854	39.2228	-0.367123	0.3267	-1.12373	0.261127	0.732348	39.2228	-0.117759	0.153355	-0.767886	0.442555	0.87117	NA	NA	NA	NA	NA	NA	NA	NA	NA	NA	NA	NA	NA	NA	NA	NA	NA	NA
LINC01481|ENSG00000257815	12	69904033	70243360	antisense	LINC01481	ENSG00000257815	97.3829	0.150302	0.133432	1.12644	0.259981	0.998532	84.4901	0.204956	0.179782	1.14003	0.254275	0.999326	139.398	-0.0325335	0.153712	-0.211652	0.832379	0.974044	139.398	0.113427	0.159008	0.713342	0.475634	0.851129	139.398	0.0717393	0.073229	0.979657	0.327256	0.815319	110.617	0.168452	0.209469	0.804186	0.42129	0.999917	110.617	0.0681597	0.258982	0.263183	0.79241	0.985992	110.617	-0.0676406	0.138087	-0.489841	0.624247	0.959873
LINC01481|ENSG00000257613	12	70219132	70221862	lincRNA	LINC01481	ENSG00000257613	NA	NA	NA	NA	NA	NA	32.4757	-0.329075	0.277219	-1.18706	0.235205	0.999326	35.285	-0.488565	0.303266	-1.61101	0.107178	0.557307	35.285	0.184722	0.307104	0.601495	0.54751	0.881977	35.285	0.337196	0.146031	2.30907	0.0209395	0.311524	44.5611	-0.133924	0.24017	-0.557619	0.577104	0.999917	44.5611	-0.275376	0.286803	-0.960156	0.336977	0.959821	44.5611	-0.0422423	0.156428	-0.270044	0.787126	0.975779
CNOT2|ENSG00000111596	12	70242994	70354993	protein_coding	CNOT2	ENSG00000111596	1796.7	0.0543627	0.0426375	1.275	0.20231	0.998532	900.33	0.0607555	0.0636731	0.954177	0.339994	0.999326	3135.86	-9.55813e-05	0.03725	-0.00256594	0.997953	0.999643	3135.86	-0.00620226	0.0388734	-0.15955	0.873235	0.976591	3135.86	-0.00295959	0.0189079	-0.156527	0.875618	0.988112	1323.23	0.0501395	0.0529231	0.947402	0.343434	0.999917	1323.23	-0.0383098	0.0651997	-0.587576	0.556817	0.977906	1323.23	-0.0451364	0.0345889	-1.30494	0.191914	0.781934
KCNMB4|ENSG00000135643	12	70366276	70434292	protein_coding	KCNMB4	ENSG00000135643	489.785	0.107884	0.0726779	1.48441	0.137699	0.998532	492.435	0.0218175	0.0735333	0.296703	0.766693	0.999326	720.619	0.143852	0.070117	2.0516	0.0402084	0.385973	720.619	-0.0944125	0.0737861	-1.27954	0.200706	0.676244	720.619	-0.11999	0.034484	-3.47959	0.00050219	0.0311137	687.493	-0.0224215	0.065745	-0.341037	0.733076	0.999917	687.493	-0.0267323	0.0807365	-0.331105	0.740565	0.985992	687.493	0.00188122	0.042983	0.0437667	0.96509	0.995929
PTPRB|ENSG00000127329	12	70515866	70637440	protein_coding	PTPRB	ENSG00000127329	40.0734	-0.546816	0.220845	-2.47602	0.0132857	0.78082	222.134	0.130112	0.107602	1.2092	0.226588	0.999326	63.1288	-0.0986191	0.21847	-0.451409	0.651695	0.929329	63.1288	-0.159542	0.231816	-0.688227	0.49131	0.859121	63.1288	-0.025055	0.106642	-0.234946	0.814251	0.978961	214.653	0.0181705	0.123309	0.147357	0.88285	0.999917	214.653	-0.356506	0.152138	-2.3433	0.0191138	0.635076	214.653	-0.158714	0.0846248	-1.87551	0.0607229	0.58344
PTPRR|ENSG00000153233	12	70638073	70920843	protein_coding	PTPRR	ENSG00000153233	NA	NA	NA	NA	NA	NA	443.621	-0.0734386	0.089212	-0.823191	0.410399	0.999326	25.2204	0.248203	0.332476	0.746527	0.455349	0.859898	25.2204	-0.0465442	0.355333	-0.130988	0.895785	0.981988	25.2204	-0.151383	0.160533	-0.943007	0.345678	0.825717	388.556	-0.0528562	0.10011	-0.527979	0.597514	0.999917	388.556	-0.267692	0.123724	-2.16362	0.0304933	0.708931	388.556	-0.0806721	0.0698821	-1.1544	0.248335	0.827692
AC025575.2|ENSG00000258053	12	71047402	71118247	lincRNA	AC025575.2	ENSG00000258053	15.002	-0.28259	0.348651	-0.810523	0.417639	0.998532	NA	NA	NA	NA	NA	NA	26.0867	0.0569227	0.33596	0.169433	0.865456	0.980237	26.0867	-0.127848	0.360188	-0.354948	0.722629	0.940137	26.0867	-0.0904961	0.162897	-0.555543	0.578524	0.920386	NA	NA	NA	NA	NA	NA	NA	NA	NA	NA	NA	NA	NA	NA	NA	NA	NA	NA
ZFC3H1|ENSG00000133858	12	71609472	71667725	protein_coding	ZFC3H1	ENSG00000133858	1830.98	0.0102206	0.040886	0.249977	0.802605	0.998532	1575.72	-0.0600091	0.0530774	-1.1306	0.258225	0.999326	3323.88	0.0438604	0.0377621	1.16149	0.245442	0.732812	3323.88	-0.0104249	0.0394862	-0.264015	0.791769	0.958272	3323.88	-0.0276598	0.0193503	-1.42943	0.152882	0.665156	2188	-0.0117181	0.0459121	-0.25523	0.798546	0.999917	2188	-0.0098268	0.0565383	-0.173808	0.862016	0.985992	2188	0.00278325	0.0301329	0.0923658	0.926407	0.990577
THAP2|ENSG00000173451	12	71663009	71680639	protein_coding	THAP2	ENSG00000173451	164.033	0.143567	0.104896	1.36866	0.171106	0.998532	212.34	-0.0182655	0.116398	-0.156924	0.875305	0.999326	298.152	-0.0569542	0.119816	-0.475347	0.63454	0.925646	298.152	-0.183219	0.125958	-1.4546	0.145781	0.603674	298.152	-0.0598057	0.059844	-0.99936	0.31762	0.812458	337.468	-0.0485886	0.10861	-0.447367	0.65461	0.999917	337.468	0.203899	0.132889	1.53435	0.124942	0.891677	337.468	0.114667	0.071666	1.60002	0.109594	0.702695
TMEM19|ENSG00000139291	12	71686087	71705046	protein_coding	TMEM19	ENSG00000139291	105.254	0.0675824	0.129699	0.52107	0.602318	0.998532	404.639	-0.0391329	0.0811878	-0.482005	0.629802	0.999326	181.692	0.0199773	0.139141	0.143576	0.885836	0.982439	181.692	0.0219423	0.144764	0.151572	0.879524	0.977673	181.692	0.000547885	0.0669572	0.00818262	0.993471	0.998671	557.253	-0.0895009	0.0748166	-1.19627	0.231591	0.999917	557.253	-0.0153824	0.0914765	-0.168157	0.86646	0.985992	557.253	0.0454125	0.0493062	0.921029	0.357035	0.876051
RAB21|ENSG00000080371	12	71754874	71800285	protein_coding	RAB21	ENSG00000080371	630.723	0.0833681	0.0596688	1.39718	0.162359	0.998532	1110.22	-0.00849692	0.0595717	-0.142633	0.88658	0.999326	1299.59	-0.0258133	0.0545882	-0.472873	0.636304	0.926003	1299.59	-0.0685635	0.0571561	-1.19958	0.230301	0.707049	1299.59	-0.0199707	0.0277156	-0.720557	0.471182	0.88577	1602.7	0.00716545	0.0509772	0.140562	0.888216	0.999917	1602.7	-0.0839765	0.0626808	-1.33975	0.180327	0.915431	1602.7	-0.0392286	0.0339397	-1.15583	0.24775	0.826839
TBC1D15|ENSG00000121749	12	71839707	71927248	protein_coding	TBC1D15	ENSG00000121749	377.187	-0.0770017	0.0713862	-1.07866	0.280737	0.998532	198.216	0.0236948	0.120865	0.196043	0.844576	0.999326	763.14	-0.026532	0.0716123	-0.370494	0.711014	0.945215	763.14	-0.1211	0.0743966	-1.62777	0.103574	0.535514	763.14	-0.0453524	0.0360812	-1.25695	0.20877	0.72732	268.393	0.147589	0.103865	1.42096	0.155328	0.999917	268.393	-0.164128	0.128791	-1.27437	0.202531	0.921962	268.393	-0.154457	0.0678166	-2.27757	0.0227525	0.419912
TRHDE|ENSG00000072657	12	72087266	72670757	protein_coding	TRHDE	ENSG00000072657	56.9573	0.205113	0.179844	1.14051	0.254074	0.998532	253.82	0.0760153	0.103571	0.733944	0.462983	0.999326	86.1195	-0.0733346	0.219407	-0.33424	0.738199	0.953328	86.1195	0.25802	0.221253	1.16617	0.243545	0.718151	86.1195	0.166069	0.103161	1.6098	0.107441	0.595401	399.776	0.189807	0.0962201	1.97263	0.0485373	0.894876	399.776	0.138207	0.119139	1.16005	0.246029	0.937097	399.776	-0.0543883	0.0674189	-0.806723	0.419826	0.905246
TRHDE-AS1|ENSG00000236333	12	72253508	72274907	processed_transcript	TRHDE-AS1	ENSG00000236333	27.3838	0.525451	0.261436	2.00986	0.0444456	0.926679	88.1255	-0.0568244	0.173271	-0.327951	0.742949	0.999326	39.0308	0.676832	0.26694	2.53552	0.011228	0.216792	39.0308	0.657212	0.277786	2.3659	0.0179864	0.253537	39.0308	-0.0255772	0.14271	-0.179225	0.857761	0.986346	119.775	0.267567	0.162793	1.6436	0.100259	0.959828	119.775	0.0239005	0.202586	0.117977	0.906086	0.988613	119.775	-0.148302	0.108471	-1.3672	0.171562	0.762114
ATXN7L3B|ENSG00000253719	12	74537827	74545430	protein_coding	ATXN7L3B	ENSG00000253719	2073.02	0.0262583	0.049159	0.53415	0.593238	0.998532	4200.69	-0.0291188	0.0344788	-0.844542	0.398367	0.999326	3449.52	-0.0142295	0.0434521	-0.327476	0.743308	0.9544	3449.52	0.0443105	0.0453826	0.976377	0.328878	0.77712	3449.52	0.0287682	0.0221528	1.29862	0.194073	0.710954	5858.87	-0.00974893	0.0309994	-0.314487	0.753151	0.999917	5858.87	0.0334568	0.0381863	0.876146	0.38095	0.972198	5858.87	0.0196545	0.0204282	0.962124	0.335988	0.868115
KCNC2|ENSG00000166006	12	75040077	75209868	protein_coding	KCNC2	ENSG00000166006	NA	NA	NA	NA	NA	NA	993.42	-0.0276879	0.0622823	-0.444555	0.656642	0.999326	NA	NA	NA	NA	NA	NA	NA	NA	NA	NA	NA	NA	NA	NA	NA	NA	NA	NA	1095.96	0.0298942	0.052963	0.564435	0.572458	0.999917	1095.96	0.11012	0.0651832	1.68939	0.0911451	0.859433	1095.96	0.0287108	0.0361273	0.794714	0.42678	0.907107
CAPS2|ENSG00000180881	12	75275979	75390928	protein_coding	CAPS2	ENSG00000180881	46.001	0.113393	0.201247	0.563455	0.573125	0.998532	75.2326	0.147206	0.207946	0.707904	0.479005	0.999326	96.7079	-0.0365024	0.192541	-0.189582	0.849636	0.97703	96.7079	-0.18792	0.20257	-0.92768	0.353573	0.794519	96.7079	-0.0718318	0.094656	-0.758872	0.447929	0.873597	96.4977	-0.0826334	0.160758	-0.514022	0.607236	0.999917	96.4977	-0.37643	0.192253	-1.95799	0.0502307	0.795851	96.4977	-0.116371	0.108409	-1.07344	0.283074	0.843891
AC121761.1|ENSG00000257497	12	75483454	75489820	antisense	AC121761.1	ENSG00000257497	29.482	-0.187542	0.24591	-0.762644	0.445676	0.998532	NA	NA	NA	NA	NA	NA	63.7503	-0.343809	0.220576	-1.55869	0.11907	0.578059	63.7503	-0.205834	0.227159	-0.906123	0.364871	0.801581	63.7503	0.0717285	0.10954	0.654815	0.512587	0.898773	NA	NA	NA	NA	NA	NA	NA	NA	NA	NA	NA	NA	NA	NA	NA	NA	NA	NA
KRR1|ENSG00000111615	12	75490861	75511636	protein_coding	KRR1	ENSG00000111615	1058.9	0.0340885	0.0508184	0.670792	0.502353	0.998532	612.458	-0.0100448	0.0736956	-0.136301	0.891583	0.999326	2196.54	0.0112771	0.0457353	0.246573	0.805239	0.968073	2196.54	0.0694749	0.0476867	1.4569	0.145143	0.602727	2196.54	0.0280394	0.0234538	1.19551	0.231886	0.746229	845.442	0.0178124	0.0639599	0.278493	0.780634	0.999917	845.442	-0.161249	0.0786404	-2.05047	0.040319	0.759677	845.442	-0.0779563	0.0432692	-1.80166	0.0715993	0.620313
PHLDA1|ENSG00000139289	12	76025447	76033932	protein_coding	PHLDA1	ENSG00000139289	1725.78	-0.237487	0.0493461	-4.81269	1.48913e-06	0.00255133	232.37	-0.0171604	0.108108	-0.158734	0.873878	0.999326	2332.77	-0.0760064	0.0885318	-0.858521	0.390605	0.829751	2332.77	0.0192602	0.0925535	0.208099	0.835152	0.966524	2332.77	0.0482295	0.0331632	1.45431	0.145861	0.655967	291.241	0.03435	0.0982994	0.349442	0.726757	0.999917	291.241	0.143404	0.119944	1.19559	0.231858	0.934935	291.241	0.0408476	0.0650077	0.62835	0.529775	0.940423
NAP1L1|ENSG00000187109	12	76036587	76085033	protein_coding	NAP1L1	ENSG00000187109	11670.4	0.0247573	0.0269812	0.917573	0.358842	0.998532	3004.43	-0.0452539	0.0438935	-1.03099	0.302544	0.999326	20211.6	0.0414086	0.0267181	1.54984	0.121181	0.580638	20211.6	0.0545067	0.0279452	1.95049	0.0511181	0.404929	20211.6	0.00516188	0.0157854	0.327004	0.743665	0.959839	4358	-0.0383867	0.0379702	-1.01097	0.312031	0.999917	4358	-0.0660174	0.0468182	-1.41008	0.158516	0.915299	4358	-0.00521555	0.0264011	-0.197551	0.843397	0.984359
BBS10|ENSG00000179941	12	76344474	76348442	protein_coding	BBS10	ENSG00000179941	331.808	0.0335691	0.0822666	0.408053	0.683235	0.998532	206.186	0.194313	0.111891	1.73663	0.0824531	0.952597	650.839	-0.123497	0.0711773	-1.73506	0.08273	0.505161	650.839	-0.00284724	0.0740317	-0.0384597	0.969321	0.995513	650.839	0.0619241	0.0354023	1.74915	0.0802647	0.545192	303.553	-0.158678	0.0955	-1.66155	0.0966023	0.956724	303.553	0.0885275	0.11546	0.766736	0.443239	0.97602	303.553	0.128798	0.0619567	2.07885	0.0376315	0.493233
OSBPL8|ENSG00000091039	12	76351797	76559809	protein_coding	OSBPL8	ENSG00000091039	2340.61	0.0635599	0.0427691	1.48612	0.137248	0.998532	3991.75	-0.023366	0.0417442	-0.559743	0.575655	0.999326	4425.64	0.0616481	0.0382963	1.60976	0.107449	0.558169	4425.64	0.0337785	0.0400363	0.843697	0.398839	0.819811	4425.64	-0.0154195	0.0205459	-0.750489	0.45296	0.876821	5359.67	0.0180092	0.0418009	0.430832	0.66659	0.999917	5359.67	-0.0538304	0.0516517	-1.04218	0.297328	0.95246	5359.67	-0.0328591	0.0277373	-1.18466	0.236154	0.822527
ZDHHC17|ENSG00000186908	12	76763588	76853696	protein_coding	ZDHHC17	ENSG00000186908	737.446	0.020795	0.0534313	0.389191	0.697135	0.998532	1635.23	-0.0437745	0.0495875	-0.882774	0.377359	0.999326	1592.95	0.0860459	0.0507904	1.69414	0.0902394	0.524048	1592.95	0.0664438	0.0529747	1.25425	0.20975	0.685913	1592.95	-0.0119389	0.0268226	-0.445106	0.656243	0.939897	2486.11	0.0113193	0.0438593	0.258083	0.796343	0.999917	2486.11	-0.0766022	0.0540123	-1.41824	0.156122	0.915299	2486.11	-0.0385373	0.029207	-1.31945	0.187018	0.78018
CSRP2|ENSG00000175183	12	76858715	76879060	protein_coding	CSRP2	ENSG00000175183	1116.38	-0.0131131	0.048561	-0.270033	0.787135	0.998532	59.4688	0.391057	0.240273	1.62755	0.103621	0.999326	1812.45	0.0456233	0.0473747	0.96303	0.335532	0.799805	1812.45	0.0739094	0.0492472	1.50078	0.133411	0.586574	1812.45	0.0125648	0.0246604	0.509513	0.610393	0.927021	67.2379	-0.0925419	0.201	-0.460407	0.645224	0.999917	67.2379	0.00062504	0.246159	0.00253917	0.997974	0.999828	67.2379	0.0534364	0.130703	0.408839	0.682658	0.964747
E2F7|ENSG00000165891	12	77021247	77065580	protein_coding	E2F7	ENSG00000165891	704.522	0.0828821	0.061831	1.34046	0.180095	0.998532	NA	NA	NA	NA	NA	NA	1300.91	0.00799897	0.0525587	0.152191	0.879036	0.982439	1300.91	-0.0374015	0.0548551	-0.681824	0.495351	0.860686	1300.91	-0.0222884	0.0261498	-0.852337	0.394027	0.849023	NA	NA	NA	NA	NA	NA	NA	NA	NA	NA	NA	NA	NA	NA	NA	NA	NA	NA
NAV3|ENSG00000067798	12	77324641	78213008	protein_coding	NAV3	ENSG00000067798	60.156	-0.297331	0.182574	-1.62854	0.103409	0.998532	3711.25	-0.110672	0.036198	-3.05742	0.00223252	0.160522	102.624	-0.447324	0.171394	-2.60991	0.00905651	0.197909	102.624	-0.141116	0.174821	-0.807202	0.41955	0.829294	102.624	0.154958	0.0890553	1.74002	0.0818552	0.547841	5106.9	0.0058293	0.0323576	0.180152	0.857033	0.999917	5106.9	-0.049868	0.0398996	-1.24984	0.211358	0.925686	5106.9	-0.0241924	0.0215677	-1.1217	0.261991	0.83186
AC073591.1|ENSG00000257835	12	77379820	77390864	lincRNA	AC073591.1	ENSG00000257835	NA	NA	NA	NA	NA	NA	72.2429	0.242016	0.204108	1.18572	0.235732	0.999326	NA	NA	NA	NA	NA	NA	NA	NA	NA	NA	NA	NA	NA	NA	NA	NA	NA	NA	138.351	-0.0308034	0.131367	-0.234484	0.814609	0.999917	138.351	0.0710395	0.160352	0.443022	0.65775	0.980692	138.351	0.0476542	0.0854554	0.55765	0.577083	0.948817
AC138331.1|ENSG00000258066	12	77775783	77783576	lincRNA	AC138331.1	ENSG00000258066	NA	NA	NA	NA	NA	NA	45.7332	0.129449	0.235733	0.549135	0.582913	0.999326	NA	NA	NA	NA	NA	NA	NA	NA	NA	NA	NA	NA	NA	NA	NA	NA	NA	NA	89.1587	0.0616079	0.162231	0.379754	0.704128	0.999917	89.1587	-0.0357174	0.195309	-0.182876	0.854895	0.985992	89.1587	-0.050523	0.104619	-0.482922	0.629151	0.960723
SYT1|ENSG00000067715	12	78863993	79452008	protein_coding	SYT1	ENSG00000067715	920.009	-0.0731495	0.0539542	-1.35577	0.175173	0.998532	10706	-0.142592	0.0347314	-4.10556	4.03344e-05	0.0128339	1578	-0.00918083	0.0540964	-0.169712	0.865236	0.980237	1578	0.143553	0.0561814	2.55517	0.0106137	0.193241	1578	0.0743882	0.0279857	2.65807	0.00785884	0.188813	13345.5	-0.0469009	0.028723	-1.63287	0.102496	0.961213	13345.5	0.0515634	0.0353893	1.45703	0.145107	0.910407	13345.5	0.0488551	0.0188871	2.58669	0.00969035	0.307331
PAWR|ENSG00000177425	12	79574979	79691097	protein_coding	PAWR	ENSG00000177425	5806.6	0.0452955	0.0351311	1.28933	0.197284	0.998532	240.722	0.18267	0.124323	1.46931	0.141748	0.999326	11033.1	-0.0222443	0.0306626	-0.725453	0.468174	0.864486	11033.1	-0.0799839	0.0320796	-2.4933	0.0126564	0.2118	11033.1	-0.027455	0.0175856	-1.56122	0.118472	0.610618	323.684	0.0707682	0.101148	0.699649	0.484146	0.999917	323.684	-0.252818	0.124059	-2.03788	0.0415621	0.765138	323.684	-0.147827	0.0670691	-2.2041	0.027517	0.448164
PPP1R12A|ENSG00000058272	12	79773563	79935460	protein_coding	PPP1R12A	ENSG00000058272	2970.82	0.00930331	0.0334999	0.277712	0.781234	0.998532	1633.81	0.0251588	0.0484328	0.519459	0.603441	0.999326	5155.71	0.0388788	0.0342279	1.13588	0.256006	0.742725	5155.71	-0.0204934	0.0357784	-0.572786	0.566789	0.8896	5155.71	-0.0299354	0.0176921	-1.69202	0.0906425	0.564553	2397.69	0.0803689	0.0407375	1.97285	0.0485128	0.894876	2397.69	-0.0148926	0.0502157	-0.296572	0.766793	0.985992	2397.69	-0.0531527	0.027177	-1.9558	0.0504891	0.539478
AC073569.3|ENSG00000277130	12	79818784	79819465	sense_intronic	AC073569.3	ENSG00000277130	17.5298	0.261921	0.325392	0.804939	0.420855	0.998532	28.6154	-0.345537	0.315756	-1.09432	0.273816	0.999326	50.3194	-0.416153	0.265851	-1.56536	0.117499	0.576685	50.3194	-0.0387923	0.275158	-0.140982	0.887884	0.98016	50.3194	0.195647	0.13127	1.49041	0.136116	0.641135	51.9075	-0.13971	0.235537	-0.593156	0.553077	0.999917	51.9075	-0.263231	0.284877	-0.924016	0.355478	0.964988	51.9075	-0.0310961	0.154695	-0.201015	0.840687	0.983947
PPP1R12A-AS1|ENSG00000257557	12	79934901	79942712	bidirectional_promoter_lncRNA	PPP1R12A-AS1	ENSG00000257557	20.8712	0.0610082	0.292549	0.20854	0.834807	0.998532	14.962	0.0326004	0.400133	0.081474	0.935065	0.999326	29.9135	0.0239242	0.347256	0.0688951	0.945073	0.990786	29.9135	-0.0449428	0.364263	-0.12338	0.901806	0.983026	29.9135	-0.0349119	0.16728	-0.208704	0.83468	0.981439	NA	NA	NA	NA	NA	NA	NA	NA	NA	NA	NA	NA	NA	NA	NA	NA	NA	NA
OTOGL|ENSG00000165899	12	80099537	80380879	protein_coding	OTOGL	ENSG00000165899	89.1651	0.0560802	0.166561	0.336695	0.736347	0.998532	NA	NA	NA	NA	NA	NA	203.76	-0.234323	0.123134	-1.90299	0.0570424	0.442585	203.76	-0.184811	0.127621	-1.44812	0.147583	0.606025	203.76	0.0303283	0.0640536	0.473483	0.635868	0.934742	NA	NA	NA	NA	NA	NA	NA	NA	NA	NA	NA	NA	NA	NA	NA	NA	NA	NA
AC078817.1|ENSG00000230291	12	80102899	80103333	processed_pseudogene	AC078817.1	ENSG00000230291	52.1648	0.131103	0.220964	0.593325	0.552964	0.998532	NA	NA	NA	NA	NA	NA	103.889	0.327118	0.179027	1.8272	0.0676702	0.471131	103.889	0.253698	0.190051	1.3349	0.18191	0.654076	103.889	-0.0444502	0.0920442	-0.482923	0.629151	0.933263	NA	NA	NA	NA	NA	NA	NA	NA	NA	NA	NA	NA	NA	NA	NA	NA	NA	NA
PTPRQ|ENSG00000139304	12	80402178	80680271	protein_coding	PTPRQ	ENSG00000139304	NA	NA	NA	NA	NA	NA	29.9136	-0.142768	0.308015	-0.46351	0.642999	0.999326	NA	NA	NA	NA	NA	NA	NA	NA	NA	NA	NA	NA	NA	NA	NA	NA	NA	NA	69.2135	-0.205598	0.200105	-1.02745	0.304209	0.999917	69.2135	0.0977738	0.242924	0.402488	0.687325	0.980692	69.2135	0.16035	0.129542	1.23782	0.215783	0.808087
LIN7A|ENSG00000111052	12	80792520	80937925	protein_coding	LIN7A	ENSG00000111052	177.671	-0.0836506	0.103362	-0.809297	0.418344	0.998532	932.568	0.0628761	0.0622005	1.01086	0.312082	0.999326	334.507	0.0492512	0.106715	0.461521	0.644425	0.928166	334.507	0.196398	0.111143	1.76707	0.0772163	0.481236	334.507	0.0688747	0.0528358	1.30356	0.192383	0.709544	1343.42	0.0953125	0.0536655	1.77605	0.0757251	0.932511	1343.42	0.0709127	0.0661617	1.07181	0.283805	0.950925	1343.42	-0.0263453	0.0373693	-0.704998	0.480812	0.925877
ACSS3|ENSG00000111058	12	80936414	81261205	protein_coding	ACSS3	ENSG00000111058	676.813	0.0561314	0.0583048	0.962724	0.335686	0.998532	NA	NA	NA	NA	NA	NA	1052.77	0.171963	0.0609001	2.82369	0.00474737	0.147081	1052.77	-0.0248138	0.0637863	-0.389014	0.697266	0.931464	1052.77	-0.100582	0.0312491	-3.21873	0.0012876	0.0622242	NA	NA	NA	NA	NA	NA	NA	NA	NA	NA	NA	NA	NA	NA	NA	NA	NA	NA
PPFIA2|ENSG00000139220	12	81257975	81759553	protein_coding	PPFIA2	ENSG00000139220	NA	NA	NA	NA	NA	NA	2245.17	-0.0695426	0.0415616	-1.67324	0.0942793	0.979487	20.6573	-0.192139	0.450066	-0.426913	0.669443	0.935187	20.6573	0.455755	0.422571	1.07853	0.280799	0.747471	20.6573	0.327326	0.193868	1.6884	0.0913352	0.566084	3130.9	-0.0045548	0.0441005	-0.103282	0.917739	0.999917	3130.9	0.00936942	0.0543459	0.172403	0.86312	0.985992	3130.9	0.00660455	0.0289605	0.228054	0.819604	0.980385
AC079363.1|ENSG00000258375	12	81545326	81546450	processed_pseudogene	AC079363.1	ENSG00000258375	NA	NA	NA	NA	NA	NA	40.8347	0.182587	0.248229	0.735559	0.461999	0.999326	NA	NA	NA	NA	NA	NA	NA	NA	NA	NA	NA	NA	NA	NA	NA	NA	NA	NA	56.2512	0.0494495	0.215669	0.229284	0.818648	0.999917	56.2512	-0.0898497	0.262463	-0.342333	0.7321	0.985992	56.2512	-0.0669619	0.139217	-0.480989	0.630524	0.961056
CCDC59|ENSG00000133773	12	82223681	82358805	protein_coding	CCDC59	ENSG00000133773	400.773	0.021418	0.0745891	0.287147	0.774	0.998532	120.584	0.0948565	0.148098	0.640498	0.521849	0.999326	690.512	0.146125	0.0725767	2.01339	0.0440737	0.399223	690.512	-0.0128377	0.075789	-0.169388	0.865492	0.974474	690.512	-0.0811003	0.0361266	-2.24489	0.0247752	0.333902	156.297	0.10714	0.122967	0.871293	0.383594	0.999917	156.297	0.129064	0.151097	0.854178	0.393006	0.972575	156.297	-0.00766285	0.081229	-0.0943365	0.924842	0.990201
METTL25|ENSG00000127720	12	82358497	82479236	protein_coding	METTL25	ENSG00000127720	59.9675	0.0873229	0.172061	0.507512	0.611795	0.998532	55.0942	0.0628237	0.223552	0.281025	0.778691	0.999326	118.473	0.110408	0.170946	0.645866	0.518366	0.88718	118.473	-0.0203936	0.179657	-0.113514	0.909623	0.984324	118.473	-0.0667935	0.0831928	-0.802875	0.422047	0.8623	84.0459	0.164244	0.18178	0.903533	0.366243	0.999917	84.0459	0.146923	0.222623	0.659963	0.509278	0.977906	84.0459	-0.034111	0.119973	-0.284322	0.776164	0.975779
TMTC2|ENSG00000179104	12	82686880	83134870	protein_coding	TMTC2	ENSG00000179104	259.327	0.0565674	0.0921668	0.61375	0.53938	0.998532	983.462	0.016911	0.0578256	0.292448	0.769944	0.999326	418.594	-0.082103	0.0895727	-0.916607	0.359348	0.814378	418.594	-0.0359087	0.092316	-0.388976	0.697294	0.931464	418.594	0.0241856	0.0436629	0.553918	0.579635	0.920386	1521.84	0.0592461	0.0497714	1.19036	0.233904	0.999917	1521.84	0.0083243	0.061595	0.135146	0.892497	0.988437	1521.84	-0.0311489	0.0330346	-0.942916	0.345724	0.871932
SLC6A15|ENSG00000072041	12	84859488	84913615	protein_coding	SLC6A15	ENSG00000072041	797.018	0.0199994	0.0557117	0.35898	0.71961	0.998532	985.852	0.067493	0.0644706	1.04688	0.295154	0.999326	1654.9	0.0773976	0.0487624	1.58724	0.112458	0.566952	1654.9	-0.0100825	0.0510312	-0.197576	0.843377	0.968621	1654.9	-0.0447501	0.0246296	-1.81692	0.0692286	0.519004	1285.78	0.125531	0.0623631	2.01291	0.0441243	0.889313	1285.78	-0.0601341	0.0771772	-0.77917	0.43588	0.97602	1285.78	-0.0982416	0.0412033	-2.38431	0.017111	0.384203
TSPAN19|ENSG00000231738	12	85014311	85036277	protein_coding	TSPAN19	ENSG00000231738	NA	NA	NA	NA	NA	NA	20.6504	0.127013	0.382828	0.331776	0.740058	0.999326	NA	NA	NA	NA	NA	NA	NA	NA	NA	NA	NA	NA	NA	NA	NA	NA	NA	NA	25.23	0.0772838	0.335766	0.230172	0.817958	0.999917	25.23	-0.193168	0.417272	-0.462931	0.643414	0.980692	25.23	-0.123807	0.218912	-0.565556	0.571696	0.946885
LRRIQ1|ENSG00000133640	12	85036314	85263224	protein_coding	LRRIQ1	ENSG00000133640	23.0775	0.302272	0.290492	1.04055	0.298084	0.998532	108.123	-0.117353	0.163477	-0.717855	0.472846	0.999326	55.879	0.386646	0.257589	1.50102	0.133351	0.601052	55.879	0.392406	0.276604	1.41866	0.155999	0.623333	55.879	-0.0146569	0.131844	-0.111169	0.911482	0.992056	201.562	-0.0542421	0.117655	-0.461027	0.644779	0.999917	201.562	0.112744	0.144459	0.780456	0.435122	0.97602	201.562	0.0789029	0.0768658	1.0265	0.304655	0.854244
AC131532.1|ENSG00000258815	12	85318060	85342912	lincRNA	AC131532.1	ENSG00000258815	17.7376	0.143882	0.318191	0.452188	0.651134	0.998532	NA	NA	NA	NA	NA	NA	46.9167	-0.345975	0.273647	-1.26431	0.206119	0.693789	46.9167	-0.0571689	0.284154	-0.20119	0.84055	0.967973	46.9167	0.150339	0.132106	1.13802	0.255114	0.767246	NA	NA	NA	NA	NA	NA	NA	NA	NA	NA	NA	NA	NA	NA	NA	NA	NA	NA
NTS|ENSG00000133636	12	85874295	85882992	protein_coding	NTS	ENSG00000133636	683.178	0.0780716	0.0683056	1.14297	0.253049	0.998532	160.311	0.656959	0.155345	4.22903	2.34705e-05	0.00880358	1155.49	0.213337	0.103512	2.061	0.0393032	0.383862	1155.49	0.102701	0.108777	0.944148	0.345094	0.789196	1155.49	-0.0591216	0.0563151	-1.04984	0.293794	0.792873	509.686	0.27713	0.219272	1.26387	0.206278	0.999917	509.686	-0.466579	0.271257	-1.72007	0.0854206	0.85871	509.686	-0.357286	0.143144	-2.496	0.0125602	0.33678
MGAT4C|ENSG00000182050	12	85955666	86838904	protein_coding	MGAT4C	ENSG00000182050	170.538	0.336779	0.119526	2.81762	0.00483815	0.548433	1293.6	-0.129965	0.0686326	-1.89364	0.0582733	0.852911	411.822	0.274377	0.0948365	2.89316	0.00381392	0.13165	411.822	0.275006	0.0996799	2.75889	0.00579986	0.139941	411.822	-0.00873426	0.0551049	-0.158503	0.874061	0.988112	1541.74	0.0772513	0.0551451	1.40087	0.161252	0.999917	1541.74	-0.091097	0.0677994	-1.34363	0.179069	0.915431	1541.74	-0.0829499	0.0361664	-2.29356	0.0218157	0.415734
C12orf29|ENSG00000133641	12	88033846	88050160	protein_coding	C12orf29	ENSG00000133641	224.445	0.164246	0.0885336	1.85518	0.0635706	0.963118	106.08	0.319436	0.160767	1.98695	0.046928	0.791113	460.124	0.0447759	0.0808294	0.553956	0.579609	0.90785	460.124	-0.0756035	0.084032	-0.899699	0.36828	0.803695	460.124	-0.0598585	0.0390386	-1.53332	0.125198	0.621154	126.008	-0.171721	0.1443	-1.19002	0.234037	0.999917	126.008	0.163154	0.177445	0.919459	0.357856	0.964988	126.008	0.16832	0.0941025	1.78869	0.0736651	0.624665
CEP290|ENSG00000198707	12	88049014	88142216	protein_coding	CEP290	ENSG00000198707	502.663	0.074608	0.0702333	1.06229	0.288104	0.998532	975.206	-0.0629322	0.058743	-1.07131	0.284028	0.999326	1028.23	0.152858	0.0742762	2.05797	0.0395934	0.383992	1028.23	0.0518954	0.0780176	0.665175	0.505938	0.863864	1028.23	-0.0535488	0.0385834	-1.38787	0.165176	0.682118	1363.02	0.00548315	0.0586413	0.0935032	0.925504	0.999917	1363.02	-0.0522974	0.0721598	-0.724744	0.468609	0.97602	1363.02	-0.0249345	0.0385774	-0.646349	0.518053	0.936709
AC091516.1|ENSG00000257752	12	88057876	88058578	processed_pseudogene	AC091516.1	ENSG00000257752	NA	NA	NA	NA	NA	NA	NA	NA	NA	NA	NA	NA	NA	NA	NA	NA	NA	NA	NA	NA	NA	NA	NA	NA	NA	NA	NA	NA	NA	NA	22.3612	-0.362192	0.387137	-0.935565	0.349497	0.999917	22.3612	0.404792	0.467623	0.865636	0.38669	0.972575	22.3612	0.379781	0.251237	1.51164	0.130625	0.724369
TMTC3|ENSG00000139324	12	88142296	88199887	protein_coding	TMTC3	ENSG00000139324	1161.61	0.106513	0.0486531	2.18923	0.0285805	0.85869	396.318	-0.023801	0.0881745	-0.269931	0.787214	0.999326	2359.26	0.107741	0.0448246	2.40361	0.0162342	0.266958	2359.26	0.041532	0.0467608	0.888181	0.374443	0.806672	2359.26	-0.0353803	0.0242824	-1.45703	0.145107	0.655015	569.638	-0.0166681	0.0725268	-0.229819	0.818232	0.999917	569.638	-0.0153215	0.0891619	-0.17184	0.863564	0.985992	569.638	0.00351238	0.0473862	0.0741224	0.940913	0.992351
KITLG|ENSG00000049130	12	88492793	88580851	protein_coding	KITLG	ENSG00000049130	151.244	0.152432	0.122621	1.24312	0.213825	0.998532	2771.44	-0.188082	0.126273	-1.48949	0.136358	0.999326	382.393	0.0916125	0.0908635	1.00824	0.313337	0.787346	382.393	0.0212521	0.0958011	0.221835	0.824442	0.963287	382.393	-0.0370483	0.0447822	-0.8273	0.408067	0.854955	4255.15	-0.0734756	0.0491296	-1.49555	0.134772	0.98862	4255.15	0.131211	0.0602767	2.17681	0.0294947	0.706893	4255.15	0.0976301	0.0327076	2.98494	0.00283636	0.173962
DUSP6|ENSG00000139318	12	89347232	89353271	protein_coding	DUSP6	ENSG00000139318	6006.25	-0.0938019	0.0419687	-2.23504	0.0254146	0.85869	2406.29	0.0107311	0.0588335	0.182397	0.855271	0.999326	9532.57	0.0476812	0.0375215	1.27077	0.203811	0.692359	9532.57	-0.0290862	0.0393491	-0.739183	0.459796	0.845492	9532.57	-0.0386443	0.0195425	-1.97744	0.0479914	0.451384	2516.67	-0.0659964	0.0433129	-1.52371	0.12758	0.98862	2516.67	-0.0478915	0.0530541	-0.902692	0.36669	0.968281	2516.67	0.018378	0.0296526	0.619779	0.535403	0.941706
AC024909.2|ENSG00000274021	12	89351015	89353271	antisense	AC024909.2	ENSG00000274021	25.8223	-0.227134	0.290175	-0.782749	0.433775	0.998532	34.7082	0.180101	0.326577	0.551482	0.581304	0.999326	42.7704	0.0304125	0.262181	0.115998	0.907654	0.985003	42.7704	0.461411	0.278865	1.6546	0.0980049	0.526478	42.7704	0.207307	0.12928	1.60356	0.108812	0.597323	31.8045	-0.158455	0.304819	-0.519833	0.60318	0.999917	31.8045	-0.196717	0.360755	-0.545294	0.585552	0.977906	31.8045	0.00608855	0.196503	0.0309845	0.975282	0.997385
AC010201.2|ENSG00000271327	12	89367807	89369301	lincRNA	AC010201.2	ENSG00000271327	NA	NA	NA	NA	NA	NA	86.5688	-0.359738	0.171284	-2.10024	0.0357079	0.717445	NA	NA	NA	NA	NA	NA	NA	NA	NA	NA	NA	NA	NA	NA	NA	NA	NA	NA	90.1064	0.0148534	0.18718	0.0793538	0.936751	0.999917	90.1064	0.210809	0.230878	0.913074	0.361204	0.965826	90.1064	0.0792371	0.123196	0.643178	0.520109	0.937336
AC010201.1|ENSG00000271259	12	89371820	89372359	lincRNA	AC010201.1	ENSG00000271259	NA	NA	NA	NA	NA	NA	25.439	-0.608558	0.360648	-1.6874	0.0915263	0.975661	NA	NA	NA	NA	NA	NA	NA	NA	NA	NA	NA	NA	NA	NA	NA	NA	NA	NA	24.2155	-0.0478784	0.354438	-0.135083	0.892547	0.999917	24.2155	-0.039574	0.432844	-0.091428	0.927153	0.992508	24.2155	0.0100486	0.22992	0.0437046	0.96514	0.995929
POC1B|ENSG00000139323	12	89419718	89526024	protein_coding	POC1B	ENSG00000139323	385.243	0.0941477	0.0727224	1.29462	0.195453	0.998532	95.8738	-0.274839	0.159723	-1.72072	0.0853018	0.963146	767.61	0.132336	0.0701293	1.88702	0.0591571	0.447243	767.61	0.0513275	0.0735639	0.697727	0.485348	0.856879	767.61	-0.0430301	0.0359663	-1.1964	0.23154	0.746229	140.387	-0.220508	0.159938	-1.37871	0.167984	0.999917	140.387	0.0110154	0.194712	0.0565727	0.954886	0.996039	140.387	0.132649	0.105389	1.25866	0.208154	0.803328
POC1B-AS1|ENSG00000270344	12	89525654	89548005	antisense	POC1B-AS1	ENSG00000270344	46.6648	0.0590979	0.188576	0.31339	0.753984	0.998532	75.819	-0.257387	0.17627	-1.46018	0.14424	0.999326	77.6766	-0.134194	0.224479	-0.597803	0.549971	0.900426	77.6766	-0.259918	0.229262	-1.13371	0.256915	0.728774	77.6766	-0.0615103	0.108079	-0.569121	0.569274	0.918632	103.414	0.0933235	0.171228	0.545024	0.585737	0.999917	103.414	0.0863054	0.210601	0.409805	0.681949	0.980692	103.414	-0.0186208	0.111854	-0.166473	0.867785	0.987492
ATP2B1|ENSG00000070961	12	89588049	89709300	protein_coding	ATP2B1	ENSG00000070961	1085.35	0.0598924	0.0470038	1.2742	0.202592	0.998532	4390.97	-0.0909229	0.0438744	-2.07235	0.0382333	0.72529	2062.44	0.0670361	0.0419628	1.59751	0.110152	0.563893	2062.44	0.05024	0.0437932	1.14721	0.251294	0.722701	2062.44	-0.0100786	0.0222388	-0.453199	0.650406	0.93841	5732.2	-0.0603403	0.0351366	-1.71731	0.0859228	0.947037	5732.2	0.0787713	0.0431448	1.82574	0.0678892	0.833102	5732.2	0.0680487	0.0231209	2.94317	0.00324866	0.194956
ATP2B1-AS1|ENSG00000271614	12	89708959	89712590	lincRNA	ATP2B1-AS1	ENSG00000271614	NA	NA	NA	NA	NA	NA	224.774	-0.108097	0.11163	-0.968345	0.332872	0.999326	NA	NA	NA	NA	NA	NA	NA	NA	NA	NA	NA	NA	NA	NA	NA	NA	NA	NA	185.444	-0.127146	0.121864	-1.04334	0.296791	0.999917	185.444	0.00389855	0.14388	0.0270959	0.978383	0.998646	185.444	0.0735574	0.078839	0.933007	0.350816	0.873012
LINC01619|ENSG00000257242	12	91984976	92142914	processed_transcript	LINC01619	ENSG00000257242	NA	NA	NA	NA	NA	NA	16.9913	-0.202859	0.401252	-0.505565	0.613162	0.999326	NA	NA	NA	NA	NA	NA	NA	NA	NA	NA	NA	NA	NA	NA	NA	NA	NA	NA	36.9627	0.366878	0.278683	1.31647	0.188015	0.999917	36.9627	-0.256026	0.342006	-0.748601	0.454097	0.97602	36.9627	-0.319833	0.179937	-1.77747	0.0754907	0.629791
BTG1|ENSG00000133639	12	92140278	92145897	protein_coding	BTG1	ENSG00000133639	572.938	-0.0202703	0.0628325	-0.322609	0.746992	0.998532	783.303	0.0447779	0.0662295	0.676102	0.498976	0.999326	937.577	0.0327573	0.0625526	0.523676	0.600504	0.914478	937.577	0.102449	0.0652704	1.56961	0.116506	0.558432	937.577	0.0327448	0.031647	1.03469	0.300815	0.798034	1254.69	0.00970011	0.0566789	0.171141	0.864113	0.999917	1254.69	-0.0623695	0.0696188	-0.895872	0.370321	0.969427	1254.69	-0.0317553	0.037228	-0.852995	0.393662	0.890886
AC025164.1|ENSG00000245904	12	92145573	92189660	antisense	AC025164.1	ENSG00000245904	17.1033	0.00698395	0.331501	0.0210676	0.983192	0.998532	NA	NA	NA	NA	NA	NA	27.4856	-0.211633	0.370776	-0.570782	0.568147	0.904182	27.4856	-0.17149	0.383567	-0.447092	0.654809	0.917753	27.4856	0.0246003	0.176352	0.139495	0.889059	0.989653	NA	NA	NA	NA	NA	NA	NA	NA	NA	NA	NA	NA	NA	NA	NA	NA	NA	NA
EEA1|ENSG00000102189	12	92770637	92929331	protein_coding	EEA1	ENSG00000102189	929.112	0.0623085	0.0600496	1.03762	0.299448	0.998532	887.845	0.0179827	0.0690877	0.260288	0.794641	0.999326	1763.43	-0.0372112	0.0465501	-0.799381	0.42407	0.845308	1763.43	0.00690265	0.0484703	0.14241	0.886756	0.98016	1763.43	0.022447	0.0232819	0.964138	0.334977	0.81887	1157.41	0.0768433	0.0642921	1.19522	0.232	0.999917	1157.41	-0.108997	0.0792143	-1.37598	0.168828	0.915431	1157.41	-0.0901463	0.0421852	-2.13692	0.0326045	0.467835
NUDT4|ENSG00000173598	12	93377883	93408146	protein_coding	NUDT4	ENSG00000173598	1007.61	0.0234122	0.0501584	0.466765	0.640668	0.998532	767.469	-0.007456	0.0621587	-0.119951	0.904522	0.999326	1745.37	0.0269016	0.0468371	0.574366	0.56572	0.903962	1745.37	0.014264	0.0487598	0.292536	0.769877	0.953273	1745.37	-0.00682114	0.0234385	-0.291023	0.771034	0.965962	932.362	-0.0943268	0.0662144	-1.42457	0.154283	0.999917	932.362	0.0256753	0.0807947	0.317785	0.750648	0.985992	932.362	0.0655954	0.0434524	1.50959	0.131147	0.724369
UBE2N|ENSG00000177889	12	93405673	93442262	protein_coding	UBE2N	ENSG00000177889	1906.64	0.0835887	0.0419476	1.99269	0.0462951	0.933694	1779.89	-0.018285	0.0476089	-0.384068	0.700928	0.999326	3440.73	0.0984009	0.0348571	2.82298	0.00475794	0.147081	3440.73	0.0942011	0.0363727	2.58988	0.0096008	0.183806	3440.73	-0.00493378	0.0216345	-0.228052	0.819606	0.979081	2606.71	0.0416114	0.0369167	1.12717	0.25967	0.999917	2606.71	-0.0292963	0.0453957	-0.645354	0.518698	0.977906	2606.71	-0.0364163	0.0241409	-1.50849	0.131429	0.724369
MRPL42|ENSG00000198015	12	93467488	93516213	protein_coding	MRPL42	ENSG00000198015	3171.06	0.0350838	0.0323371	1.08494	0.277948	0.998532	2408.42	-0.0465176	0.0449345	-1.03523	0.300561	0.999326	6417.23	-0.0225031	0.0347664	-0.647265	0.51746	0.886996	6417.23	-0.0498702	0.0363572	-1.37167	0.170165	0.638471	6417.23	-0.0126779	0.0186557	-0.679573	0.496775	0.893959	3436.18	0.00590877	0.0417338	0.141583	0.88741	0.999917	3436.18	-0.016771	0.0514607	-0.3259	0.7445	0.985992	3436.18	-0.0103923	0.0274163	-0.379055	0.704647	0.966351
SOCS2-AS1|ENSG00000246985	12	93542463	93571768	processed_transcript	SOCS2-AS1	ENSG00000246985	81.1148	0.381377	0.1507	2.53071	0.0113833	0.742274	83.5344	0.0289531	0.199334	0.145249	0.884514	0.999326	119.839	-0.235262	0.163385	-1.43993	0.149888	0.625978	119.839	-0.623749	0.172689	-3.61198	0.000303863	0.0226411	119.839	-0.176345	0.0935734	-1.88457	0.0594884	0.48844	104.117	-0.150197	0.165186	-0.909259	0.363213	0.999917	104.117	-0.197035	0.202459	-0.973211	0.330448	0.957042	104.117	0.00474121	0.110246	0.0430059	0.965697	0.995929
SOCS2|ENSG00000120833	12	93569814	93583487	protein_coding	SOCS2	ENSG00000120833	403.799	0.234001	0.069398	3.37186	0.000746613	0.218432	415.695	0.2292	0.0858231	2.6706	0.0075715	0.332341	644.186	0.249403	0.0766746	3.25275	0.00114294	0.0638011	644.186	-0.137578	0.0812363	-1.69356	0.0903496	0.508985	644.186	-0.195864	0.0382244	-5.12406	2.99033e-07	6.83492e-05	549.794	0.003901	0.0678435	0.0575	0.954147	0.999917	549.794	0.149596	0.0836005	1.78942	0.0735472	0.841984	549.794	0.0601869	0.0457396	1.31586	0.188222	0.780949
AC012085.1|ENSG00000186076	12	93640822	93641586	processed_pseudogene	AC012085.1	ENSG00000186076	109.896	-0.213282	0.135558	-1.57336	0.115636	0.998532	24.1558	-0.031436	0.330419	-0.09514	0.924204	0.999326	130.181	-0.0493928	0.169219	-0.291887	0.770373	0.959277	130.181	0.202055	0.175285	1.15272	0.249024	0.721003	130.181	0.123703	0.081345	1.52072	0.12833	0.628349	25.5775	0.258768	0.301444	0.858427	0.390657	0.999917	25.5775	-0.161945	0.376858	-0.429725	0.667396	0.980692	25.5775	-0.218466	0.196087	-1.11413	0.265222	0.833622
CRADD|ENSG00000169372	12	93677375	93894840	protein_coding	CRADD	ENSG00000169372	105.006	0.162633	0.155785	1.04396	0.296503	0.998532	138.066	0.00796433	0.137849	0.0577757	0.953927	0.999326	172.272	-0.107332	0.130021	-0.825499	0.409088	0.838197	172.272	-0.184206	0.13705	-1.34408	0.178924	0.649704	172.272	-0.0338067	0.0653956	-0.516956	0.605187	0.926539	191.545	0.0160363	0.120037	0.133595	0.893723	0.999917	191.545	0.0255989	0.146417	0.174835	0.861209	0.985992	191.545	0.00179581	0.0780124	0.0230195	0.981635	0.997961
PLXNC1|ENSG00000136040	12	94148723	94307675	protein_coding	PLXNC1	ENSG00000136040	55.9372	0.0941326	0.172295	0.546346	0.584828	0.998532	1217.82	-0.0306072	0.060266	-0.507869	0.611545	0.999326	87.3319	0.264717	0.184806	1.43241	0.152027	0.628546	87.3319	0.17652	0.189916	0.929463	0.352649	0.793865	87.3319	-0.0495115	0.0900308	-0.54994	0.582361	0.921247	1162.53	0.00673913	0.0616806	0.109258	0.912998	0.999917	1162.53	-0.0910251	0.0759326	-1.19876	0.23062	0.934935	1162.53	-0.0421153	0.0408945	-1.02985	0.303079	0.85373
CEP83|ENSG00000173588	12	94306449	94459988	protein_coding	CEP83	ENSG00000173588	615.913	0.0511849	0.0573493	0.892512	0.372118	0.998532	138.987	-0.00353944	0.136189	-0.0259892	0.979266	0.999326	1190.23	0.0610785	0.0574282	1.06356	0.287527	0.770972	1190.23	-0.0271902	0.0601122	-0.452324	0.651036	0.91632	1190.23	-0.0446925	0.0285246	-1.5668	0.11716	0.608907	220.993	0.0409158	0.117974	0.346821	0.728726	0.999917	220.993	0.0505365	0.145728	0.346788	0.728751	0.985992	220.993	-0.00230244	0.0772558	-0.0298028	0.976224	0.997422
RBMS2P1|ENSG00000213250	12	94423744	94424969	processed_pseudogene	RBMS2P1	ENSG00000213250	13.8599	-0.23669	0.363772	-0.650654	0.51527	0.998532	NA	NA	NA	NA	NA	NA	NA	NA	NA	NA	NA	NA	NA	NA	NA	NA	NA	NA	NA	NA	NA	NA	NA	NA	NA	NA	NA	NA	NA	NA	NA	NA	NA	NA	NA	NA	NA	NA	NA	NA	NA	NA
CEP83-AS1|ENSG00000278916	12	94460003	94462484	lincRNA	CEP83-AS1	ENSG00000278916	20.6889	0.0410601	0.296427	0.138517	0.889832	0.998532	17.2172	-0.0772712	0.400142	-0.193109	0.846873	0.999326	29.3548	0.215814	0.331879	0.650279	0.515512	0.886605	29.3548	0.12591	0.345078	0.364874	0.715205	0.937932	29.3548	-0.0451612	0.158622	-0.284709	0.775867	0.968094	NA	NA	NA	NA	NA	NA	NA	NA	NA	NA	NA	NA	NA	NA	NA	NA	NA	NA
TMCC3|ENSG00000057704	12	94567124	94650562	protein_coding	TMCC3	ENSG00000057704	63.9981	0.011252	0.169645	0.0663267	0.947118	0.998532	343.937	-0.0702449	0.0911442	-0.770701	0.440884	0.999326	109.241	0.0995929	0.164063	0.607042	0.543823	0.898111	109.241	0.105989	0.166951	0.63485	0.525526	0.872815	109.241	0.00229695	0.0782442	0.0293562	0.976581	0.997946	265.113	0.048924	0.118163	0.41404	0.678845	0.999917	265.113	0.00945769	0.146082	0.0647422	0.948379	0.996039	265.113	-0.0241099	0.0771996	-0.312306	0.754808	0.973062
NDUFA12|ENSG00000184752	12	94897055	95003770	protein_coding	NDUFA12	ENSG00000184752	404.984	-0.0580049	0.0666306	-0.870545	0.384003	0.998532	392.02	-0.121689	0.0832768	-1.46126	0.143945	0.999326	591.242	0.120714	0.075527	1.5983	0.109977	0.563512	591.242	0.0322698	0.0791127	0.407896	0.68335	0.928122	591.242	-0.0466999	0.0378986	-1.23223	0.217862	0.735501	488.366	0.0191591	0.0804827	0.238053	0.81184	0.999917	488.366	-0.0353412	0.0988034	-0.357692	0.720574	0.985992	488.366	-0.0258639	0.0524563	-0.493056	0.621973	0.958968
NR2C1|ENSG00000120798	12	95020229	95073703	protein_coding	NR2C1	ENSG00000120798	675.846	0.0219365	0.0615392	0.356464	0.721493	0.998532	513.651	0.00551643	0.0737084	0.0748413	0.940341	0.999326	1308.1	0.053347	0.0648873	0.822148	0.410993	0.838746	1308.1	0.0396372	0.0678822	0.583912	0.55928	0.887231	1308.1	-0.00823973	0.0325838	-0.252878	0.800362	0.975951	790.12	0.0957701	0.0569115	1.68279	0.092416	0.955002	790.12	-0.0337674	0.069974	-0.482571	0.629401	0.978357	790.12	-0.0696624	0.0372534	-1.86996	0.0614895	0.585597
FGD6|ENSG00000180263	12	95076749	95217482	protein_coding	FGD6	ENSG00000180263	1242.4	0.0293033	0.0476117	0.615464	0.538248	0.998532	332.986	0.122417	0.0940427	1.30172	0.193012	0.999326	2272.37	-0.0136519	0.0421753	-0.323694	0.74617	0.954904	2272.37	0.00119255	0.0439187	0.0271537	0.978337	0.996639	2272.37	0.00759674	0.0211827	0.35863	0.719872	0.9547	548.998	0.0532572	0.0847033	0.62875	0.529512	0.999917	548.998	-0.0105746	0.104247	-0.101438	0.919203	0.990522	548.998	-0.0355043	0.0554124	-0.640728	0.521699	0.937336
VEZT|ENSG00000028203	12	95217746	95302790	protein_coding	VEZT	ENSG00000028203	1112.99	0.0450699	0.0489105	0.921476	0.356802	0.998532	2754.69	0.00259891	0.0377575	0.0688316	0.945124	0.999326	2087.53	0.0694767	0.0440534	1.5771	0.114772	0.572188	2087.53	-0.0106373	0.0461918	-0.230286	0.81787	0.962193	2087.53	-0.0410072	0.0223537	-1.83447	0.0665844	0.514239	4260.66	0.00895014	0.0315697	0.283504	0.77679	0.999917	4260.66	-0.00463821	0.0388454	-0.119402	0.904957	0.988613	4260.66	-0.00718092	0.0206601	-0.347575	0.728159	0.969425
AC018475.1|ENSG00000241556	12	95467397	95467861	processed_pseudogene	AC018475.1	ENSG00000241556	22.4454	-0.278024	0.274902	-1.01136	0.311846	0.998532	NA	NA	NA	NA	NA	NA	51.3667	-0.041622	0.227912	-0.182623	0.855094	0.978518	51.3667	-0.321345	0.237169	-1.35492	0.175444	0.64398	51.3667	-0.134925	0.111236	-1.21296	0.225144	0.744282	NA	NA	NA	NA	NA	NA	NA	NA	NA	NA	NA	NA	NA	NA	NA	NA	NA	NA
METAP2|ENSG00000111142	12	95473520	95515839	protein_coding	METAP2	ENSG00000111142	1910.39	0.0275383	0.0406929	0.676736	0.498573	0.998532	669.755	-0.00941987	0.0840244	-0.112109	0.910737	0.999326	3352.43	0.108958	0.0390518	2.79009	0.00526929	0.152611	3352.43	0.108421	0.0408497	2.65414	0.00795111	0.16321	3352.43	-0.00341988	0.024085	-0.141992	0.887086	0.989653	1000.49	0.0345048	0.0630713	0.547077	0.584326	0.999917	1000.49	-0.0250033	0.0778076	-0.321348	0.747947	0.985992	1000.49	-0.0304972	0.0412446	-0.739423	0.45965	0.918788
USP44|ENSG00000136014	12	95516560	95551490	protein_coding	USP44	ENSG00000136014	3833.9	-0.0415777	0.0350383	-1.18664	0.235371	0.998532	67.8867	-0.133371	0.206967	-0.644404	0.519313	0.999326	6855.9	0.0651605	0.0370412	1.75913	0.0785547	0.498632	6855.9	0.112901	0.0386879	2.91826	0.00351985	0.101262	6855.9	0.0211644	0.0221514	0.955443	0.339354	0.820796	117.364	-0.263966	0.145684	-1.8119	0.0700009	0.923328	117.364	-0.312662	0.177766	-1.75884	0.0786043	0.849733	117.364	0.0192959	0.104126	0.185313	0.852983	0.984917
PGAM1P5|ENSG00000257150	12	95551582	95673999	transcribed_processed_pseudogene	PGAM1P5	ENSG00000257150	61.1952	0.103359	0.167869	0.615711	0.538085	0.998532	NA	NA	NA	NA	NA	NA	98.4566	0.126354	0.194199	0.650643	0.515277	0.886605	98.4566	0.226795	0.203154	1.11637	0.264265	0.734452	98.4566	0.0422499	0.0951493	0.444038	0.657015	0.939897	NA	NA	NA	NA	NA	NA	NA	NA	NA	NA	NA	NA	NA	NA	NA	NA	NA	NA
NTN4|ENSG00000074527	12	95657807	95791152	protein_coding	NTN4	ENSG00000074527	NA	NA	NA	NA	NA	NA	26.6752	0.658313	0.342056	1.92458	0.0542825	0.827984	NA	NA	NA	NA	NA	NA	NA	NA	NA	NA	NA	NA	NA	NA	NA	NA	NA	NA	NA	NA	NA	NA	NA	NA	NA	NA	NA	NA	NA	NA	NA	NA	NA	NA	NA	NA
SNRPF|ENSG00000139343	12	95858928	95903828	protein_coding	SNRPF	ENSG00000139343	733.002	0.0159972	0.0573842	0.278773	0.780419	0.998532	145.578	-0.00786699	0.133185	-0.0590681	0.952898	0.999326	1269.93	0.0571088	0.0539341	1.05886	0.289662	0.772889	1269.93	0.108329	0.0561373	1.92972	0.0536421	0.413916	1269.93	0.0236414	0.0284076	0.832219	0.405285	0.853044	224.039	-0.0326548	0.145381	-0.224615	0.822279	0.999917	224.039	0.0950936	0.179338	0.530247	0.595941	0.977906	224.039	0.0587906	0.0951858	0.61764	0.536812	0.942443
LTA4H|ENSG00000111144	12	96000828	96043520	protein_coding	LTA4H	ENSG00000111144	2710.34	0.0155768	0.0371933	0.418806	0.675358	0.998532	384.447	0.0730949	0.0890182	0.821124	0.411576	0.999326	4462.28	0.0182151	0.0356512	0.510927	0.609402	0.918195	4462.28	0.0194568	0.0372672	0.52209	0.601608	0.902091	4462.28	9.32857e-05	0.0184624	0.00505273	0.995969	0.998953	497.774	0.00171058	0.0805	0.0212494	0.983047	0.999917	497.774	-0.0711806	0.0992375	-0.717275	0.473204	0.977559	497.774	-0.0306789	0.0527947	-0.581099	0.561174	0.944776
ELK3|ENSG00000111145	12	96194382	96269835	protein_coding	ELK3	ENSG00000111145	477.431	0.110215	0.0712179	1.54758	0.121723	0.998532	NA	NA	NA	NA	NA	NA	802.686	-0.0212611	0.072017	-0.295223	0.767824	0.958788	802.686	0.0385485	0.0752264	0.512432	0.608348	0.902755	802.686	0.0296995	0.0352789	0.841848	0.399873	0.851304	NA	NA	NA	NA	NA	NA	NA	NA	NA	NA	NA	NA	NA	NA	NA	NA	NA	NA
CDK17|ENSG00000059758	12	96278261	96400560	protein_coding	CDK17	ENSG00000059758	519.15	0.0597451	0.0658598	0.907155	0.364325	0.998532	1118.84	-0.0144214	0.0542608	-0.265779	0.79041	0.999326	882.828	-0.00894592	0.0636762	-0.140491	0.888272	0.982439	882.828	0.00461964	0.0665773	0.0693876	0.944681	0.990228	882.828	0.00683195	0.0312246	0.2188	0.826806	0.980086	1558.45	0.0758908	0.048532	1.56373	0.117882	0.973956	1558.45	0.0154955	0.0598888	0.258738	0.795838	0.985992	1558.45	-0.037883	0.0326075	-1.16179	0.245322	0.826198
CFAP54|ENSG00000188596	12	96489571	96875555	protein_coding	CFAP54	ENSG00000188596	NA	NA	NA	NA	NA	NA	16.9351	0.532583	0.403595	1.3196	0.186969	0.999326	NA	NA	NA	NA	NA	NA	NA	NA	NA	NA	NA	NA	NA	NA	NA	NA	NA	NA	31.2603	0.33152	0.299948	1.10526	0.269048	0.999917	31.2603	-0.210643	0.371203	-0.567461	0.570401	0.977906	31.2603	-0.283316	0.196249	-1.44365	0.148837	0.74018
NEDD1|ENSG00000139350	12	96907223	96953777	protein_coding	NEDD1	ENSG00000139350	784.055	0.0429448	0.0538443	0.797574	0.425118	0.998532	163.258	-0.0195921	0.125326	-0.156329	0.875774	0.999326	1559.84	0.135626	0.0575212	2.35785	0.0183813	0.280013	1559.84	-0.0146185	0.0604006	-0.242026	0.80876	0.960804	1559.84	-0.076997	0.0295071	-2.60944	0.00906901	0.205621	224.759	0.0826619	0.110729	0.746526	0.45535	0.999917	224.759	0.0271143	0.136699	0.198351	0.842771	0.985992	224.759	-0.0363205	0.0723911	-0.501726	0.61586	0.957414
RMST|ENSG00000255794	12	97430884	97598415	processed_transcript	RMST	ENSG00000255794	266.985	-0.0588606	0.0930291	-0.632711	0.526922	0.998532	983.465	0.0937205	0.0698844	1.34108	0.179895	0.999326	556.507	-0.0943457	0.079121	-1.19242	0.233096	0.721406	556.507	-0.032415	0.082207	-0.394309	0.693353	0.931193	556.507	0.0322912	0.0389761	0.828487	0.407395	0.854725	1852.88	0.143132	0.0427725	3.34635	0.000818835	0.149837	1852.88	0.0965146	0.0528956	1.82462	0.0680578	0.833102	1852.88	-0.0432784	0.0338238	-1.27953	0.200711	0.793324
MIR1251|ENSG00000221479	12	97491909	97491978	miRNA	MIR1251	ENSG00000221479	NA	NA	NA	NA	NA	NA	44.7252	0.17314	0.244131	0.70921	0.478194	0.999326	NA	NA	NA	NA	NA	NA	NA	NA	NA	NA	NA	NA	NA	NA	NA	NA	NA	NA	87.3525	0.261425	0.16098	1.62396	0.104384	0.961213	87.3525	-0.202235	0.200556	-1.00837	0.313276	0.956007	87.3525	-0.237132	0.105557	-2.24648	0.0246732	0.427176
MIR135A2|ENSG00000207586	12	97563812	97563911	miRNA	MIR135A2	ENSG00000207586	NA	NA	NA	NA	NA	NA	21.5204	0.146254	0.357555	0.409039	0.682511	0.999326	NA	NA	NA	NA	NA	NA	NA	NA	NA	NA	NA	NA	NA	NA	NA	NA	NA	NA	30.0312	0.554796	0.317489	1.74745	0.0805597	0.942429	30.0312	0.0748792	0.386759	0.193607	0.846484	0.985992	30.0312	-0.290143	0.209593	-1.38431	0.166263	0.754457
RNU6-36P|ENSG00000206899	12	97721716	97721822	snRNA	RNU6-36P	ENSG00000206899	NA	NA	NA	NA	NA	NA	NA	NA	NA	NA	NA	NA	NA	NA	NA	NA	NA	NA	NA	NA	NA	NA	NA	NA	NA	NA	NA	NA	NA	NA	24.9309	-0.520233	0.300857	-1.72917	0.0837784	0.945654	24.9309	-1.18337	0.368993	-3.20704	0.00134108	0.253624	24.9309	-0.193616	0.229715	-0.842856	0.399309	0.894202
SLC9A7P1|ENSG00000227825	12	98453835	98457145	transcribed_processed_pseudogene	SLC9A7P1	ENSG00000227825	35.6371	-0.0450551	0.224864	-0.200366	0.841194	0.998532	NA	NA	NA	NA	NA	NA	60.6373	-0.109219	0.216351	-0.504823	0.613683	0.920423	60.6373	-0.16292	0.221248	-0.73637	0.461505	0.845492	60.6373	-0.0242275	0.103567	-0.233932	0.815038	0.978961	NA	NA	NA	NA	NA	NA	NA	NA	NA	NA	NA	NA	NA	NA	NA	NA	NA	NA
LINC02453|ENSG00000245017	12	98485544	98503855	lincRNA	LINC02453	ENSG00000245017	NA	NA	NA	NA	NA	NA	NA	NA	NA	NA	NA	NA	28.1866	-0.228653	0.316815	-0.721725	0.470463	0.865283	28.1866	-0.444353	0.335219	-1.32556	0.184985	0.657893	28.1866	-0.0986276	0.158221	-0.623352	0.533053	0.906426	NA	NA	NA	NA	NA	NA	NA	NA	NA	NA	NA	NA	NA	NA	NA	NA	NA	NA
TMPO-AS1|ENSG00000257167	12	98512973	98516422	antisense	TMPO-AS1	ENSG00000257167	121.633	0.060778	0.14026	0.433325	0.664779	0.998532	18.513	-0.294402	0.35862	-0.820929	0.411687	0.999326	178.409	0.0178456	0.130194	0.13707	0.890976	0.9828	178.409	-0.0986491	0.134497	-0.733466	0.463274	0.845508	178.409	-0.0572199	0.0622267	-0.919539	0.357814	0.831263	NA	NA	NA	NA	NA	NA	NA	NA	NA	NA	NA	NA	NA	NA	NA	NA	NA	NA
TMPO|ENSG00000120802	12	98515512	98550379	protein_coding	TMPO	ENSG00000120802	3874.27	0.0260348	0.0323941	0.803689	0.421576	0.998532	590.427	-0.00157491	0.0669505	-0.0235235	0.981233	0.999326	6944.96	0.0163212	0.0326652	0.499653	0.61732	0.921648	6944.96	0.00337822	0.0341639	0.0988828	0.921231	0.984993	6944.96	-0.00677767	0.0170133	-0.398375	0.690354	0.948353	868.954	-0.069437	0.0586936	-1.18304	0.236792	0.999917	868.954	-0.0562515	0.0719061	-0.78229	0.434044	0.97602	868.954	0.0165183	0.0393755	0.419508	0.674845	0.964746
SLC25A3|ENSG00000075415	12	98593591	98606379	protein_coding	SLC25A3	ENSG00000075415	7084.56	0.0369438	0.0313145	1.17977	0.238093	0.998532	3715.97	-0.0221125	0.0337378	-0.655421	0.512197	0.999326	10419.8	0.0299919	0.0339096	0.884467	0.376444	0.822965	10419.8	0.033162	0.0354602	0.935188	0.349691	0.792006	10419.8	0.000619359	0.0181831	0.0340624	0.972827	0.997771	4747.15	0.0106555	0.033459	0.318464	0.750133	0.999917	4747.15	-0.0425792	0.0412775	-1.03153	0.302291	0.953199	4747.15	-0.0239987	0.0221241	-1.08473	0.278041	0.84077
SNORA53|ENSG00000212443	12	98599635	98599883	snoRNA	SNORA53	ENSG00000212443	115.014	-0.148743	0.155757	-0.954968	0.339594	0.998532	114.928	-0.263182	0.153841	-1.71074	0.0871292	0.963146	211.48	0.10464	0.119801	0.873449	0.382419	0.826178	211.48	0.36639	0.125624	2.91656	0.00353912	0.101631	211.48	0.122885	0.0624065	1.9691	0.0489417	0.455175	353.512	0.0614732	0.17177	0.35788	0.720433	0.999917	353.512	-0.219703	0.213277	-1.03013	0.30295	0.953199	353.512	-0.126765	0.112364	-1.12816	0.259251	0.83186
IKBIP|ENSG00000166130	12	98613405	98645113	protein_coding	IKBIP	ENSG00000166130	203.145	0.0697593	0.0989944	0.70468	0.48101	0.998532	72.1666	0.113712	0.187189	0.607471	0.543538	0.999326	333.587	-0.106456	0.103227	-1.03129	0.302406	0.781523	333.587	-0.136916	0.107811	-1.26996	0.2041	0.680493	333.587	-0.0130846	0.051974	-0.251753	0.801232	0.97601	82.8866	0.0503405	0.191738	0.262548	0.792899	0.999917	82.8866	-0.226456	0.23734	-0.95414	0.340013	0.963051	82.8866	-0.123148	0.12558	-0.980633	0.326774	0.865271
APAF1|ENSG00000120868	12	98645141	98735433	protein_coding	APAF1	ENSG00000120868	821.312	0.0431896	0.0499374	0.864873	0.387108	0.998532	674.848	0.0334149	0.077091	0.433447	0.66469	0.999326	1496.09	-0.0340178	0.0548949	-0.619689	0.535462	0.894385	1496.09	-0.033761	0.0573661	-0.588518	0.556185	0.885518	1496.09	0.00101085	0.0275736	0.0366602	0.970756	0.997562	999.494	-0.0236436	0.0516203	-0.458029	0.646932	0.999917	999.494	-0.0371966	0.0631223	-0.589279	0.555674	0.977906	999.494	-0.0020335	0.0338577	-0.0600601	0.952108	0.994363
ANKS1B|ENSG00000185046	12	98726457	99984654	protein_coding	ANKS1B	ENSG00000185046	151.912	0.0285395	0.110792	0.257596	0.796719	0.998532	1311.44	-0.042538	0.0538181	-0.790403	0.429292	0.999326	221.223	0.015166	0.113192	0.133985	0.893415	0.9828	221.223	-0.0654534	0.11657	-0.561494	0.574461	0.893383	221.223	-0.0398752	0.0541731	-0.73607	0.461688	0.880901	1977.43	0.0455054	0.0492609	0.923763	0.35561	0.999917	1977.43	0.0343348	0.060706	0.565592	0.571671	0.977906	1977.43	-0.0123528	0.032906	-0.375396	0.707366	0.966351
RPS4XP1|ENSG00000214203	12	100009052	100009838	processed_pseudogene	RPS4XP1	ENSG00000214203	NA	NA	NA	NA	NA	NA	NA	NA	NA	NA	NA	NA	NA	NA	NA	NA	NA	NA	NA	NA	NA	NA	NA	NA	NA	NA	NA	NA	NA	NA	21.0887	-0.169006	0.328252	-0.514866	0.606647	0.999917	21.0887	-0.557676	0.409365	-1.36229	0.173105	0.915431	21.0887	-0.130412	0.221549	-0.588637	0.556105	0.943723
AC126474.1|ENSG00000279148	12	100026248	100027540	TEC	AC126474.1	ENSG00000279148	NA	NA	NA	NA	NA	NA	27.3189	-0.207953	0.31863	-0.652646	0.513984	0.999326	NA	NA	NA	NA	NA	NA	NA	NA	NA	NA	NA	NA	NA	NA	NA	NA	NA	NA	49.1473	-0.0267037	0.203513	-0.131214	0.895606	0.999917	49.1473	-0.341782	0.249001	-1.37261	0.169874	0.915431	49.1473	-0.127555	0.134348	-0.949433	0.3424	0.870589
UHRF1BP1L|ENSG00000111647	12	100028455	100142848	protein_coding	UHRF1BP1L	ENSG00000111647	814.919	0.0861035	0.0573219	1.5021	0.13307	0.998532	872.7	0.0362953	0.0611835	0.59322	0.553034	0.999326	1465.92	0.0827965	0.0528993	1.56517	0.117543	0.576685	1465.92	0.0215905	0.0553314	0.390203	0.696386	0.931464	1465.92	-0.0320681	0.0270491	-1.18555	0.235799	0.749541	1396.33	-0.0184319	0.0441724	-0.417272	0.67648	0.999917	1396.33	-0.0166433	0.0542454	-0.306814	0.758985	0.985992	1396.33	0.00376312	0.028952	0.129978	0.896584	0.987573
AC126474.2|ENSG00000280088	12	100032325	100034074	TEC	AC126474.2	ENSG00000280088	70.9936	-0.175271	0.159789	-1.09689	0.27269	0.998532	126.522	-0.141799	0.145966	-0.971457	0.331321	0.999326	115.301	0.088159	0.186244	0.473353	0.635961	0.926003	115.301	0.0687336	0.193844	0.354581	0.722903	0.940336	115.301	-0.0127112	0.0892206	-0.14247	0.886709	0.989653	183.988	-0.0477074	0.113975	-0.418578	0.675524	0.999917	183.988	0.0181342	0.138945	0.130514	0.89616	0.988437	183.988	0.0356651	0.0740587	0.481579	0.630105	0.960969
GOLGA2P5|ENSG00000238105	12	100156357	100173659	transcribed_unprocessed_pseudogene	GOLGA2P5	ENSG00000238105	297.413	0.0257637	0.0873235	0.295037	0.767965	0.998532	134.978	0.0791096	0.143528	0.551178	0.581512	0.999326	525.809	-0.0840913	0.0947052	-0.887926	0.37458	0.822087	525.809	-0.104601	0.0987775	-1.05895	0.289622	0.753989	525.809	-0.00773721	0.0475348	-0.162769	0.8707	0.987319	207.761	0.234284	0.111961	2.09255	0.0363895	0.854132	207.761	-0.174319	0.138471	-1.25888	0.208072	0.923776	207.761	-0.209056	0.0728368	-2.87019	0.00410223	0.214876
AC010203.1|ENSG00000257489	12	100173196	100199783	transcribed_unprocessed_pseudogene	AC010203.1	ENSG00000257489	45.7068	0.196249	0.193234	1.0156	0.309819	0.998532	22.0231	-0.446771	0.352618	-1.26701	0.205151	0.999326	58.6611	-0.223961	0.258203	-0.867382	0.385733	0.826786	58.6611	-0.510147	0.269693	-1.89158	0.0585465	0.428682	58.6611	-0.12868	0.132193	-0.973424	0.330343	0.816181	25.6818	0.155204	0.29727	0.522098	0.601602	0.999917	25.6818	-0.312554	0.358266	-0.872407	0.382986	0.972198	25.6818	-0.222276	0.190385	-1.16751	0.243005	0.825511
ACTR6|ENSG00000075089	12	100199122	100241865	protein_coding	ACTR6	ENSG00000075089	295.415	0.0672688	0.079667	0.844374	0.39846	0.998532	222.756	-0.0467266	0.115328	-0.405162	0.685358	0.999326	630.35	0.0671764	0.079527	0.844699	0.398279	0.833659	630.35	0.123163	0.0831176	1.48179	0.138396	0.595881	630.35	0.0252019	0.0402533	0.626084	0.53126	0.906269	331.638	-0.039338	0.102807	-0.38264	0.701986	0.999917	331.638	-0.00841551	0.126391	-0.0665832	0.946913	0.996039	331.638	0.019104	0.0671474	0.284508	0.776021	0.975779
DEPDC4|ENSG00000166153	12	100203669	100267079	protein_coding	DEPDC4	ENSG00000166153	68.5092	0.0108581	0.166139	0.0653558	0.947891	0.998532	NA	NA	NA	NA	NA	NA	133.089	0.0919474	0.145599	0.631512	0.527706	0.891893	133.089	-0.143991	0.152456	-0.944473	0.344928	0.789196	133.089	-0.117247	0.0703147	-1.66746	0.0954227	0.573506	NA	NA	NA	NA	NA	NA	NA	NA	NA	NA	NA	NA	NA	NA	NA	NA	NA	NA
SCYL2|ENSG00000136021	12	100267140	100341724	protein_coding	SCYL2	ENSG00000136021	1026.33	0.0623204	0.0533443	1.16827	0.242699	0.998532	1869.69	0.0162192	0.0460806	0.351974	0.724858	0.999326	2041.09	0.0677311	0.0549107	1.23348	0.217398	0.705276	2041.09	-0.0180504	0.0574153	-0.314383	0.75323	0.94975	2041.09	-0.0437287	0.0276096	-1.58382	0.113235	0.602848	2718.62	0.0038228	0.0420285	0.0909575	0.927526	0.999917	2718.62	-0.0621406	0.0517738	-1.20023	0.230049	0.934935	2718.62	-0.0281347	0.0279706	-1.00587	0.314479	0.85981
GAS2L3|ENSG00000139354	12	100573683	100628286	protein_coding	GAS2L3	ENSG00000139354	432.286	0.0940658	0.0661108	1.42285	0.154779	0.998532	311.604	-0.00683982	0.109078	-0.062706	0.950001	0.999326	893.265	0.0587701	0.067104	0.875806	0.381135	0.826022	893.265	-0.0160736	0.070666	-0.227459	0.820067	0.962289	893.265	-0.0380393	0.0332282	-1.14479	0.252296	0.76503	421.447	-0.11168	0.0997239	-1.11989	0.262759	0.999917	421.447	-0.020869	0.121447	-0.171836	0.863567	0.985992	421.447	0.055101	0.0657985	0.83742	0.402357	0.894829
AC010200.1|ENSG00000257803	12	100578744	100580197	processed_pseudogene	AC010200.1	ENSG00000257803	23.5825	-0.304178	0.270064	-1.12632	0.26003	0.998532	NA	NA	NA	NA	NA	NA	43.3071	-0.240266	0.246136	-0.976148	0.328991	0.793576	43.3071	-0.556894	0.264603	-2.10464	0.0353228	0.349795	43.3071	-0.13863	0.127665	-1.08589	0.277529	0.781964	NA	NA	NA	NA	NA	NA	NA	NA	NA	NA	NA	NA	NA	NA	NA	NA	NA	NA
ANO4|ENSG00000151572	12	100717526	101128641	protein_coding	ANO4	ENSG00000151572	20.6152	0.0423129	0.308289	0.137251	0.890833	0.998532	378.795	-0.0957472	0.0897132	-1.06726	0.285855	0.999326	38.8624	0.119788	0.279814	0.4281	0.668579	0.935026	38.8624	-0.352886	0.285535	-1.23588	0.216504	0.693684	38.8624	-0.233421	0.134055	-1.74123	0.081643	0.547841	469.988	0.221449	0.0840027	2.63621	0.00838379	0.527158	469.988	0.0276848	0.103709	0.266946	0.789511	0.985992	469.988	-0.118584	0.0577607	-2.05302	0.0400705	0.499038
AC063947.2|ENSG00000258033	12	101066734	101069232	unprocessed_pseudogene	AC063947.2	ENSG00000258033	NA	NA	NA	NA	NA	NA	20.3662	-0.126359	0.392641	-0.321817	0.747591	0.999326	NA	NA	NA	NA	NA	NA	NA	NA	NA	NA	NA	NA	NA	NA	NA	NA	NA	NA	27.7759	0.335994	0.283134	1.18669	0.235349	0.999917	27.7759	-0.534552	0.351438	-1.52104	0.12825	0.892575	27.7759	-0.417464	0.183679	-2.27279	0.0230389	0.420118
UTP20|ENSG00000120800	12	101280109	101386616	protein_coding	UTP20	ENSG00000120800	2507.49	0.0401337	0.0364521	1.101	0.270898	0.998532	328.085	-0.0275509	0.0961015	-0.286686	0.774353	0.999326	4267.03	0.0105001	0.0364542	0.288035	0.77332	0.959781	4267.03	-0.035234	0.0380784	-0.925302	0.354809	0.795814	4267.03	-0.0225132	0.0187706	-1.19939	0.230378	0.746229	457.123	0.122526	0.0879309	1.39343	0.163489	0.999917	457.123	0.0209631	0.1078	0.194462	0.845814	0.985992	457.123	-0.0624257	0.058334	-1.07014	0.284555	0.844874
ARL1|ENSG00000120805	12	101393120	101407820	protein_coding	ARL1	ENSG00000120805	748.647	0.110434	0.0521054	2.11943	0.0340545	0.874026	356.815	0.0353461	0.0943735	0.374533	0.708007	0.999326	1443.94	0.109048	0.0572745	1.90395	0.0569163	0.442206	1443.94	0.0777607	0.0599458	1.29718	0.194568	0.669686	1443.94	-0.0183572	0.0305173	-0.601534	0.547485	0.910871	429.324	0.0602845	0.0754653	0.798838	0.424385	0.999917	429.324	-0.118987	0.0924676	-1.2868	0.198165	0.921962	429.324	-0.0848848	0.049253	-1.72344	0.0848082	0.65352
CHPT1|ENSG00000111666	12	101696947	101744140	protein_coding	CHPT1	ENSG00000111666	286.575	0.0553856	0.0835587	0.662834	0.507437	0.998532	233.468	-0.0867515	0.112336	-0.772249	0.439967	0.999326	488.24	0.0563426	0.0914445	0.61614	0.537802	0.895755	488.24	0.0743263	0.0954281	0.778872	0.436055	0.8379	488.24	0.00713378	0.0450128	0.158483	0.874076	0.988112	276.46	-0.128025	0.105009	-1.21918	0.222775	0.999917	276.46	-0.120734	0.128392	-0.940355	0.347035	0.964988	276.46	0.0220366	0.0709864	0.310435	0.75623	0.973062
GNPTAB|ENSG00000111670	12	101745497	101830938	protein_coding	GNPTAB	ENSG00000111670	896.452	0.00574146	0.0556402	0.103189	0.917813	0.998532	1480.92	-0.0742251	0.0476801	-1.55673	0.119534	0.999326	1533.55	-0.15451	0.0521764	-2.9613	0.00306344	0.114564	1533.55	0.0414504	0.0537399	0.771315	0.44052	0.839703	1533.55	0.0993217	0.0266606	3.72541	0.000195	0.0154155	1820.58	-0.0269075	0.0486504	-0.553079	0.580209	0.999917	1820.58	-0.0778189	0.0597234	-1.30299	0.192579	0.9186	1820.58	-0.0170916	0.0328848	-0.51974	0.603245	0.956318
HSPE1P4|ENSG00000258153	12	101873316	101873623	processed_pseudogene	HSPE1P4	ENSG00000258153	34.9915	0.206948	0.233189	0.88747	0.374826	0.998532	NA	NA	NA	NA	NA	NA	33.582	-0.137963	0.337844	-0.408362	0.683008	0.938859	33.582	0.090272	0.350799	0.257332	0.796922	0.959175	33.582	0.114675	0.162166	0.707148	0.479474	0.888265	NA	NA	NA	NA	NA	NA	NA	NA	NA	NA	NA	NA	NA	NA	NA	NA	NA	NA
DRAM1|ENSG00000136048	12	101877351	102012130	protein_coding	DRAM1	ENSG00000136048	68.6436	0.0468391	0.166852	0.280723	0.778923	0.998532	NA	NA	NA	NA	NA	NA	116.398	-0.206295	0.176936	-1.16593	0.243644	0.730932	116.398	-0.324032	0.183913	-1.76188	0.0780903	0.483393	116.398	-0.0488638	0.0906815	-0.538851	0.58999	0.923315	NA	NA	NA	NA	NA	NA	NA	NA	NA	NA	NA	NA	NA	NA	NA	NA	NA	NA
WASHC3|ENSG00000120860	12	102012927	102062149	protein_coding	WASHC3	ENSG00000120860	68.1252	0.0525182	0.157281	0.333912	0.738446	0.998532	187.71	-0.0858447	0.120249	-0.713891	0.475295	0.999326	112.61	0.238584	0.174001	1.37116	0.170325	0.655704	112.61	0.00314741	0.184734	0.0170375	0.986407	0.99835	112.61	-0.120544	0.0847823	-1.42181	0.155082	0.668203	230.555	-0.0744396	0.116487	-0.639041	0.522796	0.999917	230.555	0.110867	0.141598	0.782972	0.433644	0.97602	230.555	0.0899101	0.075352	1.1932	0.232791	0.818189
NUP37|ENSG00000075188	12	102073103	102120124	protein_coding	NUP37	ENSG00000075188	649.621	-0.00367851	0.0565112	-0.0650934	0.9481	0.998532	41.0714	-0.149828	0.271633	-0.551583	0.581234	0.999326	1153.96	0.00505652	0.0592008	0.085413	0.931933	0.989878	1153.96	0.0842858	0.0617551	1.36484	0.172303	0.640243	1153.96	0.0384585	0.0296475	1.29719	0.194566	0.711083	54.5084	0.239153	0.232399	1.02906	0.30345	0.999917	54.5084	0.108977	0.28271	0.385472	0.699888	0.982644	54.5084	-0.0937662	0.152614	-0.614401	0.53895	0.942731
PARPBP|ENSG00000185480	12	102120185	102197520	protein_coding	PARPBP	ENSG00000185480	498.135	0.0610443	0.0645725	0.945361	0.344474	0.998532	27.6649	-0.295329	0.309465	-0.954322	0.339921	0.999326	1020.16	-0.00334101	0.0652453	-0.051207	0.959161	0.992916	1020.16	-0.0578548	0.0680423	-0.850277	0.395171	0.816506	1020.16	-0.0265463	0.0322841	-0.822273	0.410922	0.857219	34.3024	0.426541	0.285718	1.49288	0.13547	0.98862	34.3024	0.0268196	0.355944	0.0753478	0.939938	0.995174	34.3024	-0.240831	0.189585	-1.2703	0.203977	0.798864
HELLPAR|ENSG00000281344	12	102197585	102402596	macro_lncRNA	HELLPAR	ENSG00000281344	663.628	-0.0174225	0.119207	-0.146153	0.8838	0.998532	32.0185	0.306533	0.285217	1.07474	0.282493	0.999326	1360.53	-0.0489925	0.0576579	-0.849709	0.395487	0.832581	1360.53	0.0553785	0.0596627	0.928192	0.353308	0.794096	1360.53	0.052088	0.0284946	1.828	0.06755	0.515361	48.6448	0.0397318	0.253482	0.156744	0.875446	0.999917	48.6448	0.272014	0.310204	0.876887	0.380548	0.97187	48.6448	0.0888873	0.166118	0.535085	0.592591	0.953136
PAH|ENSG00000171759	12	102836885	102958410	protein_coding	PAH	ENSG00000171759	54.8894	0.143522	0.194457	0.738066	0.460474	0.998532	NA	NA	NA	NA	NA	NA	105.581	0.169071	0.180767	0.935297	0.349635	0.80759	105.581	-0.16189	0.186724	-0.866999	0.385943	0.811369	105.581	-0.165557	0.0867953	-1.90744	0.0564636	0.480154	NA	NA	NA	NA	NA	NA	NA	NA	NA	NA	NA	NA	NA	NA	NA	NA	NA	NA
AC025265.1|ENSG00000257681	12	103746315	103768858	antisense	AC025265.1	ENSG00000257681	34.5179	0.198505	0.222428	0.892449	0.372152	0.998532	NA	NA	NA	NA	NA	NA	46.4524	-0.192802	0.255217	-0.755441	0.449984	0.857577	46.4524	-0.0937391	0.268444	-0.349195	0.726943	0.941791	46.4524	0.0549079	0.125621	0.437093	0.662044	0.941309	NA	NA	NA	NA	NA	NA	NA	NA	NA	NA	NA	NA	NA	NA	NA	NA	NA	NA
NT5DC3|ENSG00000111696	12	103770453	103841197	protein_coding	NT5DC3	ENSG00000111696	637.713	0.0646324	0.0733023	0.881724	0.377926	0.998532	324.357	-0.031917	0.0983507	-0.324522	0.745543	0.999326	1066.99	0.0461364	0.0595112	0.775256	0.438188	0.850897	1066.99	-0.012914	0.0622619	-0.207414	0.835687	0.966524	1066.99	-0.0299845	0.029491	-1.01673	0.30928	0.807817	353.299	-0.173085	0.0905116	-1.91229	0.0558385	0.900537	353.299	-0.330437	0.109083	-3.02922	0.0024519	0.294592	353.299	-0.0422085	0.069971	-0.603228	0.546357	0.943671
HSP90B1|ENSG00000166598	12	103930107	103953645	protein_coding	HSP90B1	ENSG00000166598	10723.4	-0.0050147	0.0249546	-0.200953	0.840735	0.998532	2206.31	-0.0588858	0.0448079	-1.31418	0.188784	0.999326	17375.1	0.0495151	0.0291182	1.70049	0.0890397	0.520933	17375.1	0.0591288	0.0304745	1.94027	0.0523471	0.408852	17375.1	0.00331416	0.0171298	0.193473	0.846588	0.983969	2771.03	-0.0391545	0.0455359	-0.859859	0.389867	0.999917	2771.03	0.010698	0.0560997	0.190697	0.848763	0.985992	2771.03	0.0273394	0.0300083	0.911061	0.362263	0.879311
C12orf73|ENSG00000204954	12	103950202	103965708	protein_coding	C12orf73	ENSG00000204954	184.156	0.0810157	0.108948	0.743618	0.457108	0.998532	244.34	0.0464906	0.107053	0.434277	0.664087	0.999326	297.308	0.0158262	0.105017	0.150702	0.880211	0.982439	297.308	0.104014	0.110191	0.943943	0.345199	0.789196	297.308	0.04265	0.0514912	0.828296	0.407503	0.854725	297.654	-0.0649937	0.104307	-0.623099	0.53322	0.999917	297.654	0.119916	0.127484	0.94064	0.346889	0.964988	297.654	0.0882252	0.0679234	1.29889	0.193981	0.784837
TDG|ENSG00000139372	12	103965804	103988874	protein_coding	TDG	ENSG00000139372	729.077	0.122139	0.0554393	2.20311	0.0275869	0.85869	500.04	0.0761459	0.072076	1.05647	0.290755	0.999326	1496.77	0.123053	0.0584537	2.10513	0.0352801	0.366985	1496.77	0.0410472	0.0612937	0.66968	0.503062	0.862954	1496.77	-0.0434364	0.0306652	-1.41647	0.156638	0.669631	794.65	-0.0154668	0.072355	-0.213762	0.830732	0.999917	794.65	0.0556974	0.0892778	0.623866	0.532716	0.977906	794.65	0.0322248	0.0474065	0.679754	0.49666	0.929939
GLT8D2|ENSG00000120820	12	103988984	104064183	protein_coding	GLT8D2	ENSG00000120820	133.651	0.0776943	0.115526	0.672524	0.50125	0.998532	95.7557	-0.00155118	0.171575	-0.00904079	0.992787	0.999326	201.819	0.0374936	0.126706	0.295911	0.767298	0.958788	201.819	0.134606	0.132437	1.01638	0.309449	0.765835	201.819	0.045028	0.0617479	0.729224	0.465865	0.88389	131.711	-0.210309	0.144137	-1.45909	0.144542	0.993972	131.711	0.0487716	0.175999	0.277112	0.781694	0.985992	131.711	0.142064	0.0944398	1.50428	0.132509	0.724369
AC078819.1|ENSG00000216285	12	104030779	104031543	processed_pseudogene	AC078819.1	ENSG00000216285	41.2702	-0.227705	0.205131	-1.11005	0.266979	0.998532	NA	NA	NA	NA	NA	NA	38.6288	0.0848068	0.322349	0.26309	0.792481	0.963417	38.6288	0.139068	0.329533	0.422015	0.673014	0.923824	38.6288	0.0244347	0.151927	0.160831	0.872226	0.987783	NA	NA	NA	NA	NA	NA	NA	NA	NA	NA	NA	NA	NA	NA	NA	NA	NA	NA
HCFC2|ENSG00000111727	12	104064457	104106524	protein_coding	HCFC2	ENSG00000111727	31.4825	-0.133383	0.254778	-0.523528	0.600607	0.998532	631.846	-0.0224475	0.0667543	-0.336271	0.736666	0.999326	67.3207	-0.26875	0.220059	-1.22126	0.221988	0.710855	67.3207	0.0876382	0.217553	0.402836	0.687069	0.929744	67.3207	0.177411	0.102297	1.73428	0.0828693	0.549667	965.141	0.0801026	0.0574151	1.39515	0.162971	0.999917	965.141	-0.123257	0.0708308	-1.74017	0.08183	0.851155	965.141	-0.097933	0.0376109	-2.60385	0.00921839	0.302821
NFYB|ENSG00000120837	12	104117077	104138289	protein_coding	NFYB	ENSG00000120837	529.9	-0.0731329	0.0600724	-1.21741	0.223447	0.998532	241.349	0.0261358	0.10789	0.242245	0.80859	0.999326	929.53	0.0169376	0.0627343	0.269989	0.787169	0.962325	929.53	0.1964	0.065386	3.00371	0.0026671	0.0859262	929.53	0.0867302	0.0331206	2.61862	0.00882867	0.202616	325.929	-0.0332152	0.095689	-0.347116	0.728504	0.999917	325.929	0.0500027	0.117544	0.425394	0.670549	0.980692	325.929	0.0404784	0.0623391	0.649327	0.516127	0.935382
TXNRD1|ENSG00000198431	12	104215779	104350305	protein_coding	TXNRD1	ENSG00000198431	2386.79	-0.0269305	0.0400762	-0.671982	0.501595	0.998532	1234.21	-0.0295293	0.0513485	-0.575076	0.56524	0.999326	4282.71	0.0631839	0.0359778	1.75619	0.079056	0.500058	4282.71	0.0952115	0.0375697	2.53426	0.0112685	0.199083	4282.71	0.0135809	0.0210532	0.645075	0.518879	0.901336	1752.5	0.0162493	0.0464407	0.349894	0.726418	0.999917	1752.5	0.0177391	0.0570807	0.310772	0.755974	0.985992	1752.5	-0.00212073	0.0304836	-0.0695694	0.944536	0.99288
RPL18AP3|ENSG00000213442	12	104265309	104265836	processed_pseudogene	RPL18AP3	ENSG00000213442	280.314	-0.129046	0.0898616	-1.43605	0.150989	0.998532	53.8518	0.22359	0.235854	0.948001	0.343129	0.999326	252.94	0.140449	0.128026	1.09704	0.272625	0.754965	252.94	0.0216249	0.13381	0.16161	0.871613	0.975741	252.94	-0.0625038	0.0622755	-1.00367	0.315539	0.8113	43.8397	0.302753	0.248122	1.22018	0.222398	0.999917	43.8397	0.101743	0.310123	0.328073	0.742856	0.985992	43.8397	-0.137294	0.164902	-0.83258	0.405081	0.896429
EID3|ENSG00000255150	12	104303739	104305205	protein_coding	EID3	ENSG00000255150	43.2068	-0.221943	0.2049	-1.08318	0.27873	0.998532	22.2581	-0.271124	0.347426	-0.780378	0.435169	0.999326	65.3567	0.00888994	0.220182	0.0403755	0.967794	0.995327	65.3567	-0.0518313	0.231519	-0.223875	0.822855	0.9631	65.3567	-0.0295765	0.106771	-0.277008	0.781774	0.970276	32.2596	-0.0984748	0.292255	-0.336948	0.736156	0.999917	32.2596	0.154251	0.349244	0.441672	0.658726	0.980692	32.2596	0.121601	0.187537	0.648412	0.516718	0.935657
CHST11|ENSG00000171310	12	104455295	104762014	protein_coding	CHST11	ENSG00000171310	478.402	0.0179894	0.0644856	0.278968	0.780269	0.998532	1034.77	0.0756468	0.0612074	1.23591	0.216492	0.999326	573.065	0.0340212	0.0808831	0.420622	0.674031	0.936458	573.065	-0.0109379	0.0842841	-0.129775	0.896745	0.98199	573.065	-0.0227268	0.0394142	-0.576615	0.5642	0.916451	1534.16	0.0513992	0.056273	0.91339	0.361038	0.999917	1534.16	0.0257896	0.069376	0.371737	0.710089	0.985892	1534.16	-0.01949	0.0373605	-0.521675	0.601896	0.955775
AC079316.1|ENSG00000258111	12	104514029	104514439	processed_pseudogene	AC079316.1	ENSG00000258111	16.0544	-0.0746577	0.344754	-0.216553	0.828556	0.998532	25.2826	-0.222039	0.322658	-0.688155	0.491355	0.999326	21.8511	-0.372427	0.434162	-0.857807	0.390999	0.830198	21.8511	-0.283038	0.421193	-0.67199	0.50159	0.861589	21.8511	0.0347638	0.195611	0.177719	0.858943	0.986444	51.1686	0.438207	0.204501	2.14281	0.032128	0.818732	51.1686	-0.450901	0.256211	-1.75988	0.0784285	0.849733	51.1686	-0.443624	0.133689	-3.31832	0.000905598	0.0840176
AC079316.2|ENSG00000279176	12	104552073	104553447	TEC	AC079316.2	ENSG00000279176	25.5398	-0.0181825	0.263212	-0.0690794	0.944926	0.998532	38.8662	0.304122	0.288795	1.05307	0.292307	0.999326	33.9853	-0.245482	0.286424	-0.857057	0.391414	0.830596	33.9853	-0.520746	0.304199	-1.71186	0.0869224	0.502102	33.9853	-0.120836	0.145917	-0.828111	0.407607	0.854776	85.0244	0.0678836	0.223064	0.304323	0.760882	0.999917	85.0244	0.0267015	0.274388	0.0973127	0.922478	0.991515	85.0244	-0.0290874	0.145514	-0.199894	0.841563	0.984107
SLC41A2|ENSG00000136052	12	104802553	104958744	protein_coding	SLC41A2	ENSG00000136052	64.9744	-0.273775	0.175067	-1.56382	0.117859	0.998532	643.926	0.0437817	0.0731473	0.598541	0.549479	0.999326	116.25	0.0468789	0.169605	0.2764	0.782241	0.96108	116.25	0.206558	0.178645	1.15625	0.24758	0.719858	116.25	0.073705	0.0827005	0.891228	0.372807	0.838224	965.335	-0.0481297	0.0603277	-0.797806	0.424983	0.999917	965.335	-0.0684752	0.0737987	-0.927864	0.353478	0.964988	965.335	-0.00106969	0.0403469	-0.0265123	0.978849	0.997923
C12orf45|ENSG00000151131	12	104986310	105074197	protein_coding	C12orf45	ENSG00000151131	2363.5	-0.0111394	0.0379034	-0.293888	0.768843	0.998532	1528.17	-0.0466358	0.0470165	-0.991901	0.321246	0.999326	3955.49	-0.0839018	0.0405487	-2.06916	0.0385309	0.381168	3955.49	-0.146613	0.0424621	-3.45279	0.000554816	0.0334953	3955.49	-0.0283965	0.0252483	-1.12469	0.260721	0.7715	2306.23	-0.0956215	0.0463296	-2.06394	0.0390232	0.865317	2306.23	-0.0400369	0.0569341	-0.703215	0.481922	0.977906	2306.23	0.0386078	0.0321935	1.19924	0.230433	0.817693
ALDH1L2|ENSG00000136010	12	105019784	105084577	protein_coding	ALDH1L2	ENSG00000136010	194.041	0.141502	0.110006	1.28631	0.198334	0.998532	722.849	-0.0382959	0.0621121	-0.61656	0.537525	0.999326	370.867	-0.102934	0.100602	-1.02318	0.306221	0.784642	370.867	0.0765845	0.104491	0.732928	0.463603	0.845508	370.867	0.090203	0.0487166	1.85159	0.0640853	0.505669	993.695	-0.0444655	0.0558227	-0.796549	0.425713	0.999917	993.695	-0.0421525	0.0681518	-0.61851	0.536239	0.977906	993.695	0.00807675	0.0370027	0.218275	0.827215	0.981779
WASHC4|ENSG00000136051	12	105107324	105169134	protein_coding	WASHC4	ENSG00000136051	1108.11	0.05024	0.0503335	0.998143	0.31821	0.998532	835.554	0.0115933	0.0636053	0.18227	0.855371	0.999326	2233.51	0.057688	0.0440049	1.31094	0.189877	0.678737	2233.51	-0.00464988	0.0460736	-0.100923	0.919612	0.984993	2233.51	-0.0320254	0.022371	-1.43156	0.15227	0.663446	1279.86	-0.0066558	0.0604364	-0.110129	0.912307	0.999917	1279.86	-0.0377589	0.0744664	-0.50706	0.612113	0.977906	1279.86	-0.0120144	0.0397556	-0.302206	0.762495	0.974455
APPL2|ENSG00000136044	12	105173296	105236238	protein_coding	APPL2	ENSG00000136044	509.233	0.105994	0.0680577	1.55742	0.119372	0.998532	507.376	0.0769385	0.0765631	1.0049	0.314943	0.999326	807.627	0.0282092	0.0640205	0.440628	0.659483	0.931497	807.627	-0.0199159	0.0666051	-0.299014	0.764929	0.952606	807.627	-0.0241897	0.0313097	-0.772594	0.439762	0.870023	725.45	0.0192421	0.0670482	0.28699	0.77412	0.999917	725.45	0.0370572	0.0824667	0.449359	0.653172	0.980692	725.45	0.00426246	0.0439913	0.0968933	0.922811	0.990121
C12orf75|ENSG00000235162	12	105235290	105396097	protein_coding	C12orf75	ENSG00000235162	227.728	-0.0348514	0.0903688	-0.385657	0.699751	0.998532	169.433	0.202771	0.135102	1.50087	0.133389	0.999326	305.967	0.0249805	0.105255	0.237333	0.812399	0.969654	305.967	0.061429	0.109511	0.560939	0.574839	0.893465	305.967	0.0167788	0.0506227	0.331448	0.740306	0.959485	143.854	-0.049264	0.142324	-0.346139	0.729238	0.999917	143.854	-0.0701962	0.171863	-0.408443	0.682949	0.980692	143.854	-0.00184358	0.0923252	-0.0199683	0.984069	0.998417
NUAK1|ENSG00000074590	12	106063340	106140033	protein_coding	NUAK1	ENSG00000074590	579.544	0.0800557	0.0735402	1.0886	0.276331	0.998532	1218.58	0.0931093	0.0609894	1.52665	0.126849	0.999326	848.639	-0.0268525	0.0654422	-0.410324	0.681568	0.937989	848.639	-0.0818932	0.0679945	-1.20441	0.228432	0.705178	848.639	-0.0261757	0.032751	-0.799235	0.424154	0.862822	2210.01	-0.0468111	0.0528402	-0.885899	0.375672	0.999917	2210.01	-0.00407162	0.0650259	-0.0626153	0.950073	0.996039	2210.01	0.0256955	0.0348511	0.737293	0.460944	0.919439
CKAP4|ENSG00000136026	12	106237877	106304279	protein_coding	CKAP4	ENSG00000136026	1515.61	-0.0196232	0.0474141	-0.413868	0.678971	0.998532	1468.33	0.0984694	0.0506173	1.94537	0.0517304	0.823383	2087.36	0.00710884	0.0419848	0.169319	0.865546	0.980237	2087.36	0.0540286	0.0435449	1.24076	0.214696	0.690642	2087.36	0.0227176	0.0213742	1.06285	0.287848	0.790026	1749.56	-0.00619922	0.0486925	-0.127313	0.898692	0.999917	1749.56	0.0878644	0.0599416	1.46583	0.142693	0.908985	1749.56	0.0402859	0.0324751	1.24052	0.214784	0.807398
AC079174.2|ENSG00000277715	12	106250759	106252786	antisense	AC079174.2	ENSG00000277715	NA	NA	NA	NA	NA	NA	26.3929	-0.382341	0.315625	-1.21138	0.225751	0.999326	NA	NA	NA	NA	NA	NA	NA	NA	NA	NA	NA	NA	NA	NA	NA	NA	NA	NA	36.3444	0.113997	0.274613	0.415118	0.678055	0.999917	36.3444	-0.441969	0.339085	-1.30342	0.192433	0.9186	36.3444	-0.249391	0.178965	-1.39352	0.163463	0.751578
TCP11L2|ENSG00000166046	12	106301929	106347015	protein_coding	TCP11L2	ENSG00000166046	151.979	-0.17276	0.109775	-1.57377	0.115541	0.998532	285.611	0.139902	0.105507	1.326	0.18484	0.999326	239.259	0.101831	0.123007	0.827847	0.407757	0.837274	239.259	0.114067	0.128234	0.889525	0.373721	0.806575	239.259	0.00197118	0.0600303	0.0328364	0.973805	0.997771	396.067	0.0568012	0.0838966	0.677038	0.498382	0.999917	396.067	0.00908938	0.103303	0.0879879	0.929886	0.993401	396.067	-0.0289552	0.0547101	-0.529248	0.596633	0.954554
POLR3B|ENSG00000013503	12	106357658	106510198	protein_coding	POLR3B	ENSG00000013503	274.208	0.00952416	0.0815404	0.116803	0.907016	0.998532	317.38	-0.0531636	0.0991931	-0.535961	0.591985	0.999326	517.492	0.0509495	0.0879563	0.579259	0.562414	0.903577	517.492	0.190875	0.090989	2.09778	0.0359242	0.352565	517.492	0.0666836	0.0447043	1.49166	0.135789	0.640983	512.137	-0.039133	0.0777503	-0.503317	0.614742	0.999917	512.137	0.117561	0.0953658	1.23274	0.217674	0.928912	512.137	0.0718131	0.0509914	1.40834	0.159031	0.747778
RIC8B|ENSG00000111785	12	106774595	106889316	protein_coding	RIC8B	ENSG00000111785	494.782	0.13654	0.0627232	2.17686	0.0294907	0.85869	745.959	0.00238523	0.0638716	0.0373441	0.970211	0.999326	817.217	-0.00884908	0.0750631	-0.117889	0.906156	0.984845	817.217	0.0518283	0.0780113	0.664369	0.506454	0.863864	817.217	0.0297292	0.0368308	0.807183	0.419561	0.861319	1018.65	0.0644636	0.0602901	1.06922	0.284969	0.999917	1018.65	-0.0318661	0.0743144	-0.428802	0.668068	0.980692	1018.65	-0.050706	0.0394426	-1.28556	0.198596	0.790977
TMEM263|ENSG00000151135	12	106955719	106978778	protein_coding	TMEM263	ENSG00000151135	337.799	-0.0209128	0.0852131	-0.245417	0.806133	0.998532	187.165	0.19938	0.121528	1.6406	0.10088	0.999326	701.096	0.137725	0.0735066	1.87364	0.0609797	0.45278	701.096	0.0720659	0.0773981	0.931107	0.351798	0.793481	701.096	-0.0364382	0.0380803	-0.956876	0.33863	0.820724	216.945	0.0675667	0.108901	0.620444	0.534965	0.999917	216.945	-0.294817	0.134481	-2.19226	0.0283607	0.696608	216.945	-0.162667	0.0728187	-2.23386	0.0254923	0.428669
MTERF2|ENSG00000120832	12	106977291	106987166	protein_coding	MTERF2	ENSG00000120832	138.2	0.050086	0.127653	0.392359	0.694793	0.998532	290.297	0.0813721	0.0936408	0.868982	0.384857	0.999326	260.455	0.149693	0.111138	1.34691	0.178009	0.665057	260.455	-0.0900249	0.116269	-0.77428	0.438765	0.83856	260.455	-0.120704	0.0537344	-2.24631	0.0246839	0.333187	369.922	0.0389802	0.101365	0.384555	0.700567	0.999917	369.922	-0.0253902	0.124611	-0.203755	0.838545	0.985992	369.922	-0.0333569	0.0660681	-0.504886	0.613639	0.957388
CRY1|ENSG00000008405	12	106991364	107093829	protein_coding	CRY1	ENSG00000008405	622.044	-0.0157857	0.0581086	-0.271659	0.785884	0.998532	297.439	0.0191403	0.102561	0.186625	0.851955	0.999326	1106.28	0.0890986	0.0650479	1.36974	0.170769	0.656003	1106.28	0.0281663	0.0682634	0.412612	0.679891	0.926368	1106.28	-0.0323049	0.0329081	-0.981672	0.326262	0.815319	440.17	0.040156	0.0859052	0.467446	0.640181	0.999917	440.17	0.240206	0.105901	2.26821	0.0233162	0.684531	440.17	0.0759725	0.0598271	1.26987	0.204131	0.799053
BTBD11|ENSG00000151136	12	107318413	107659642	protein_coding	BTBD11	ENSG00000151136	568.564	-0.0386352	0.0700633	-0.551433	0.581337	0.998532	407.252	0.139073	0.0940912	1.47806	0.13939	0.999326	744.912	-0.0254006	0.0659184	-0.385334	0.69999	0.943042	744.912	0.00814017	0.0678875	0.119907	0.904557	0.983593	744.912	0.0169272	0.0320732	0.527767	0.597661	0.925969	471.783	-0.109376	0.0819151	-1.33523	0.181801	0.999917	471.783	-0.0280658	0.0993855	-0.282393	0.777642	0.985992	471.783	0.0508502	0.0541169	0.939636	0.347404	0.872321
PWP1|ENSG00000136045	12	107685732	107713167	protein_coding	PWP1	ENSG00000136045	1060.85	0.0220724	0.0485544	0.45459	0.649404	0.998532	613.164	0.0210744	0.0717751	0.293616	0.769051	0.999326	1722.2	0.0101894	0.0538521	0.189212	0.849927	0.97703	1722.2	0.0807795	0.0561906	1.4376	0.150548	0.61196	1722.2	0.0341698	0.0274256	1.24591	0.212799	0.730965	843.692	-0.00711622	0.0602195	-0.118171	0.905932	0.999917	843.692	-0.0268565	0.0741905	-0.361994	0.717356	0.985992	843.692	-0.0069864	0.0393962	-0.177337	0.859244	0.986675
PRDM4|ENSG00000110851	12	107732866	107761272	protein_coding	PRDM4	ENSG00000110851	463.598	-0.0258529	0.0670084	-0.385815	0.699633	0.998532	838.614	0.051783	0.0662514	0.781614	0.434442	0.999326	752.036	0.0819857	0.0737221	1.11209	0.266099	0.750258	752.036	0.0977066	0.0766213	1.27519	0.202242	0.677648	752.036	0.0056636	0.0373297	0.151718	0.879409	0.989218	1033.87	-0.0897041	0.0548893	-1.63427	0.102201	0.961213	1033.87	-0.0330136	0.0672186	-0.491137	0.623329	0.977906	1033.87	0.0381623	0.0370722	1.0294	0.30329	0.85373
AC126177.7|ENSG00000258072	12	107903270	107903948	processed_pseudogene	AC126177.7	ENSG00000258072	39.3943	-0.417992	0.2078	-2.01151	0.0442713	0.925	26.6164	0.101425	0.347951	0.291493	0.770675	0.999326	74.5866	-0.0484635	0.201781	-0.240179	0.810191	0.969058	74.5866	0.183846	0.208036	0.88372	0.376847	0.806859	74.5866	0.115245	0.0943257	1.22177	0.221794	0.740922	24.0473	0.0754225	0.323884	0.232869	0.815863	0.999917	24.0473	-0.0512797	0.380567	-0.134745	0.892813	0.988437	24.0473	-0.0647603	0.206112	-0.3142	0.753369	0.972787
WSCD2|ENSG00000075035	12	108129471	108250537	protein_coding	WSCD2	ENSG00000075035	36.7383	0.320547	0.235109	1.3634	0.172758	0.998532	617.093	0.0457265	0.0667238	0.685311	0.493148	0.999326	44.5513	-0.135159	0.270719	-0.49926	0.617596	0.921654	44.5513	-0.364049	0.286562	-1.2704	0.203941	0.680127	44.5513	-0.110639	0.135082	-0.819048	0.412759	0.85727	837.88	-0.0956941	0.0677147	-1.4132	0.157598	0.999917	837.88	0.0467711	0.083021	0.563364	0.573187	0.977906	837.88	0.0752888	0.0443775	1.69655	0.0897811	0.665212
CMKLR1|ENSG00000174600	12	108288044	108339341	protein_coding	CMKLR1	ENSG00000174600	33.8622	-0.332079	0.241866	-1.37299	0.169757	0.998532	NA	NA	NA	NA	NA	NA	65.0892	0.0882669	0.21935	0.402402	0.687388	0.939427	65.0892	0.0963941	0.22784	0.423078	0.672238	0.923682	65.0892	0.00180206	0.105538	0.017075	0.986377	0.997946	NA	NA	NA	NA	NA	NA	NA	NA	NA	NA	NA	NA	NA	NA	NA	NA	NA	NA
FICD|ENSG00000198855	12	108515185	108525837	protein_coding	FICD	ENSG00000198855	81.4092	-0.0957186	0.147931	-0.647051	0.517599	0.998532	80.652	-0.0152915	0.184206	-0.0830132	0.933841	0.999326	126.433	-0.168928	0.170431	-0.991178	0.321599	0.790513	126.433	0.0584687	0.177283	0.329804	0.741548	0.945894	126.433	0.115222	0.0822337	1.40115	0.161169	0.67559	98.1776	-0.0956277	0.156498	-0.611048	0.541168	0.999917	98.1776	0.0796267	0.191029	0.41683	0.676803	0.980692	98.1776	0.0890014	0.101662	0.875464	0.381321	0.886475
SART3|ENSG00000075856	12	108522580	108561400	protein_coding	SART3	ENSG00000075856	2435.84	-0.00574135	0.0376875	-0.152341	0.878918	0.998532	864.132	0.000418258	0.057124	0.00732192	0.994158	0.999326	3522.96	-0.0720674	0.0331113	-2.17652	0.0295166	0.343976	3522.96	-0.0717438	0.0344903	-2.08012	0.037515	0.357066	3522.96	0.00206477	0.019409	0.106382	0.915279	0.992273	1114.83	-0.0355755	0.0505242	-0.704128	0.481353	0.999917	1114.83	-0.0259533	0.0616616	-0.420899	0.673828	0.980692	1114.83	0.00966072	0.033123	0.291662	0.770545	0.975754
ISCU|ENSG00000136003	12	108562582	108569384	protein_coding	ISCU	ENSG00000136003	854.61	-0.00777176	0.0496533	-0.156521	0.875623	0.998532	445.501	-0.0605807	0.0847948	-0.714439	0.474956	0.999326	1198.58	0.0102318	0.0594821	0.172014	0.863426	0.980237	1198.58	0.112171	0.0619483	1.81071	0.0701856	0.461914	1198.58	0.049537	0.0301999	1.6403	0.100942	0.585103	510.473	0.0596014	0.0780645	0.763489	0.445172	0.999917	510.473	-0.0179099	0.0965095	-0.185576	0.852777	0.985992	510.473	-0.0423204	0.0510577	-0.828875	0.407175	0.897832
SELPLG|ENSG00000110876	12	108622277	108633959	protein_coding	SELPLG	ENSG00000110876	NA	NA	NA	NA	NA	NA	18.482	-0.101331	0.424222	-0.238864	0.811211	0.999326	NA	NA	NA	NA	NA	NA	NA	NA	NA	NA	NA	NA	NA	NA	NA	NA	NA	NA	26.7667	-0.330743	0.285007	-1.16048	0.245855	0.999917	26.7667	0.532646	0.352595	1.51064	0.130879	0.898293	26.7667	0.413257	0.190384	2.17065	0.0299573	0.45575
CORO1C|ENSG00000110880	12	108645109	108731596	protein_coding	CORO1C	ENSG00000110880	2304.35	-0.0199148	0.0368959	-0.539758	0.589364	0.998532	3379.32	-0.000622602	0.0360546	-0.0172683	0.986223	0.999326	3686.27	-0.0328571	0.0422806	-0.777119	0.437088	0.850836	3686.27	0.010948	0.0440713	0.248416	0.803813	0.959794	3686.27	0.022201	0.0215238	1.03146	0.302324	0.799612	4600.44	-0.0400879	0.0345766	-1.1594	0.246295	0.999917	4600.44	-0.0314248	0.0425992	-0.737687	0.460705	0.97602	4600.44	0.0101913	0.0234983	0.433705	0.664503	0.964746
SSH1|ENSG00000084112	12	108778192	108857590	protein_coding	SSH1	ENSG00000084112	618.884	0.0621743	0.0623899	0.996544	0.318986	0.998532	1462.05	-0.0129787	0.0477165	-0.271997	0.785624	0.999326	978.042	0.0155119	0.0734113	0.211301	0.832652	0.974094	978.042	-0.0189669	0.0765185	-0.247873	0.804233	0.959794	978.042	-0.0171909	0.0361268	-0.475849	0.634182	0.934369	2025.14	-0.0289242	0.0416633	-0.694237	0.487533	0.999917	2025.14	0.072227	0.0511008	1.41342	0.157532	0.915299	2025.14	0.0470329	0.0274214	1.71519	0.0863102	0.655201
AC087893.1|ENSG00000274598	12	108833721	108834384	sense_intronic	AC087893.1	ENSG00000274598	NA	NA	NA	NA	NA	NA	18.0657	0.477242	0.375374	1.27137	0.203595	0.999326	NA	NA	NA	NA	NA	NA	NA	NA	NA	NA	NA	NA	NA	NA	NA	NA	NA	NA	27.2082	-0.258777	0.291409	-0.888017	0.374532	0.999917	27.2082	0.218522	0.361431	0.604603	0.545443	0.977906	27.2082	0.241866	0.192087	1.25915	0.207976	0.803328
SVOP|ENSG00000166111	12	108907741	109021240	protein_coding	SVOP	ENSG00000166111	NA	NA	NA	NA	NA	NA	2065.43	-0.0506013	0.0452285	-1.11879	0.263229	0.999326	NA	NA	NA	NA	NA	NA	NA	NA	NA	NA	NA	NA	NA	NA	NA	NA	NA	NA	2816.17	0.0258581	0.0370879	0.697211	0.485671	0.999917	2816.17	0.0467978	0.0457275	1.02341	0.306116	0.953435	2816.17	0.00444251	0.0250066	0.177654	0.858995	0.986644
USP30|ENSG00000135093	12	109023089	109088026	protein_coding	USP30	ENSG00000135093	167.405	0.00498952	0.10657	0.0468193	0.962657	0.998532	404.297	0.12307	0.0849647	1.44848	0.147483	0.999326	291.804	-0.0163691	0.111892	-0.146293	0.88369	0.982439	291.804	-0.00027705	0.11689	-0.00237017	0.998109	0.999599	291.804	0.00830575	0.0541309	0.153438	0.878053	0.988893	545.141	-0.0440338	0.0727023	-0.605673	0.544732	0.999917	545.141	0.0604679	0.0885777	0.682654	0.494825	0.977906	545.141	0.0509487	0.047132	1.08098	0.279707	0.841517
ALKBH2|ENSG00000189046	12	109088188	109093631	protein_coding	ALKBH2	ENSG00000189046	152.814	-0.183542	0.108993	-1.68399	0.0921841	0.998532	73.8719	0.0537255	0.199839	0.268843	0.78805	0.999326	256.536	-0.131165	0.115097	-1.13961	0.25445	0.741442	256.536	0.0627092	0.118235	0.530379	0.595849	0.901473	256.536	0.0973882	0.0551272	1.76661	0.0772937	0.536633	85.3332	0.321221	0.167731	1.9151	0.0554799	0.900537	85.3332	0.641795	0.205576	3.12193	0.00179672	0.263782	85.3332	0.077784	0.127365	0.610715	0.541388	0.942731
UNG|ENSG00000076248	12	109097574	109110992	protein_coding	UNG	ENSG00000076248	2432.21	0.023506	0.0385745	0.609366	0.542282	0.998532	364.114	-0.00801313	0.0877664	-0.0913007	0.927254	0.999326	3744.13	0.00180997	0.0357042	0.0506935	0.95957	0.993176	3744.13	-0.0121721	0.037188	-0.327312	0.743432	0.946359	3744.13	-0.00685322	0.0182335	-0.375858	0.707023	0.95262	398.516	-0.0269236	0.0937927	-0.287055	0.774071	0.999917	398.516	-0.0128156	0.114753	-0.11168	0.911077	0.988646	398.516	0.0103887	0.0610941	0.170044	0.864976	0.987492
ACACB|ENSG00000076555	12	109116595	109268226	protein_coding	ACACB	ENSG00000076555	718.412	-0.0645108	0.0569502	-1.13276	0.257316	0.998532	113.931	0.317808	0.146947	2.16274	0.0305613	0.677364	1018.78	-0.0482014	0.0584539	-0.824605	0.409596	0.838359	1018.78	-0.0144106	0.0608039	-0.237001	0.812656	0.961428	1018.78	0.0176269	0.0289315	0.609263	0.54235	0.908129	97.7899	0.0701421	0.183968	0.381273	0.703001	0.999917	97.7899	0.173418	0.223866	0.77465	0.438547	0.97602	97.7899	0.033824	0.120355	0.281036	0.778683	0.975779
FOXN4|ENSG00000139445	12	109277979	109309220	protein_coding	FOXN4	ENSG00000139445	27.5345	-0.213576	0.246703	-0.865722	0.386643	0.998532	NA	NA	NA	NA	NA	NA	29.4864	0.213465	0.298803	0.7144	0.47498	0.867124	29.4864	-0.194664	0.316424	-0.6152	0.538422	0.878072	29.4864	-0.204634	0.144045	-1.42062	0.155428	0.669272	NA	NA	NA	NA	NA	NA	NA	NA	NA	NA	NA	NA	NA	NA	NA	NA	NA	NA
KCTD10|ENSG00000110906	12	109448656	109477544	protein_coding	KCTD10	ENSG00000110906	961.218	-0.0191128	0.0505697	-0.377949	0.705468	0.998532	1526.26	-0.0788393	0.0494398	-1.59465	0.110791	0.999326	1385.27	0.00904154	0.0523874	0.17259	0.862974	0.980237	1385.27	0.0177723	0.0546427	0.325245	0.744996	0.94665	1385.27	0.00402344	0.0260674	0.154347	0.877336	0.988656	2152.03	-0.00992331	0.0381716	-0.259966	0.79489	0.999917	2152.03	0.0919352	0.0467428	1.96683	0.0492026	0.791901	2152.03	0.0443924	0.0257305	1.72528	0.0844762	0.6528
UBE3B|ENSG00000151148	12	109477402	109536705	protein_coding	UBE3B	ENSG00000151148	679.689	0.0084151	0.0639264	0.131637	0.895271	0.998532	1031.85	-0.0509351	0.0596527	-0.853861	0.393182	0.999326	944.304	0.00576209	0.0772681	0.0745727	0.940555	0.990474	944.304	-0.133173	0.0812458	-1.63914	0.101185	0.530956	944.304	-0.0679119	0.0388857	-1.74645	0.0807329	0.545412	1332.46	-0.0576546	0.0455203	-1.26657	0.20531	0.999917	1332.46	-0.0304611	0.0557023	-0.546856	0.584478	0.977906	1332.46	0.0206486	0.0304373	0.678399	0.497519	0.930286
MMAB|ENSG00000139428	12	109553737	109573874	protein_coding	MMAB	ENSG00000139428	433.322	-0.0283156	0.066515	-0.425703	0.670324	0.998532	781.166	-0.0572926	0.0713519	-0.802958	0.421999	0.999326	610.504	-0.00526134	0.0719892	-0.0730851	0.941738	0.990474	610.504	-0.0154811	0.0754214	-0.205261	0.837368	0.966949	610.504	-0.00477584	0.035131	-0.135944	0.891866	0.989653	974.959	0.0294643	0.0637647	0.462079	0.644025	0.999917	974.959	0.0498933	0.0784775	0.635766	0.524929	0.977906	974.959	0.00350318	0.0421457	0.0831207	0.933756	0.991517
MVK|ENSG00000110921	12	109573255	109598117	protein_coding	MVK	ENSG00000110921	444.859	-0.0147055	0.0721206	-0.203902	0.83843	0.998532	1263.66	-0.0183709	0.0526532	-0.348904	0.727161	0.999326	556.073	-0.07681	0.0882013	-0.870848	0.383837	0.826633	556.073	-0.184236	0.092682	-1.98783	0.0468304	0.391542	556.073	-0.0505037	0.0457331	-1.10431	0.269457	0.777613	1756.84	-0.0354756	0.0469596	-0.755449	0.44998	0.999917	1756.84	0.174062	0.0578419	3.00927	0.0026188	0.304139	1756.84	0.0933601	0.0326228	2.86181	0.00421235	0.214876
FAM222A|ENSG00000139438	12	109714228	109770507	protein_coding	FAM222A	ENSG00000139438	24.8554	-0.103318	0.262964	-0.3929	0.694393	0.998532	658.655	0.116688	0.077651	1.50273	0.13291	0.999326	NA	NA	NA	NA	NA	NA	NA	NA	NA	NA	NA	NA	NA	NA	NA	NA	NA	NA	609.258	-0.0765358	0.0842798	-0.908115	0.363818	0.999917	609.258	0.0577805	0.103785	0.556735	0.577708	0.977906	609.258	0.0685627	0.0551136	1.24402	0.21349	0.807045
TRPV4|ENSG00000111199	12	109783085	109833401	protein_coding	TRPV4	ENSG00000111199	146.142	-0.106931	0.114719	-0.932114	0.351278	0.998532	NA	NA	NA	NA	NA	NA	197.458	-0.108023	0.122187	-0.884082	0.376652	0.823087	197.458	-0.119835	0.126865	-0.944585	0.344871	0.789196	197.458	-0.00345404	0.0604563	-0.0571328	0.954439	0.996768	NA	NA	NA	NA	NA	NA	NA	NA	NA	NA	NA	NA	NA	NA	NA	NA	NA	NA
GLTP|ENSG00000139433	12	109850943	109880488	protein_coding	GLTP	ENSG00000139433	492.785	-0.0983994	0.0683485	-1.43967	0.14996	0.998532	195.271	0.0184283	0.118232	0.155866	0.876138	0.999326	681.115	-0.0526922	0.0847782	-0.62153	0.534251	0.894385	681.115	-0.104662	0.0888725	-1.17766	0.238931	0.71531	681.115	-0.0243774	0.0425446	-0.572984	0.566656	0.917744	271.335	-0.15412	0.0958278	-1.6083	0.107769	0.96271	271.335	-0.0627261	0.116082	-0.540359	0.58895	0.977906	271.335	0.0616533	0.0639836	0.96358	0.335257	0.868115
TCHP|ENSG00000139437	12	109900264	109983841	protein_coding	TCHP	ENSG00000139437	239.39	-0.00809941	0.0931904	-0.0869126	0.930741	0.998532	300.24	-0.0160543	0.0994209	-0.161478	0.871717	0.999326	339.985	0.173011	0.0964176	1.79439	0.072751	0.485408	339.985	-0.0580251	0.101675	-0.570694	0.568207	0.890865	339.985	-0.117878	0.0472506	-2.49474	0.0126048	0.240088	341.593	-0.0517752	0.0987366	-0.524377	0.600016	0.999917	341.593	-0.185805	0.121754	-1.52607	0.126993	0.892395	341.593	-0.0483892	0.0670216	-0.721994	0.470298	0.923141
GIT2|ENSG00000139436	12	109929792	109996389	protein_coding	GIT2	ENSG00000139436	476.224	-0.0788884	0.0672266	-1.17347	0.240607	0.998532	1138.5	0.053182	0.0608978	0.873299	0.3825	0.999326	740.413	-0.00129534	0.0750252	-0.0172654	0.986225	0.998118	740.413	0.0293717	0.0781859	0.375665	0.707166	0.935195	740.413	0.014986	0.0366419	0.408985	0.682551	0.947897	1602.88	-0.00553374	0.0475633	-0.116345	0.907379	0.999917	1602.88	0.023587	0.0583016	0.404568	0.685795	0.980692	1602.88	0.0130359	0.0310426	0.419934	0.674534	0.964746
ANKRD13A|ENSG00000076513	12	109999186	110039763	protein_coding	ANKRD13A	ENSG00000076513	333.789	0.132153	0.0847257	1.55978	0.118813	0.998532	822.943	0.00869927	0.0627184	0.138704	0.889684	0.999326	518.483	0.0148332	0.0777547	0.190769	0.848706	0.976931	518.483	-0.111894	0.0806214	-1.38789	0.16517	0.633677	518.483	-0.0622598	0.0379798	-1.63929	0.101154	0.585468	1182.42	0.0317247	0.0493088	0.643388	0.519972	0.999917	1182.42	0.0506916	0.060738	0.834595	0.403946	0.973723	1182.42	0.0027564	0.0327564	0.0841483	0.932938	0.991328
C12orf76|ENSG00000174456	12	110027028	110073686	protein_coding	C12orf76	ENSG00000174456	223.204	-0.0236848	0.0913968	-0.259143	0.795525	0.998532	556.101	0.0501615	0.0713359	0.703173	0.481948	0.999326	400.176	-0.0109147	0.0968164	-0.112736	0.91024	0.986085	400.176	0.128499	0.101283	1.2687	0.204546	0.680841	400.176	0.0684018	0.0474774	1.44072	0.149664	0.659715	716.318	0.0243987	0.0755483	0.322955	0.746729	0.999917	716.318	0.0244701	0.0929357	0.263302	0.792318	0.985992	716.318	-0.00372676	0.0494635	-0.0753436	0.939941	0.992351
IFT81|ENSG00000122970	12	110124335	110218797	protein_coding	IFT81	ENSG00000122970	417.086	0.0392682	0.0720982	0.544648	0.585995	0.998532	546.983	-0.0267178	0.0740223	-0.360943	0.718142	0.999326	722.757	0.150844	0.0680447	2.21684	0.026634	0.329063	722.757	0.00597723	0.0710086	0.0841761	0.932916	0.987806	722.757	-0.0745428	0.0344336	-2.16483	0.0304007	0.369927	831.279	-0.00709733	0.0565736	-0.125453	0.900165	0.999917	831.279	-0.0328822	0.0691438	-0.475563	0.634386	0.979679	831.279	-0.00971473	0.0369347	-0.263024	0.792532	0.975961
ATP2A2|ENSG00000174437	12	110280756	110351093	protein_coding	ATP2A2	ENSG00000174437	6743.92	0.0178614	0.0304696	0.586204	0.557738	0.998532	8023.1	-0.0230819	0.0301409	-0.765799	0.443796	0.999326	10459.7	-0.056488	0.0263812	-2.14122	0.0322565	0.357095	10459.7	-0.0836409	0.0275463	-3.03637	0.00239443	0.081324	10459.7	-0.0115127	0.0171056	-0.673037	0.500924	0.895048	9576.45	0.016763	0.028642	0.585258	0.558374	0.999917	9576.45	-0.0370566	0.0353188	-1.0492	0.294085	0.952116	9576.45	-0.0252429	0.0188847	-1.33668	0.181326	0.77521
ANAPC7|ENSG00000196510	12	110372900	110403730	protein_coding	ANAPC7	ENSG00000196510	1102.65	0.0171075	0.0500282	0.341957	0.732383	0.998532	598.53	-0.11217	0.071333	-1.57249	0.115837	0.999326	1821.58	0.0744763	0.0484526	1.5371	0.12427	0.584185	1821.58	0.00265491	0.0506216	0.0524462	0.958173	0.992907	1821.58	-0.0370695	0.024647	-1.50402	0.132577	0.634705	882.329	-0.06959	0.0538895	-1.29134	0.196584	0.999917	882.329	-0.000554428	0.0658482	-0.00841979	0.993282	0.999138	882.329	0.0401208	0.0355769	1.12772	0.259438	0.83186
HMGA1P3|ENSG00000258011	12	110429959	110430282	processed_pseudogene	HMGA1P3	ENSG00000258011	35.8033	0.0407229	0.218035	0.186772	0.85184	0.998532	NA	NA	NA	NA	NA	NA	44.7219	0.00709147	0.300954	0.0235633	0.981201	0.997295	44.7219	-0.0144965	0.319113	-0.0454273	0.963767	0.994792	44.7219	-0.0111706	0.14576	-0.0766371	0.938912	0.994973	NA	NA	NA	NA	NA	NA	NA	NA	NA	NA	NA	NA	NA	NA	NA	NA	NA	NA
ARPC3|ENSG00000111229	12	110434825	110450422	protein_coding	ARPC3	ENSG00000111229	689.308	-0.00515219	0.0582239	-0.0884892	0.929488	0.998532	432.568	-0.0588443	0.0883168	-0.666286	0.505228	0.999326	1225.81	0.0314675	0.0513351	0.612983	0.539888	0.896944	1225.81	0.136975	0.0536355	2.55382	0.0106548	0.193573	1225.81	0.0503782	0.0271787	1.85359	0.0637977	0.504476	676.271	0.0303923	0.0726941	0.418085	0.675885	0.999917	676.271	-0.0131934	0.0896305	-0.147198	0.882976	0.987384	676.271	-0.0233392	0.0475156	-0.49119	0.623292	0.959455
GPN3|ENSG00000111231	12	110452484	110469268	protein_coding	GPN3	ENSG00000111231	292.142	0.0155393	0.0838139	0.185402	0.852914	0.998532	70.7823	-0.0543524	0.198924	-0.273233	0.784674	0.999326	527.879	0.0304231	0.0866346	0.351166	0.725464	0.950695	527.879	0.0333484	0.0901369	0.369975	0.711401	0.936739	527.879	0.00077418	0.0422719	0.0183143	0.985388	0.997946	88.6022	-0.22209	0.169196	-1.31262	0.18931	0.999917	88.6022	-0.0137748	0.20466	-0.067306	0.946338	0.995842	88.6022	0.120857	0.110838	1.09039	0.275541	0.83884
FAM216A|ENSG00000204856	12	110468364	110490385	protein_coding	FAM216A	ENSG00000204856	310.015	-0.131442	0.0858651	-1.5308	0.12582	0.998532	265.296	-0.065486	0.1023	-0.640138	0.522083	0.999326	444.055	0.0761868	0.0940354	0.810193	0.417829	0.84311	444.055	-0.00850541	0.098256	-0.0865638	0.931018	0.987248	444.055	-0.0430354	0.0458436	-0.938744	0.347862	0.82602	341.468	0.121062	0.0843619	1.43503	0.151279	0.9981	341.468	-0.182138	0.102714	-1.77326	0.0761858	0.849733	341.468	-0.146993	0.0546778	-2.68835	0.00718071	0.271471
VPS29|ENSG00000111237	12	110491097	110502117	protein_coding	VPS29	ENSG00000111237	329.082	0.0746106	0.0737151	1.01215	0.311468	0.998532	478.997	-0.146255	0.0763008	-1.91683	0.0552602	0.835943	643.648	0.142154	0.0771117	1.84348	0.0652596	0.466203	643.648	0.0731291	0.0804211	0.909328	0.363177	0.800674	643.648	-0.0379892	0.0394534	-0.962887	0.335604	0.81887	696.085	0.0623844	0.0717859	0.869034	0.384828	0.999917	696.085	0.0472443	0.0884498	0.534137	0.593247	0.977906	696.085	-0.0165365	0.0476425	-0.347095	0.72852	0.969425
PPTC7|ENSG00000196850	12	110533245	110583320	protein_coding	PPTC7	ENSG00000196850	525.89	0.0773888	0.0620107	1.24799	0.212035	0.998532	452.845	-0.012751	0.0808366	-0.157737	0.874664	0.999326	995.125	-0.00771845	0.0660555	-0.116848	0.906981	0.984845	995.125	0.0153208	0.0689343	0.222253	0.824117	0.963233	995.125	0.0114028	0.0325113	0.350735	0.725787	0.956487	570.106	-0.0096844	0.071219	-0.135981	0.891837	0.999917	570.106	0.0372747	0.0871554	0.42768	0.668884	0.980692	570.106	0.0215731	0.0463363	0.465576	0.641519	0.961825
TCTN1|ENSG00000204852	12	110614027	110649430	protein_coding	TCTN1	ENSG00000204852	179.88	0.0911795	0.0980241	0.930174	0.352281	0.998532	330.373	-0.0841207	0.0899295	-0.935407	0.349579	0.999326	297.236	-0.0883773	0.0975904	-0.905594	0.365151	0.816197	297.236	-0.138853	0.101984	-1.36152	0.17335	0.640739	297.236	-0.0221128	0.0490136	-0.451157	0.651876	0.938609	468.662	0.0405751	0.0769541	0.527264	0.59801	0.999917	468.662	-0.0765517	0.0941176	-0.813362	0.41601	0.974134	468.662	-0.0555892	0.0500078	-1.11161	0.266305	0.833871
HVCN1|ENSG00000122986	12	110627841	110704950	protein_coding	HVCN1	ENSG00000122986	112.986	0.109657	0.13315	0.823559	0.41019	0.998532	NA	NA	NA	NA	NA	NA	160.915	0.0868296	0.138618	0.626396	0.531055	0.892781	160.915	0.0823017	0.144495	0.569583	0.56896	0.891185	160.915	-0.00412603	0.067279	-0.0613271	0.951099	0.996768	NA	NA	NA	NA	NA	NA	NA	NA	NA	NA	NA	NA	NA	NA	NA	NA	NA	NA
PPP1CC|ENSG00000186298	12	110719680	110742939	protein_coding	PPP1CC	ENSG00000186298	6961.76	0.0448101	0.0304271	1.4727	0.140831	0.998532	927.848	0.0382897	0.0597155	0.641202	0.521391	0.999326	12727.4	0.053421	0.0324959	1.64393	0.10019	0.546487	12727.4	0.0841308	0.0339763	2.47616	0.0132804	0.217238	12727.4	0.0133136	0.019272	0.690829	0.489673	0.892529	1402.28	-0.0156569	0.0534792	-0.292765	0.769701	0.999917	1402.28	0.00183813	0.0656394	0.0280035	0.977659	0.998422	1402.28	0.0100325	0.0349451	0.287092	0.774042	0.975779
LINC01405|ENSG00000185847	12	110936585	110958208	lincRNA	LINC01405	ENSG00000185847	197.403	0.0654105	0.111024	0.589157	0.555756	0.998532	NA	NA	NA	NA	NA	NA	254.698	-0.0615693	0.113936	-0.540383	0.588933	0.911215	254.698	-0.347204	0.119362	-2.90884	0.00362775	0.10278	254.698	-0.137337	0.0602198	-2.28059	0.0225728	0.320568	NA	NA	NA	NA	NA	NA	NA	NA	NA	NA	NA	NA	NA	NA	NA	NA	NA	NA
CUX2|ENSG00000111249	12	111034024	111350554	protein_coding	CUX2	ENSG00000111249	238.832	0.0926454	0.0902404	1.02665	0.304585	0.998532	1624.28	0.184085	0.0615045	2.99304	0.00276215	0.183817	301.762	-0.00359304	0.0967137	-0.0371513	0.970364	0.995327	301.762	-0.128268	0.0999314	-1.28356	0.199295	0.674142	301.762	-0.0609972	0.0470094	-1.29756	0.19444	0.711083	2202.99	0.0884449	0.0446003	1.98305	0.0473614	0.894876	2202.99	0.121571	0.0550285	2.20924	0.0271577	0.691494	2202.99	-0.0014928	0.0335745	-0.0444624	0.964536	0.995928
FAM109A|ENSG00000198324	12	111360651	111369121	protein_coding	FAM109A	ENSG00000198324	279.076	0.0515912	0.085317	0.6047	0.545378	0.998532	506.609	0.0638253	0.0770374	0.828497	0.407389	0.999326	322.487	-0.0389879	0.108302	-0.359993	0.718853	0.948071	322.487	0.0150652	0.111631	0.134955	0.892647	0.981626	322.487	0.0273123	0.0520576	0.524655	0.599823	0.926242	570.284	-0.10334	0.069231	-1.49268	0.135521	0.98862	570.284	0.0440316	0.0847549	0.519517	0.6034	0.977906	570.284	0.0782719	0.0451858	1.73222	0.0832341	0.650864
SH2B3|ENSG00000111252	12	111405948	111451623	protein_coding	SH2B3	ENSG00000111252	1085.09	-0.00611598	0.0557846	-0.109636	0.912698	0.998532	513.743	-0.120495	0.0734228	-1.64111	0.100775	0.999326	1490.73	-0.124114	0.0610239	-2.03386	0.0419661	0.391807	1490.73	-0.0487917	0.0633364	-0.770357	0.441088	0.839703	1490.73	0.0406114	0.0319771	1.27002	0.204079	0.724253	538.652	-0.0949931	0.0738105	-1.28699	0.198099	0.999917	538.652	0.05594	0.0900718	0.62106	0.53456	0.977906	538.652	0.0784909	0.0481103	1.63148	0.102789	0.690236
ATXN2|ENSG00000204842	12	111443485	111599676	protein_coding	ATXN2	ENSG00000204842	1565.56	-0.0152569	0.0428059	-0.356422	0.721525	0.998532	1975.26	-0.0175009	0.0423879	-0.412875	0.679698	0.999326	2250.45	-0.105492	0.0529889	-1.99082	0.0465004	0.408085	2250.45	-0.138125	0.0553355	-2.49614	0.0125553	0.210466	2250.45	-0.0135033	0.0303662	-0.444681	0.65655	0.939897	2570.73	0.0331204	0.0350027	0.946222	0.344036	0.999917	2570.73	0.0384508	0.042915	0.895977	0.370265	0.969427	2570.73	-0.00314584	0.0235794	-0.133415	0.893865	0.987573
ATXN2-AS|ENSG00000258099	12	111599498	111600256	antisense	ATXN2-AS	ENSG00000258099	NA	NA	NA	NA	NA	NA	20.2744	0.148584	0.367286	0.404546	0.685812	0.999326	NA	NA	NA	NA	NA	NA	NA	NA	NA	NA	NA	NA	NA	NA	NA	NA	NA	NA	24.7991	0.0602832	0.31898	0.188988	0.850102	0.999917	24.7991	0.296919	0.385095	0.77103	0.440689	0.97602	24.7991	0.0917927	0.206247	0.445062	0.656275	0.964345
BRAP|ENSG00000089234	12	111642146	111685986	protein_coding	BRAP	ENSG00000089234	554.727	-0.0235472	0.0621707	-0.378751	0.704873	0.998532	437.309	0.0640814	0.0839771	0.763081	0.445415	0.999326	829.534	-0.0296271	0.0617196	-0.480028	0.631208	0.924514	829.534	0.0428005	0.0641635	0.667054	0.504737	0.863208	829.534	0.036046	0.0301106	1.19712	0.231259	0.746229	573.974	-0.0106148	0.064693	-0.16408	0.869668	0.999917	573.974	0.0598295	0.0795997	0.75163	0.452274	0.97602	573.974	0.0311971	0.0423309	0.736981	0.461134	0.919704
ACAD10|ENSG00000111271	12	111686056	111757107	protein_coding	ACAD10	ENSG00000111271	670.873	-0.0702789	0.0622778	-1.12847	0.25912	0.998532	347.097	-0.0140511	0.0925586	-0.151807	0.879339	0.999326	1098.51	-0.00879959	0.0650762	-0.13522	0.892438	0.9828	1098.51	-0.107368	0.068053	-1.57772	0.114631	0.554551	1098.51	-0.0479202	0.0329017	-1.45646	0.145265	0.655202	490.637	-0.0433525	0.0741612	-0.58457	0.558837	0.999917	490.637	0.0198491	0.0906147	0.21905	0.826611	0.985992	490.637	0.0333993	0.0481843	0.693157	0.488211	0.927135
ALDH2|ENSG00000111275	12	111766887	111817529	protein_coding	ALDH2	ENSG00000111275	393.103	0.00894547	0.0704225	0.127026	0.89892	0.998532	804.448	-0.0144561	0.0597625	-0.241893	0.808863	0.999326	594.86	-0.0880433	0.0713981	-1.23313	0.217526	0.705276	594.86	0.0381329	0.0742412	0.513635	0.607507	0.902514	594.86	0.0636409	0.0349268	1.82212	0.0684367	0.516989	1287.28	-0.00756681	0.0576833	-0.131179	0.895634	0.999917	1287.28	0.0110541	0.0709273	0.155851	0.87615	0.985992	1287.28	0.00913753	0.0377234	0.242224	0.808607	0.978438
MAPKAPK5-AS1|ENSG00000234608	12	111839764	111842902	lincRNA	MAPKAPK5-AS1	ENSG00000234608	414.278	-0.0674071	0.0782928	-0.860962	0.389259	0.998532	208.002	-0.0218649	0.113667	-0.192359	0.847461	0.999326	658.142	0.121841	0.0698928	1.74325	0.0812901	0.501885	658.142	0.256636	0.0730958	3.51096	0.000446499	0.0297326	658.142	0.0620193	0.0402689	1.54013	0.123529	0.619321	215.488	-0.121186	0.120618	-1.00471	0.315035	0.999917	215.488	-0.109525	0.147402	-0.743035	0.457461	0.97602	215.488	0.0238267	0.0801472	0.297287	0.766248	0.975754
MAPKAPK5|ENSG00000089022	12	111841978	111902238	protein_coding	MAPKAPK5	ENSG00000089022	1328.02	0.0381489	0.0432004	0.883068	0.3772	0.998532	1594.22	-0.020244	0.0470126	-0.430607	0.666754	0.999326	2058.11	0.0946791	0.048135	1.96695	0.049189	0.418081	2058.11	0.0923038	0.050278	1.83587	0.0663769	0.450195	2058.11	-0.00377757	0.0266562	-0.141714	0.887306	0.989653	2118.67	-0.00308728	0.0446796	-0.0690981	0.944912	0.999917	2118.67	-0.142977	0.0549896	-2.60006	0.00932062	0.522651	2118.67	-0.0577672	0.0314204	-1.83853	0.065985	0.604863
TMEM116|ENSG00000198270	12	111931282	112013185	protein_coding	TMEM116	ENSG00000198270	174.209	0.0392324	0.106621	0.367962	0.712901	0.998532	193.091	0.135092	0.123057	1.0978	0.272291	0.999326	266.792	0.00959181	0.108993	0.0880036	0.929874	0.989618	266.792	0.0245511	0.113406	0.216488	0.828607	0.964616	266.792	0.00726727	0.0524958	0.138435	0.889896	0.989653	250.824	-0.0448401	0.105274	-0.425937	0.670153	0.999917	250.824	0.0827602	0.128807	0.642511	0.520542	0.977906	250.824	0.0608121	0.0683552	0.889647	0.373655	0.883034
ERP29|ENSG00000089248	12	112013316	112023451	protein_coding	ERP29	ENSG00000089248	1546.1	0.0219101	0.0453873	0.482736	0.629283	0.998532	698.726	0.0307298	0.0711443	0.431937	0.665788	0.999326	2224.3	-0.0451404	0.0518311	-0.870914	0.383801	0.826633	2224.3	-0.0042741	0.0540395	-0.0790922	0.936959	0.988775	2224.3	0.0210484	0.0261156	0.805969	0.420261	0.861673	917.202	0.0436955	0.0613563	0.71216	0.476366	0.999917	917.202	0.0102838	0.0754648	0.136272	0.891606	0.988437	917.202	-0.0211802	0.0402254	-0.526536	0.598516	0.95509
NAA25|ENSG00000111300	12	112026689	112109022	protein_coding	NAA25	ENSG00000111300	1762.51	-0.0255535	0.0410103	-0.623101	0.533218	0.998532	728.406	-0.0583939	0.0721569	-0.809263	0.418364	0.999326	3328.39	-0.0206711	0.0409903	-0.504292	0.614056	0.920423	3328.39	-0.0439571	0.0428016	-1.027	0.304422	0.764511	3328.39	-0.010747	0.0212243	-0.506353	0.612609	0.928206	1033.41	-0.0611504	0.0538068	-1.13648	0.255756	0.999917	1033.41	0.038698	0.0658506	0.587664	0.556758	0.977906	1033.41	0.0517511	0.0350986	1.47445	0.140361	0.727238
TRAFD1|ENSG00000135148	12	112125501	112153609	protein_coding	TRAFD1	ENSG00000135148	546.68	-0.00335387	0.0606608	-0.0552889	0.955908	0.998532	732.392	0.0659007	0.0666357	0.98897	0.322678	0.999326	841.963	-0.0154987	0.0742698	-0.208682	0.834697	0.974495	841.963	0.10581	0.0775502	1.36441	0.172439	0.640243	841.963	0.0593315	0.0367828	1.61302	0.106739	0.594268	977.349	0.0249062	0.0539238	0.461878	0.644169	0.999917	977.349	-0.0252326	0.0661814	-0.381264	0.703007	0.983674	977.349	-0.024933	0.0351217	-0.709904	0.477763	0.925877
HECTD4|ENSG00000173064	12	112160188	112382439	protein_coding	HECTD4	ENSG00000173064	1712.76	0.00958947	0.044415	0.215906	0.829061	0.998532	12547.1	-0.0219568	0.027065	-0.811261	0.417216	0.999326	2559.07	-0.142632	0.0463826	-3.07511	0.00210424	0.0931983	2559.07	-0.131166	0.048316	-2.71476	0.00663241	0.149574	2559.07	0.00927284	0.0287414	0.32263	0.746976	0.960146	16001.9	-0.0075381	0.0308749	-0.24415	0.807115	0.999917	16001.9	0.0489146	0.0381327	1.28275	0.199581	0.921962	16001.9	0.0247234	0.0206776	1.19566	0.231829	0.81797
RN7SKP71|ENSG00000201428	12	112267077	112267394	misc_RNA	RN7SKP71	ENSG00000201428	558.773	-0.0939544	0.076226	-1.23258	0.217734	0.998532	602.199	-0.06094	0.0854331	-0.713307	0.475656	0.999326	945.918	0.0626692	0.0666097	0.940843	0.346786	0.80658	945.918	-0.0550438	0.0698885	-0.787594	0.430934	0.834756	945.918	-0.0589373	0.0326631	-1.8044	0.0711689	0.523909	1119.12	0.0690444	0.0581814	1.18671	0.235343	0.999917	1119.12	0.0442666	0.0716303	0.617987	0.536584	0.977906	1119.12	-0.0217976	0.0389567	-0.559533	0.575798	0.948739
RPL7AP60|ENSG00000213152	12	112301870	112302663	processed_pseudogene	RPL7AP60	ENSG00000213152	NA	NA	NA	NA	NA	NA	37.422	0.328703	0.263855	1.24577	0.212848	0.999326	NA	NA	NA	NA	NA	NA	NA	NA	NA	NA	NA	NA	NA	NA	NA	NA	NA	NA	65.3391	-0.0637972	0.226454	-0.281722	0.778156	0.999917	65.3391	0.0141121	0.273491	0.0516	0.958847	0.996374	65.3391	0.0431421	0.146438	0.294609	0.768292	0.975754
RPL6|ENSG00000089009	12	112405190	112418838	protein_coding	RPL6	ENSG00000089009	10861.4	0.015335	0.0281965	0.543859	0.586538	0.998532	2669.4	-0.0154436	0.0477908	-0.32315	0.746582	0.999326	17502.4	0.0818114	0.0322432	2.53733	0.0111703	0.216528	17502.4	0.0964849	0.0337458	2.85917	0.00424751	0.115594	17502.4	0.00488555	0.0205327	0.23794	0.811928	0.978516	3422.79	-0.0229886	0.0476606	-0.482339	0.629565	0.999917	3422.79	-0.0435003	0.0588382	-0.739322	0.459712	0.97602	3422.79	-0.00472674	0.0318364	-0.14847	0.881972	0.987573
PTPN11|ENSG00000179295	12	112418351	112509913	protein_coding	PTPN11	ENSG00000179295	3641.55	0.0256023	0.0306741	0.834653	0.403913	0.998532	1683.04	0.0409001	0.0526908	0.776229	0.437614	0.999326	6143.11	0.0363317	0.032608	1.1142	0.265195	0.749176	6143.11	0.0100504	0.0341052	0.294687	0.768233	0.953192	6143.11	-0.0138254	0.0171963	-0.803975	0.421412	0.862298	2344.76	0.0176256	0.0389669	0.452322	0.651037	0.999917	2344.76	-0.00905248	0.0479293	-0.188872	0.850194	0.985992	2344.76	-0.0139263	0.0254651	-0.546878	0.584463	0.950724
RPH3A|ENSG00000089169	12	112570380	112898881	protein_coding	RPH3A	ENSG00000089169	NA	NA	NA	NA	NA	NA	197.05	-0.31443	0.128489	-2.44714	0.0143993	0.472459	NA	NA	NA	NA	NA	NA	NA	NA	NA	NA	NA	NA	NA	NA	NA	NA	NA	NA	174.614	-0.19436	0.126172	-1.54044	0.123454	0.98453	174.614	-0.140884	0.154367	-0.912655	0.361424	0.965826	174.614	0.0532171	0.0860254	0.618621	0.536166	0.94217
OAS3|ENSG00000111331	12	112938352	112973249	protein_coding	OAS3	ENSG00000111331	52.4512	-0.0838056	0.208211	-0.402502	0.687314	0.998532	NA	NA	NA	NA	NA	NA	81.5535	-0.0941593	0.201294	-0.467769	0.63995	0.92684	81.5535	-0.00677751	0.206069	-0.0328895	0.973763	0.996214	81.5535	0.0442438	0.0968311	0.456917	0.647731	0.937662	NA	NA	NA	NA	NA	NA	NA	NA	NA	NA	NA	NA	NA	NA	NA	NA	NA	NA
DTX1|ENSG00000135144	12	113056709	113098028	protein_coding	DTX1	ENSG00000135144	183.686	-0.118487	0.104403	-1.1349	0.256417	0.998532	1125.44	0.118108	0.0549643	2.1488	0.0316499	0.685619	190.998	-0.168203	0.130695	-1.28699	0.198098	0.686351	190.998	0.11448	0.133704	0.856222	0.391875	0.814941	190.998	0.141612	0.0623882	2.26985	0.0232166	0.324911	1265.34	0.0760023	0.0547254	1.38879	0.164895	0.999917	1265.34	0.0210902	0.0675894	0.312034	0.755014	0.985992	1265.34	-0.0354271	0.0365853	-0.968343	0.332873	0.866908
RASAL1|ENSG00000111344	12	113098819	113136239	protein_coding	RASAL1	ENSG00000111344	212.152	-0.105897	0.0982693	-1.07762	0.281205	0.998532	NA	NA	NA	NA	NA	NA	297.214	-0.0581601	0.108601	-0.535539	0.592277	0.911508	297.214	-0.0304971	0.113046	-0.269774	0.787334	0.956717	297.214	0.0150554	0.0526513	0.285946	0.774919	0.967699	NA	NA	NA	NA	NA	NA	NA	NA	NA	NA	NA	NA	NA	NA	NA	NA	NA	NA
DDX54|ENSG00000123064	12	113157174	113185479	protein_coding	DDX54	ENSG00000123064	2750.06	-0.0122909	0.0419614	-0.29291	0.769591	0.998532	314.734	0.000467742	0.0925007	0.00505663	0.995965	0.999326	3270.52	-0.00788657	0.0368027	-0.214294	0.830318	0.97369	3270.52	-0.0167778	0.038344	-0.43756	0.661706	0.920629	3270.52	-0.00409707	0.0188158	-0.217747	0.827627	0.980086	339.385	0.02161	0.0860384	0.251167	0.801685	0.999917	339.385	0.168056	0.106216	1.58221	0.113601	0.877581	339.385	0.0575738	0.0577473	0.996996	0.318767	0.861919
RITA1|ENSG00000139405	12	113185526	113192368	protein_coding	RITA1	ENSG00000139405	454.536	0.0313753	0.0762457	0.411502	0.680704	0.998532	229.441	0.155792	0.108734	1.43278	0.15192	0.999326	562.915	0.0515439	0.0762438	0.67604	0.499015	0.879203	562.915	0.0454688	0.0793241	0.573202	0.566508	0.8896	562.915	-0.0040049	0.0374623	-0.106905	0.914864	0.992273	241.73	-0.0735656	0.10508	-0.70009	0.483871	0.999917	241.73	0.113744	0.128367	0.886084	0.375572	0.97003	241.73	0.090515	0.0681518	1.32814	0.184132	0.777146
IQCD|ENSG00000166578	12	113195441	113221094	protein_coding	IQCD	ENSG00000166578	25.5705	-0.307939	0.265544	-1.15965	0.24619	0.998532	18.1602	0.234535	0.386351	0.60705	0.543818	0.999326	44.6148	-0.192395	0.299297	-0.642825	0.520338	0.887823	44.6148	-0.15204	0.2996	-0.507474	0.611822	0.903702	44.6148	0.0193477	0.140395	0.137809	0.890391	0.989653	NA	NA	NA	NA	NA	NA	NA	NA	NA	NA	NA	NA	NA	NA	NA	NA	NA	NA
TPCN1|ENSG00000186815	12	113221050	113298585	protein_coding	TPCN1	ENSG00000186815	899.885	0.0154641	0.0500705	0.308847	0.757438	0.998532	188.286	0.0102482	0.12275	0.0834881	0.933463	0.999326	1269.51	-0.0126244	0.052697	-0.239566	0.810667	0.969058	1269.51	-0.141667	0.055192	-2.5668	0.0102643	0.188911	1269.51	-0.0620472	0.0278333	-2.22925	0.0257974	0.341957	188.01	-0.00545441	0.133886	-0.0407391	0.967504	0.999917	188.01	-0.0318372	0.164784	-0.193205	0.846799	0.985992	188.01	-0.0104616	0.0870203	-0.120221	0.904308	0.988215
AC089999.2|ENSG00000277566	12	113249466	113250042	sense_intronic	AC089999.2	ENSG00000277566	26.1144	-0.2384	0.26287	-0.906912	0.364453	0.998532	NA	NA	NA	NA	NA	NA	33.4292	-0.141575	0.316592	-0.447183	0.654743	0.929947	33.4292	0.166103	0.33236	0.499769	0.617238	0.905303	33.4292	0.153501	0.151287	1.01464	0.31028	0.80839	NA	NA	NA	NA	NA	NA	NA	NA	NA	NA	NA	NA	NA	NA	NA	NA	NA	NA
SLC8B1|ENSG00000089060	12	113298759	113359493	protein_coding	SLC8B1	ENSG00000089060	296.216	0.00741994	0.0874885	0.0848104	0.932412	0.998532	61.6165	-0.0597266	0.219748	-0.271795	0.785779	0.999326	415.918	-0.085857	0.0953776	-0.90018	0.368025	0.817691	415.918	-0.0215183	0.0999708	-0.215246	0.829575	0.964761	415.918	0.0338866	0.0468554	0.723215	0.469548	0.885191	62.4514	-0.229302	0.208039	-1.10221	0.270372	0.999917	62.4514	-0.117047	0.250824	-0.466651	0.640749	0.980438	62.4514	0.0819118	0.136766	0.598919	0.549227	0.943723
PLBD2|ENSG00000151176	12	113358566	113391625	protein_coding	PLBD2	ENSG00000151176	1079.44	-0.0240768	0.0471495	-0.510648	0.609598	0.998532	1783.14	-0.0213788	0.0499564	-0.427949	0.668688	0.999326	1390.69	-0.151969	0.0534725	-2.84201	0.00448308	0.144708	1390.69	-0.166372	0.0552621	-3.0106	0.00260728	0.0852145	1390.69	-0.00381149	0.0325322	-0.11716	0.906733	0.991388	2150.07	0.0249409	0.0432001	0.577334	0.563714	0.999917	2150.07	0.0296802	0.0531092	0.558852	0.576263	0.977906	2150.07	-0.00215075	0.0285659	-0.0752909	0.939983	0.992351
SDSL|ENSG00000139410	12	113422237	113438276	protein_coding	SDSL	ENSG00000139410	17.6845	0.374561	0.345856	1.083	0.278809	0.998532	38.8652	0.0181824	0.278958	0.0651796	0.948031	0.999326	28.994	0.228573	0.334727	0.682864	0.494693	0.876977	28.994	-0.537567	0.359506	-1.49529	0.134838	0.589192	28.994	-0.380271	0.16581	-2.29342	0.0218237	0.317664	33.2265	-0.127706	0.300348	-0.425196	0.670694	0.999917	33.2265	-1.14048	0.36872	-3.09307	0.00198099	0.271464	33.2265	-0.422422	0.218725	-1.93129	0.0534468	0.549622
LHX5|ENSG00000089116	12	113462034	113472280	protein_coding	LHX5	ENSG00000089116	NA	NA	NA	NA	NA	NA	118.354	0.138281	0.167825	0.823959	0.409963	0.999326	NA	NA	NA	NA	NA	NA	NA	NA	NA	NA	NA	NA	NA	NA	NA	NA	NA	NA	138.703	-0.141913	0.268804	-0.527945	0.597538	0.999917	138.703	-0.153465	0.329846	-0.465262	0.641744	0.980692	138.703	0.0135949	0.174756	0.0777936	0.937992	0.992141
LHX5-AS1|ENSG00000257935	12	113472003	113480624	antisense	LHX5-AS1	ENSG00000257935	NA	NA	NA	NA	NA	NA	33.3786	0.06224	0.268601	0.23172	0.816756	0.999326	NA	NA	NA	NA	NA	NA	NA	NA	NA	NA	NA	NA	NA	NA	NA	NA	NA	NA	61.0217	-0.0462807	0.231263	-0.200122	0.841385	0.999917	61.0217	0.163204	0.279955	0.582966	0.559916	0.977906	61.0217	0.0983247	0.149194	0.659039	0.509871	0.933147
LINC01234|ENSG00000249550	12	113679459	113773683	lincRNA	LINC01234	ENSG00000249550	167.44	-0.225491	0.111277	-2.0264	0.0427241	0.919591	114.3	-0.0532557	0.174574	-0.30506	0.76032	0.999326	278.228	0.232918	0.115573	2.01534	0.0438693	0.399223	278.228	0.463784	0.119546	3.87953	0.000104658	0.0105741	278.228	0.105831	0.0667044	1.58657	0.11261	0.602629	180.299	0.167846	0.133562	1.25669	0.208867	0.999917	180.299	0.100411	0.158686	0.632764	0.526888	0.977906	180.299	-0.0508891	0.0871872	-0.583677	0.559438	0.944765
RBM19|ENSG00000122965	12	113816738	113966371	protein_coding	RBM19	ENSG00000122965	1485.67	-0.0255277	0.0438762	-0.581811	0.560694	0.998532	579.87	0.0193699	0.0706873	0.274022	0.784068	0.999326	2021.35	-0.00803359	0.0575618	-0.139565	0.889004	0.982756	2021.35	-0.0783946	0.060172	-1.30284	0.192629	0.666123	2021.35	-0.0337527	0.0293123	-1.15148	0.249533	0.762805	752.813	0.0878598	0.0739345	1.18835	0.234697	0.999917	752.813	0.0613483	0.0909227	0.67473	0.499847	0.977906	752.813	-0.0254524	0.0495289	-0.51389	0.607329	0.956622
TBX3|ENSG00000135111	12	114670254	114684164	protein_coding	TBX3	ENSG00000135111	NA	NA	NA	NA	NA	NA	259.416	0.220816	0.126983	1.73894	0.0820454	0.950639	NA	NA	NA	NA	NA	NA	NA	NA	NA	NA	NA	NA	NA	NA	NA	NA	NA	NA	166.565	0.0842596	0.160438	0.525184	0.599455	0.999917	166.565	-0.642303	0.199222	-3.22406	0.00126388	0.248815	166.565	-0.317353	0.113186	-2.80383	0.00504997	0.228352
MED13L|ENSG00000123066	12	115953872	116277338	protein_coding	MED13L	ENSG00000123066	2205.45	-0.0288742	0.0391329	-0.737851	0.460605	0.998532	3298.16	-0.0112677	0.0381828	-0.295099	0.767918	0.999326	3532.57	-0.0229112	0.0386603	-0.59263	0.553429	0.90163	3532.57	-0.0329364	0.0402934	-0.817413	0.413692	0.826702	3532.57	-0.0043071	0.0200453	-0.214868	0.82987	0.980438	5029.5	0.0366958	0.0344783	1.06432	0.287185	0.999917	5029.5	-0.0232266	0.0424991	-0.546518	0.58471	0.977906	5029.5	-0.0311196	0.0226514	-1.37385	0.169488	0.758957
AC130895.1|ENSG00000258337	12	116174502	116181295	sense_intronic	AC130895.1	ENSG00000258337	NA	NA	NA	NA	NA	NA	26.2811	0.439115	0.334638	1.31221	0.189449	0.999326	32.7841	-0.343422	0.366077	-0.938114	0.348186	0.80658	32.7841	-0.164632	0.380727	-0.432414	0.665441	0.921224	32.7841	0.0930733	0.178312	0.52197	0.601691	0.926242	46.4167	0.163047	0.248524	0.656061	0.511785	0.999917	46.4167	-0.0522482	0.303798	-0.171983	0.863451	0.985992	46.4167	-0.116574	0.161275	-0.722827	0.469786	0.922776
LINC00173|ENSG00000196668	12	116533422	116536518	processed_transcript	LINC00173	ENSG00000196668	89.5173	0.0527423	0.147208	0.358284	0.720131	0.998532	58.8646	-0.3932	0.209634	-1.87564	0.0607041	0.865453	126.436	-0.191703	0.170818	-1.12227	0.261748	0.746942	126.436	-0.158878	0.178476	-0.890194	0.373362	0.806423	126.436	0.0214046	0.0848555	0.252248	0.80085	0.975951	68.4665	0.0810849	0.199968	0.40549	0.685117	0.999917	68.4665	0.0421912	0.247954	0.170157	0.864887	0.985992	68.4665	-0.0301575	0.130624	-0.230873	0.817414	0.980245
MAP1LC3B2|ENSG00000258102	12	116548105	116576448	protein_coding	MAP1LC3B2	ENSG00000258102	18.2863	-0.233337	0.31729	-0.735406	0.462092	0.998532	40.73	0.00288845	0.250086	0.0115498	0.990785	0.999326	29.1084	0.0763449	0.332751	0.229435	0.818531	0.971349	29.1084	0.0730404	0.354627	0.205964	0.836819	0.966818	29.1084	-0.00348291	0.161716	-0.0215372	0.982817	0.997946	41.1942	0.276139	0.242761	1.13749	0.255334	0.999917	41.1942	-0.298762	0.3097	-0.964681	0.334705	0.959641	41.1942	-0.284068	0.160188	-1.77335	0.0761715	0.630906
C12orf49|ENSG00000111412	12	116710185	116738070	protein_coding	C12orf49	ENSG00000111412	1287.82	0.0203962	0.0442225	0.461218	0.644642	0.998532	1641.01	0.0208072	0.0494857	0.420469	0.674143	0.999326	1938.17	-0.00247851	0.0436744	-0.0567497	0.954745	0.992538	1938.17	-0.0659308	0.0456111	-1.4455	0.148317	0.608156	1938.17	-0.0307946	0.0222973	-1.38109	0.167252	0.684638	2373.46	-0.0305093	0.0397856	-0.766844	0.443174	0.999917	2373.46	0.0579532	0.0488339	1.18674	0.23533	0.934935	2373.46	0.0420296	0.0260778	1.6117	0.107028	0.697797
RNFT2|ENSG00000135119	12	116738178	116853631	protein_coding	RNFT2	ENSG00000135119	929.701	-0.0331736	0.0581387	-0.570594	0.568275	0.998532	1552.46	-0.0172683	0.0490558	-0.352014	0.724828	0.999326	1447.97	-0.00416931	0.0481673	-0.0865589	0.931022	0.989618	1447.97	-0.0590847	0.0503264	-1.17403	0.240383	0.715708	1447.97	-0.0265371	0.0242336	-1.09505	0.273494	0.77997	2064.94	-0.0248448	0.0476428	-0.521482	0.602031	0.999917	2064.94	0.0988879	0.0583779	1.69393	0.0902789	0.859433	2064.94	0.0558601	0.0316912	1.76264	0.0779616	0.637233
AC083806.3|ENSG00000275467	12	116801023	116801477	lincRNA	AC083806.3	ENSG00000275467	NA	NA	NA	NA	NA	NA	NA	NA	NA	NA	NA	NA	23.1443	-0.000406741	0.349677	-0.00116319	0.999072	0.999643	23.1443	-0.100456	0.357294	-0.281159	0.778589	0.955002	23.1443	-0.0488418	0.165822	-0.294543	0.768343	0.964708	NA	NA	NA	NA	NA	NA	NA	NA	NA	NA	NA	NA	NA	NA	NA	NA	NA	NA
HRK|ENSG00000135116	12	116856144	116881441	protein_coding	HRK	ENSG00000135116	37.0389	-0.309372	0.231582	-1.33591	0.18158	0.998532	569.481	0.0506067	0.0820082	0.617093	0.537173	0.999326	48.7928	-0.952603	0.25962	-3.66922	0.000243288	0.0245012	48.7928	-0.303215	0.255103	-1.1886	0.234598	0.709992	48.7928	0.315842	0.138283	2.28402	0.0223704	0.319892	901.711	-0.0394703	0.143005	-0.276008	0.782542	0.999917	901.711	-0.243669	0.176641	-1.37946	0.167752	0.915431	901.711	-0.077877	0.0957011	-0.813753	0.415787	0.903987
FBXW8|ENSG00000174989	12	116910956	117031148	protein_coding	FBXW8	ENSG00000174989	680.757	-0.0935594	0.0566387	-1.65186	0.0985627	0.998532	639.389	0.0974263	0.0646256	1.50755	0.13167	0.999326	993.379	-0.0173371	0.0605956	-0.286111	0.774793	0.959781	993.379	-0.0254149	0.063334	-0.401284	0.688211	0.929744	993.379	-0.00349411	0.0298772	-0.116949	0.9069	0.991422	941.323	0.116239	0.060817	1.9113	0.0559665	0.900537	941.323	0.102106	0.0747624	1.36574	0.172021	0.915431	941.323	-0.0254968	0.0429474	-0.593675	0.552729	0.943723
AC026368.1|ENSG00000277840	12	117002463	117003152	sense_intronic	AC026368.1	ENSG00000277840	26.048	0.320631	0.26647	1.20326	0.228878	0.998532	NA	NA	NA	NA	NA	NA	52.3197	-0.206192	0.256301	-0.804492	0.421113	0.844155	52.3197	-0.295061	0.264346	-1.11619	0.26434	0.734452	52.3197	-0.0352892	0.125175	-0.281918	0.778006	0.968756	25.7958	0.375893	0.341437	1.10091	0.270934	0.999917	25.7958	0.430051	0.41833	1.02802	0.303941	0.953199	25.7958	-0.035817	0.227111	-0.157707	0.874688	0.987573
TESC|ENSG00000088992	12	117038923	117099479	protein_coding	TESC	ENSG00000088992	98.1762	-0.0364376	0.145548	-0.250348	0.802319	0.998532	NA	NA	NA	NA	NA	NA	107.756	-0.20767	0.175402	-1.18396	0.236428	0.724707	107.756	0.00224073	0.180402	0.0124208	0.99009	0.999084	107.756	0.105839	0.0846716	1.25	0.2113	0.730838	NA	NA	NA	NA	NA	NA	NA	NA	NA	NA	NA	NA	NA	NA	NA	NA	NA	NA
FBXO21|ENSG00000135108	12	117141988	117190531	protein_coding	FBXO21	ENSG00000135108	1839.68	-0.0381776	0.0386414	-0.987997	0.323154	0.998532	1592.79	-0.040555	0.0457227	-0.886977	0.375091	0.999326	2885.91	0.0698353	0.0405498	1.72221	0.0850313	0.510169	2885.91	0.0373891	0.0423391	0.883087	0.377189	0.806859	2885.91	-0.0177238	0.0215813	-0.821259	0.411499	0.85727	2137.62	0.00517508	0.0381816	0.135539	0.892186	0.999917	2137.62	0.0472026	0.0468898	1.00667	0.314093	0.956038	2137.62	0.0167597	0.0252656	0.663343	0.507111	0.932332
NOS1|ENSG00000089250	12	117208142	117452170	protein_coding	NOS1	ENSG00000089250	190.055	-0.146205	0.101903	-1.43474	0.151361	0.998532	83.5187	0.15331	0.197363	0.776791	0.437282	0.999326	233.361	-0.128067	0.118112	-1.08428	0.278239	0.760432	233.361	0.0700723	0.122315	0.572882	0.566725	0.8896	233.361	0.0995581	0.0566449	1.75758	0.0788189	0.54039	171.72	0.223042	0.15477	1.44111	0.149553	0.997203	171.72	-0.0801464	0.193843	-0.41346	0.67927	0.980692	171.72	-0.164959	0.102286	-1.61272	0.106805	0.697797
KSR2|ENSG00000171435	12	117453012	117968983	protein_coding	KSR2	ENSG00000171435	401.167	-0.115959	0.0676514	-1.71407	0.0865168	0.998532	1908.55	0.0358573	0.0578405	0.619935	0.535301	0.999326	533.354	-0.0556261	0.0788396	-0.70556	0.480462	0.870723	533.354	-0.128596	0.0816238	-1.57547	0.115148	0.554763	533.354	-0.034213	0.039754	-0.860618	0.389448	0.845228	2630.21	0.0846846	0.0429324	1.97251	0.0485512	0.894876	2630.21	-0.0064284	0.053055	-0.121165	0.90356	0.988437	2630.21	-0.0522437	0.0288795	-1.80903	0.0704469	0.615048
RFC5|ENSG00000111445	12	118013588	118033130	protein_coding	RFC5	ENSG00000111445	653.961	0.0372796	0.0553897	0.673043	0.50092	0.998532	100.493	-0.16105	0.16375	-0.983515	0.325354	0.999326	1102.68	0.0828139	0.0553585	1.49596	0.134665	0.602404	1102.68	0.016254	0.0578976	0.280737	0.778912	0.955002	1102.68	-0.0346578	0.0279446	-1.24023	0.214889	0.733012	139.688	0.0101718	0.132479	0.0767804	0.938798	0.999917	139.688	-0.100574	0.162133	-0.620322	0.535046	0.977906	139.688	-0.0484804	0.0861589	-0.562686	0.573649	0.947319
AC131159.2|ENSG00000277873	12	118024817	118025518	antisense	AC131159.2	ENSG00000277873	NA	NA	NA	NA	NA	NA	19.8196	0.44842	0.365727	1.22611	0.220158	0.999326	NA	NA	NA	NA	NA	NA	NA	NA	NA	NA	NA	NA	NA	NA	NA	NA	NA	NA	25.696	-0.373651	0.317617	-1.17642	0.239426	0.999917	25.696	-0.444476	0.383587	-1.15874	0.246563	0.937097	25.696	0.0319953	0.212093	0.150855	0.88009	0.987573
WSB2|ENSG00000176871	12	118032694	118062430	protein_coding	WSB2	ENSG00000176871	887.285	0.0495266	0.0538052	0.92048	0.357322	0.998532	2336.41	-0.004717	0.0432786	-0.108992	0.913209	0.999326	1354.61	0.0192381	0.049885	0.385648	0.699757	0.943008	1354.61	-0.0156348	0.0520777	-0.300221	0.764009	0.952606	1354.61	-0.0174905	0.0247171	-0.70763	0.479175	0.888107	3284.36	-0.0511882	0.0367632	-1.39237	0.163809	0.999917	3284.36	0.0999348	0.0452616	2.20794	0.0272488	0.691979	3284.36	0.0715699	0.0244246	2.93024	0.00338706	0.196681
VSIG10|ENSG00000176834	12	118063593	118136026	protein_coding	VSIG10	ENSG00000176834	1314.26	-0.0143936	0.0417809	-0.344501	0.730469	0.998532	46.7934	-0.360757	0.234033	-1.54148	0.1232	0.999326	2016.85	-0.0864742	0.0414521	-2.08612	0.0369675	0.373518	2016.85	-0.0226232	0.0429598	-0.526614	0.598462	0.901833	2016.85	0.0332439	0.0218094	1.52429	0.127436	0.626038	58.9975	0.132883	0.204757	0.64898	0.516351	0.999917	58.9975	0.0449126	0.254026	0.176803	0.859663	0.985992	58.9975	-0.0589864	0.134335	-0.4391	0.660589	0.964746
PEBP1|ENSG00000089220	12	118135858	118145584	protein_coding	PEBP1	ENSG00000089220	4548.46	0.0139671	0.0325862	0.42862	0.6682	0.998532	3022.93	0.015958	0.0385386	0.414078	0.678817	0.999326	6694.52	0.0456585	0.0293329	1.55656	0.119574	0.579011	6694.52	0.135058	0.0305905	4.41503	1.00996e-05	0.00177943	6694.52	0.0419497	0.0194886	2.15252	0.0313566	0.376385	3717.64	0.00477115	0.0376577	0.126698	0.899179	0.999917	3717.64	-0.0426148	0.0464758	-0.916924	0.359183	0.964988	3717.64	-0.0206112	0.0249089	-0.827464	0.407974	0.898425
TAOK3|ENSG00000135090	12	118149801	118372945	protein_coding	TAOK3	ENSG00000135090	202.145	0.129304	0.0986051	1.31133	0.189746	0.998532	1084.28	-0.021311	0.0595113	-0.3581	0.720269	0.999326	275.744	0.0038267	0.111456	0.0343337	0.972611	0.995613	275.744	0.0532333	0.116081	0.458588	0.64653	0.915078	275.744	0.0238475	0.0538777	0.442622	0.658039	0.94017	1420.39	0.00057373	0.0470551	0.0121927	0.990272	0.999917	1420.39	0.0295306	0.0577808	0.51108	0.609295	0.977906	1420.39	0.0120911	0.0307511	0.393193	0.694177	0.965257
RPS2P5|ENSG00000240342	12	118246084	118246962	processed_pseudogene	RPS2P5	ENSG00000240342	1653.82	-0.0180726	0.0457476	-0.395051	0.692806	0.998532	350.024	-0.0432654	0.0888499	-0.486949	0.626295	0.999326	1810.63	0.033378	0.0503862	0.662443	0.507687	0.88396	1810.63	0.0533883	0.0525226	1.01648	0.3094	0.765835	1810.63	0.0089572	0.0256665	0.348985	0.727101	0.956487	310.539	0.10199	0.0932612	1.0936	0.274131	0.999917	310.539	0.138576	0.11495	1.20553	0.227998	0.934935	310.539	-0.00168752	0.0631296	-0.0267311	0.978674	0.997923
SUDS3|ENSG00000111707	12	118376380	118418031	protein_coding	SUDS3	ENSG00000111707	2318.13	0.0208369	0.0365072	0.570762	0.568161	0.998532	1144.55	-0.0112951	0.0543322	-0.207889	0.835316	0.999326	3728.66	-0.00191974	0.0357126	-0.0537553	0.95713	0.992804	3728.66	0.0188922	0.0372413	0.507292	0.61195	0.903702	3728.66	0.0101638	0.0182433	0.557123	0.577443	0.920386	1419.46	0.0136552	0.0431134	0.316728	0.75145	0.999917	1419.46	-0.00824037	0.0529018	-0.155767	0.876217	0.985992	1419.46	-0.0113471	0.0281129	-0.403626	0.686488	0.964895
AC026367.3|ENSG00000275759	12	118428281	118428870	lincRNA	AC026367.3	ENSG00000275759	27.1111	0.0101273	0.25615	0.0395364	0.968463	0.998532	NA	NA	NA	NA	NA	NA	46.8964	0.130689	0.255031	0.512444	0.608341	0.917608	46.8964	0.205511	0.269225	0.763343	0.445259	0.840901	46.8964	0.0323831	0.125247	0.258554	0.79598	0.97425	NA	NA	NA	NA	NA	NA	NA	NA	NA	NA	NA	NA	NA	NA	NA	NA	NA	NA
AC026367.2|ENSG00000275409	12	118430147	118430699	lincRNA	AC026367.2	ENSG00000275409	NA	NA	NA	NA	NA	NA	NA	NA	NA	NA	NA	NA	24.8565	0.0229622	0.407939	0.0562883	0.955112	0.992538	24.8565	-0.119647	0.429435	-0.278615	0.780541	0.955566	24.8565	-0.0701851	0.196465	-0.35724	0.720912	0.9547	NA	NA	NA	NA	NA	NA	NA	NA	NA	NA	NA	NA	NA	NA	NA	NA	NA	NA
SRRM4|ENSG00000139767	12	118981495	119163051	protein_coding	SRRM4	ENSG00000139767	98.7211	0.158219	0.151516	1.04424	0.296374	0.998532	6157.88	-0.00982198	0.0300419	-0.326943	0.743711	0.999326	129.746	0.0626547	0.150803	0.415473	0.677796	0.937109	129.746	-0.108894	0.157237	-0.692546	0.488595	0.857801	129.746	-0.0851612	0.0729392	-1.16756	0.242983	0.755874	7579.15	-0.044166	0.0302755	-1.4588	0.14462	0.993972	7579.15	0.02117	0.0373045	0.567493	0.570379	0.977906	7579.15	0.0345498	0.0199588	1.73106	0.0834414	0.650936
AC087885.1|ENSG00000256031	12	118989727	119001842	sense_intronic	AC087885.1	ENSG00000256031	NA	NA	NA	NA	NA	NA	259.77	-0.0929218	0.112709	-0.824439	0.40969	0.999326	NA	NA	NA	NA	NA	NA	NA	NA	NA	NA	NA	NA	NA	NA	NA	NA	NA	NA	340.163	-0.066457	0.0912547	-0.728258	0.466455	0.999917	340.163	-0.00585345	0.111312	-0.0525862	0.958062	0.996292	340.163	0.0361058	0.0594708	0.607118	0.543773	0.942731
RN7SL508P|ENSG00000244112	12	118993857	118994159	misc_RNA	RN7SL508P	ENSG00000244112	NA	NA	NA	NA	NA	NA	60.0366	-0.0459833	0.204943	-0.224371	0.822468	0.999326	NA	NA	NA	NA	NA	NA	NA	NA	NA	NA	NA	NA	NA	NA	NA	NA	NA	NA	85.3272	-0.22559	0.186032	-1.21264	0.225268	0.999917	85.3272	0.203595	0.22311	0.912531	0.361489	0.965826	85.3272	0.216147	0.119796	1.80429	0.0711861	0.618606
HSPB8|ENSG00000152137	12	119178642	119221131	protein_coding	HSPB8	ENSG00000152137	105.844	0.0498386	0.141688	0.351748	0.725027	0.998532	30.7999	0.430371	0.331114	1.29977	0.193681	0.999326	131.2	0.0364752	0.155411	0.234701	0.814441	0.970649	131.2	0.203937	0.161417	1.26342	0.206439	0.682776	131.2	0.0800228	0.0753259	1.06235	0.288075	0.790046	NA	NA	NA	NA	NA	NA	NA	NA	NA	NA	NA	NA	NA	NA	NA	NA	NA	NA
CCDC60|ENSG00000183273	12	119334712	119541047	protein_coding	CCDC60	ENSG00000183273	NA	NA	NA	NA	NA	NA	23.2046	-0.108225	0.35791	-0.302379	0.762363	0.999326	NA	NA	NA	NA	NA	NA	NA	NA	NA	NA	NA	NA	NA	NA	NA	NA	NA	NA	37.9827	-0.260262	0.280754	-0.92701	0.353921	0.999917	37.9827	0.0243096	0.332296	0.0731564	0.941682	0.995579	37.9827	0.156334	0.180644	0.865427	0.386805	0.889739
TMEM233|ENSG00000224982	12	119593459	119643066	protein_coding	TMEM233	ENSG00000224982	14.5814	0.237343	0.360044	0.659206	0.509764	0.998532	187.668	-0.215527	0.123258	-1.74858	0.0803632	0.946016	NA	NA	NA	NA	NA	NA	NA	NA	NA	NA	NA	NA	NA	NA	NA	NA	NA	NA	207.434	-0.0291836	0.128986	-0.226255	0.821003	0.999917	207.434	-0.256823	0.158785	-1.61743	0.105786	0.865593	207.434	-0.0893504	0.0870383	-1.02656	0.304626	0.854244
PRKAB1|ENSG00000111725	12	119667753	119681630	protein_coding	PRKAB1	ENSG00000111725	423.718	-0.105959	0.0686355	-1.54379	0.122639	0.998532	560.308	-0.0336895	0.0722234	-0.466463	0.640884	0.999326	661.875	-0.0536477	0.0703614	-0.76246	0.445786	0.855692	661.875	-0.0221318	0.0730125	-0.303123	0.761796	0.951617	661.875	0.0166129	0.034567	0.4806	0.6308	0.933263	670.428	-0.0484166	0.0674136	-0.718202	0.472632	0.999917	670.428	0.0769904	0.082513	0.93307	0.350784	0.964988	670.428	0.0604748	0.043912	1.37718	0.168456	0.757511
CIT|ENSG00000122966	12	119685790	119877291	protein_coding	CIT	ENSG00000122966	2686.13	-0.0467246	0.0330627	-1.41321	0.157593	0.998532	1432.09	-0.100403	0.0600964	-1.67071	0.0947795	0.979487	3892.15	-0.0651822	0.0451799	-1.44273	0.149098	0.624217	3892.15	-0.0885287	0.0472243	-1.87464	0.0608417	0.43577	3892.15	-0.00953862	0.024902	-0.383046	0.701686	0.951231	1778.42	-0.111272	0.0585677	-1.89988	0.0574489	0.903358	1778.42	-0.0612394	0.0718859	-0.851897	0.394271	0.972575	1778.42	0.0392474	0.0405892	0.966941	0.333573	0.867478
BICDL1|ENSG00000135127	12	119989869	120094494	protein_coding	BICDL1	ENSG00000135127	401.289	0.0999272	0.0777165	1.28579	0.198516	0.998532	1591.7	0.0234973	0.0561572	0.41842	0.67564	0.999326	474.022	0.0154698	0.0838089	0.184584	0.853555	0.978043	474.022	-0.0445757	0.0875746	-0.509003	0.61075	0.903068	474.022	-0.0295356	0.0410032	-0.720325	0.471325	0.88577	1732.73	-0.0589332	0.0588385	-1.00161	0.316532	0.999917	1732.73	0.0819941	0.0722524	1.13483	0.256447	0.944021	1732.73	0.068508	0.0386429	1.77285	0.0762536	0.630939
RAB35|ENSG00000111737	12	120095095	120117502	protein_coding	RAB35	ENSG00000111737	599.147	0.025729	0.0583681	0.440806	0.659353	0.998532	836.306	0.0907018	0.0605949	1.49685	0.134431	0.999326	883.013	0.0396406	0.0597051	0.663941	0.506728	0.883132	883.013	0.00643644	0.0618823	0.104011	0.917161	0.984738	883.013	-0.0171695	0.0293795	-0.584404	0.558948	0.914849	1019.71	-0.000937462	0.0553749	-0.0169294	0.986493	0.999917	1019.71	0.0650357	0.0681698	0.954026	0.340071	0.963051	1019.71	0.0276137	0.0365299	0.75592	0.449697	0.914646
AC004812.2|ENSG00000277283	12	120116907	120119000	antisense	AC004812.2	ENSG00000277283	81.7599	0.0868211	0.154431	0.5622	0.57398	0.998532	82.0806	0.199915	0.17676	1.13099	0.258057	0.999326	117.313	-0.122309	0.174436	-0.701166	0.483199	0.871533	117.313	-0.178059	0.183234	-0.971755	0.331173	0.779278	117.313	-0.0223324	0.0857486	-0.260441	0.794524	0.973811	96.957	0.0504465	0.158948	0.317377	0.750957	0.999917	96.957	0.0354039	0.194502	0.182023	0.855564	0.985992	96.957	-0.0147879	0.103131	-0.143389	0.885983	0.987573
GCN1|ENSG00000089154	12	120127203	120194710	protein_coding	GCN1	ENSG00000089154	8226.95	0.00869514	0.029029	0.299533	0.764533	0.998532	2306.51	-0.00987586	0.0440611	-0.22414	0.822648	0.999326	11707.4	-0.0827026	0.0291254	-2.83954	0.0045179	0.144837	11707.4	-0.103632	0.0304179	-3.40694	0.000656944	0.0357285	11707.4	-0.00788913	0.0198031	-0.39838	0.69035	0.948353	2901.8	-0.0352362	0.044406	-0.7935	0.427487	0.999917	2901.8	0.0235274	0.0546437	0.430559	0.666789	0.980692	2901.8	0.0303437	0.0291546	1.04079	0.297975	0.852348
RPLP0|ENSG00000089157	12	120196686	120201235	protein_coding	RPLP0	ENSG00000089157	30418.9	0.0497992	0.0328354	1.51663	0.12936	0.998532	5619.6	0.01613	0.0377087	0.427754	0.66883	0.999326	45797.6	0.071294	0.0302445	2.35725	0.0184107	0.280034	45797.6	0.0590892	0.0316585	1.86645	0.0619778	0.438433	45797.6	-0.00787027	0.0182656	-0.430879	0.666556	0.943631	6709.45	0.00206068	0.0416651	0.0494582	0.960554	0.999917	6709.45	-0.0444309	0.0514783	-0.8631	0.388083	0.972575	6709.45	-0.0197002	0.0277182	-0.710732	0.47725	0.925877
PXN-AS1|ENSG00000255857	12	120201291	120213138	antisense	PXN-AS1	ENSG00000255857	128.921	0.0282123	0.119871	0.235357	0.813932	0.998532	65.2174	0.00103721	0.213116	0.00486687	0.996117	0.999326	183.141	0.212616	0.121489	1.75008	0.0801052	0.501723	183.141	0.10922	0.127636	0.85571	0.392158	0.81505	183.141	-0.0564421	0.0610499	-0.924524	0.355214	0.829731	88.8651	0.186606	0.170899	1.09191	0.274874	0.999917	88.8651	0.216503	0.211279	1.02472	0.305494	0.953199	88.8651	-0.0192934	0.115131	-0.167577	0.866916	0.987492
PXN|ENSG00000089159	12	120210439	120265771	protein_coding	PXN	ENSG00000089159	2841.73	-0.0423813	0.042252	-1.00306	0.315831	0.998532	975.647	0.0103107	0.0561585	0.1836	0.854327	0.999326	4235.66	-0.0572947	0.0375678	-1.5251	0.127234	0.591574	4235.66	-0.05799	0.0392023	-1.47925	0.139073	0.597027	4235.66	0.00115626	0.0206482	0.0559981	0.955343	0.996768	1257.45	-0.063017	0.0585621	-1.07607	0.281895	0.999917	1257.45	-0.0591153	0.0719184	-0.821977	0.41109	0.973723	1257.45	0.0115999	0.0393813	0.294552	0.768336	0.975754
RNU4-2|ENSG00000202538	12	120291763	120291903	snRNA	RNU4-2	ENSG00000202538	1232.05	-0.270533	0.210036	-1.28803	0.197735	0.998532	1946.35	-0.494648	0.158108	-3.12854	0.00175678	0.142633	2655	-0.0281608	0.288794	-0.0975119	0.92232	0.988353	2655	0.0900182	0.30229	0.297787	0.765865	0.952667	2655	0.0579412	0.136799	0.42355	0.671894	0.945405	8594.01	0.194479	0.21962	0.885528	0.375872	0.999917	8594.01	-0.264225	0.271889	-0.971813	0.331143	0.957042	8594.01	-0.223966	0.142155	-1.57551	0.115139	0.707315
RNU4-1|ENSG00000200795	12	120293097	120293237	snRNA	RNU4-1	ENSG00000200795	1324.32	-0.270407	0.207425	-1.30364	0.192357	0.998532	368.704	-0.469111	0.175255	-2.67673	0.00743447	0.328071	2909.34	0.0268816	0.263062	0.102188	0.918608	0.987376	2909.34	0.165564	0.27533	0.601329	0.547621	0.881977	2909.34	0.0659358	0.125676	0.524649	0.599827	0.926242	1986.77	0.108186	0.187801	0.576066	0.56457	0.999917	1986.77	-0.325818	0.232646	-1.40049	0.161368	0.915299	1986.77	-0.199561	0.120468	-1.65655	0.0976115	0.677738
SIRT4|ENSG00000089163	12	120302316	120313249	protein_coding	SIRT4	ENSG00000089163	29.5703	0.010399	0.244986	0.0424475	0.966142	0.998532	36.9713	0.0156394	0.25758	0.0607165	0.951585	0.999326	44.3414	-0.310194	0.295425	-1.04999	0.293722	0.776141	44.3414	-0.303707	0.306464	-0.991004	0.321684	0.774098	44.3414	0.00143656	0.146257	0.00982216	0.992163	0.99842	44.2892	0.0613141	0.23701	0.258699	0.795868	0.999917	44.2892	0.166296	0.290241	0.572958	0.566673	0.977906	44.2892	0.0332233	0.154138	0.215543	0.829344	0.982036
MSI1|ENSG00000135097	12	120341330	120369180	protein_coding	MSI1	ENSG00000135097	728.68	0.0206218	0.0621145	0.331997	0.739891	0.998532	820.979	-0.0748393	0.0645599	-1.15922	0.246366	0.999326	734.593	-0.0256335	0.0802411	-0.319456	0.749381	0.956008	734.593	-0.0383441	0.084076	-0.456065	0.648343	0.915487	734.593	-0.00531254	0.0395585	-0.134296	0.893169	0.990042	996.364	0.0141616	0.0596671	0.237344	0.81239	0.999917	996.364	0.089807	0.0734068	1.22342	0.221173	0.931081	996.364	0.0292025	0.0398661	0.732515	0.463854	0.920354
COX6A1|ENSG00000111775	12	120438090	120440742	protein_coding	COX6A1	ENSG00000111775	350.227	-0.159292	0.0963604	-1.65309	0.0983129	0.998532	316.508	-0.0233188	0.0983329	-0.237142	0.812547	0.999326	533.078	0.0971769	0.0750573	1.2947	0.195422	0.683777	533.078	-0.0037122	0.0783094	-0.0474043	0.962191	0.994241	533.078	-0.0518326	0.0366544	-1.41409	0.157335	0.670658	426.293	0.0378958	0.0933664	0.405882	0.684829	0.999917	426.293	-0.0837114	0.115392	-0.725449	0.468176	0.97602	426.293	-0.0571333	0.0611624	-0.934125	0.350239	0.872974
TRIAP1|ENSG00000170855	12	120443961	120446412	protein_coding	TRIAP1	ENSG00000170855	406.503	-0.0148109	0.069274	-0.213801	0.830702	0.998532	77.1799	-0.0448849	0.176027	-0.254988	0.798732	0.999326	810.942	-0.0261523	0.0761018	-0.343649	0.73111	0.952042	810.942	0.00808935	0.0792405	0.102086	0.918688	0.984834	810.942	0.0173688	0.0373135	0.465484	0.641585	0.936817	112.58	-0.0871616	0.157959	-0.5518	0.581086	0.999917	112.58	-0.183011	0.194318	-0.941812	0.346289	0.964988	112.58	-0.0261276	0.104645	-0.249678	0.802836	0.977298
GATC|ENSG00000257218	12	120446438	120463749	protein_coding	GATC	ENSG00000257218	454.757	0.0464488	0.0667427	0.695939	0.486467	0.998532	448.72	0.130412	0.0784944	1.66142	0.0966283	0.985633	849.294	0.00024068	0.0626654	0.00384071	0.996936	0.999643	849.294	-0.0227301	0.0651602	-0.348834	0.727214	0.941791	849.294	-0.0112041	0.0306945	-0.365019	0.715097	0.953952	606.892	-0.0597494	0.0687188	-0.869477	0.384586	0.999917	606.892	-0.058915	0.0841442	-0.700167	0.483823	0.977906	606.892	0.00975332	0.0457068	0.213389	0.831024	0.982145
SRSF9|ENSG00000111786	12	120461668	120469793	protein_coding	SRSF9	ENSG00000111786	2181.14	0.00240767	0.0357131	0.0674169	0.94625	0.998532	920.035	0.0769593	0.0610501	1.26059	0.207456	0.999326	3345.68	0.036958	0.0379706	0.973332	0.330388	0.795132	3345.68	0.0633757	0.0396365	1.59892	0.109838	0.54625	3345.68	0.0117403	0.0203592	0.57666	0.564169	0.916451	1239.4	-0.0123788	0.0465246	-0.26607	0.790185	0.999917	1239.4	-0.0155306	0.0573171	-0.270959	0.786423	0.985992	1239.4	0.000701128	0.0305039	0.0229849	0.981662	0.997961
DYNLL1|ENSG00000088986	12	120469850	120498493	protein_coding	DYNLL1	ENSG00000088986	1303.48	0.141459	0.0532837	2.65483	0.0079349	0.669605	1206.35	0.0657101	0.0509967	1.28852	0.197566	0.999326	2082.25	0.0356292	0.0521132	0.683688	0.494172	0.876624	2082.25	0.087397	0.0545161	1.60314	0.108903	0.543681	2082.25	0.0238443	0.0270483	0.881548	0.378021	0.840728	1720.93	-0.0682432	0.0498866	-1.36797	0.171322	0.999917	1720.93	0.0425219	0.0614015	0.692523	0.488609	0.977906	1720.93	0.0575019	0.032774	1.75449	0.0793458	0.64076
NRAV|ENSG00000248008	12	120490328	120495940	antisense	NRAV	ENSG00000248008	61.8477	-0.0635431	0.175314	-0.362454	0.717013	0.998532	106.156	0.020491	0.167927	0.122023	0.902881	0.999326	89.2098	0.122079	0.219225	0.556869	0.577617	0.906824	89.2098	0.0530101	0.230727	0.229752	0.818284	0.962196	89.2098	-0.03777	0.10558	-0.357739	0.720538	0.9547	159.412	0.00635368	0.126291	0.05031	0.959875	0.999917	159.412	-0.0481107	0.155776	-0.308846	0.757439	0.985992	159.412	-0.0242137	0.0824914	-0.29353	0.769117	0.975754
COQ5|ENSG00000110871	12	120503274	120534434	protein_coding	COQ5	ENSG00000110871	624.431	-0.0158521	0.0585941	-0.27054	0.786744	0.998532	272.038	-0.131542	0.104891	-1.25408	0.209812	0.999326	1004.27	0.0605143	0.059637	1.01471	0.310244	0.786353	1004.27	0.0222759	0.062282	0.357662	0.720596	0.939792	1004.27	-0.0202517	0.0297122	-0.681597	0.495494	0.893959	374.786	0.00948005	0.0902797	0.105008	0.91637	0.999917	374.786	-0.0882129	0.111515	-0.791041	0.42892	0.97602	374.786	-0.0424566	0.0591752	-0.717473	0.473082	0.924916
RPL29P24|ENSG00000241030	12	120522664	120523443	processed_pseudogene	RPL29P24	ENSG00000241030	15.4322	-0.187844	0.337279	-0.556941	0.577568	0.998532	NA	NA	NA	NA	NA	NA	NA	NA	NA	NA	NA	NA	NA	NA	NA	NA	NA	NA	NA	NA	NA	NA	NA	NA	NA	NA	NA	NA	NA	NA	NA	NA	NA	NA	NA	NA	NA	NA	NA	NA	NA	NA
RNF10|ENSG00000022840	12	120533480	120577594	protein_coding	RNF10	ENSG00000022840	3132.17	0.00338283	0.0346502	0.0976278	0.922228	0.998532	2681.13	-0.0186306	0.0393586	-0.473356	0.635959	0.999326	4075.68	-0.0764678	0.0404973	-1.88822	0.0589966	0.447243	4075.68	-0.0350192	0.0422977	-0.827923	0.407714	0.823412	4075.68	0.0221783	0.0218838	1.01345	0.310844	0.809085	3254.45	-0.0223064	0.0342195	-0.651862	0.51449	0.999917	3254.45	0.0377891	0.0420097	0.899535	0.368368	0.968741	3254.45	0.0287867	0.0223959	1.28536	0.198668	0.790977
POP5|ENSG00000167272	12	120578764	120581398	protein_coding	POP5	ENSG00000167272	355.774	0.178661	0.086912	2.05566	0.0398154	0.90352	125.866	0.102936	0.154103	0.667969	0.504154	0.999326	555.501	-0.15699	0.078616	-1.99692	0.0458343	0.405813	555.501	-0.0518139	0.0820218	-0.631708	0.527577	0.873776	555.501	0.0549964	0.0402126	1.36764	0.171425	0.687971	152.091	-0.12427	0.139403	-0.89145	0.372688	0.999917	152.091	-0.0772473	0.170706	-0.452517	0.650896	0.980692	152.091	0.0401164	0.0916604	0.437664	0.66163	0.964746
AC125616.1|ENSG00000256008	12	120629611	120641591	antisense	AC125616.1	ENSG00000256008	29.465	0.188454	0.24471	0.770109	0.441235	0.998532	NA	NA	NA	NA	NA	NA	42.154	0.132123	0.344044	0.384029	0.700957	0.943111	42.154	0.418613	0.359135	1.16562	0.243769	0.718223	42.154	0.143377	0.16754	0.855779	0.39212	0.847275	NA	NA	NA	NA	NA	NA	NA	NA	NA	NA	NA	NA	NA	NA	NA	NA	NA	NA
CABP1|ENSG00000157782	12	120640552	120667324	protein_coding	CABP1	ENSG00000157782	142.897	-0.219397	0.115368	-1.90172	0.0572079	0.952726	58.4038	0.139642	0.219626	0.635819	0.524894	0.999326	149.434	-0.0670355	0.143447	-0.467319	0.640272	0.926955	149.434	0.0156726	0.149033	0.105162	0.916247	0.984421	149.434	0.0419199	0.0689593	0.607893	0.543258	0.908241	74.2894	-0.364016	0.201681	-1.80491	0.0710885	0.923328	74.2894	-0.0413288	0.243146	-0.169976	0.865029	0.985992	74.2894	0.192195	0.133657	1.43797	0.150444	0.740746
MLEC|ENSG00000110917	12	120686869	120701864	protein_coding	MLEC	ENSG00000110917	5769.66	0.00777726	0.0287021	0.270965	0.786418	0.998532	1430.48	-0.0289138	0.0556863	-0.519228	0.603602	0.999326	9253.81	-0.0683177	0.0265656	-2.57166	0.0101211	0.207649	9253.81	0.0111411	0.0276786	0.402519	0.687302	0.929744	9253.81	0.0405433	0.0146014	2.77668	0.00549168	0.153025	1951.6	-0.0104655	0.0419525	-0.249462	0.803004	0.999917	1951.6	-0.0471573	0.0516677	-0.912704	0.361398	0.965826	1951.6	-0.0135951	0.0278406	-0.488318	0.625324	0.959873
UNC119B|ENSG00000175970	12	120710435	120723640	protein_coding	UNC119B	ENSG00000175970	1352.43	-0.0382186	0.0429764	-0.889293	0.373846	0.998532	442.588	-0.131852	0.0938452	-1.405	0.160022	0.999326	2062.52	-0.0349944	0.0440656	-0.794142	0.427113	0.846617	2062.52	-0.0459633	0.0458575	-1.00231	0.316195	0.77207	2062.52	-0.00434449	0.0226153	-0.192104	0.847661	0.983969	650.347	0.0046847	0.0629161	0.0744595	0.940645	0.999917	650.347	0.0592552	0.0768161	0.771391	0.440475	0.97602	650.347	0.0223491	0.0410798	0.544042	0.586413	0.951156
ACADS|ENSG00000122971	12	120725735	120740008	protein_coding	ACADS	ENSG00000122971	129.692	-0.0680306	0.118437	-0.574402	0.565696	0.998532	105.89	0.274503	0.157458	1.74334	0.0812739	0.949459	162.908	0.0178192	0.175953	0.101272	0.919334	0.987376	162.908	-0.053186	0.182577	-0.291306	0.770817	0.95355	162.908	-0.0351341	0.0848254	-0.414193	0.678733	0.946724	104.692	-0.2343	0.176606	-1.32668	0.184614	0.999917	104.692	-0.27837	0.214369	-1.29855	0.194097	0.9186	104.692	0.0148597	0.119827	0.12401	0.901308	0.987573
SPPL3|ENSG00000157837	12	120762510	120904371	protein_coding	SPPL3	ENSG00000157837	676.291	-0.0108309	0.0548895	-0.197322	0.843575	0.998532	1270.23	-0.0100619	0.0543496	-0.185133	0.853124	0.999326	1007.52	0.0105992	0.061394	0.172642	0.862933	0.980237	1007.52	-0.0967147	0.0638517	-1.51468	0.129854	0.579666	1007.52	-0.052358	0.0306198	-1.70994	0.0872772	0.560868	1718.43	0.0153579	0.0421382	0.364466	0.71551	0.999917	1718.43	0.0271838	0.0517141	0.525656	0.599127	0.977906	1718.43	0.00238782	0.0277111	0.0861685	0.931332	0.990782
ARF1P2|ENSG00000213137	12	120845110	120845647	processed_pseudogene	ARF1P2	ENSG00000213137	18.8666	0.317592	0.316776	1.00258	0.316065	0.998532	19.8993	0.352454	0.411823	0.85584	0.392086	0.999326	NA	NA	NA	NA	NA	NA	NA	NA	NA	NA	NA	NA	NA	NA	NA	NA	NA	NA	31.5346	-0.0610903	0.313265	-0.195011	0.845384	0.999917	31.5346	-0.101046	0.378531	-0.266942	0.789514	0.985992	31.5346	-0.00849644	0.202148	-0.0420308	0.966474	0.996031
C12orf43|ENSG00000157895	12	121000486	121016502	protein_coding	C12orf43	ENSG00000157895	345.173	-0.0334677	0.07473	-0.447849	0.654262	0.998532	307.329	0.0805689	0.102825	0.783551	0.433304	0.999326	515.653	0.0453766	0.0830808	0.546175	0.584946	0.910338	515.653	0.115783	0.086071	1.34521	0.178559	0.649353	515.653	0.0326408	0.041151	0.793197	0.427663	0.864086	388.945	0.0342735	0.0902373	0.379815	0.704083	0.999917	388.945	0.280084	0.111039	2.52239	0.0116561	0.563365	388.945	0.0971803	0.0633283	1.53455	0.124895	0.717184
P2RX4|ENSG00000135124	12	121209857	121234106	protein_coding	P2RX4	ENSG00000135124	181.226	0.0377474	0.0982051	0.384373	0.700702	0.998532	124.985	0.295654	0.150364	1.96626	0.0492685	0.807313	277.136	0.214766	0.106626	2.01419	0.0439895	0.399223	277.136	-0.0204647	0.112026	-0.182678	0.855051	0.971759	277.136	-0.120793	0.0526557	-2.29402	0.0217895	0.317664	145.201	0.0778157	0.129273	0.601951	0.547207	0.999917	145.201	0.418106	0.159806	2.61633	0.0088881	0.522651	145.201	0.127095	0.0911025	1.39508	0.162991	0.751259
CAMKK2|ENSG00000110931	12	121237691	121298308	protein_coding	CAMKK2	ENSG00000110931	980.494	0.0366051	0.054974	0.665862	0.505499	0.998532	1671.1	0.0158768	0.0510757	0.310848	0.755916	0.999326	1454.04	-0.0592404	0.0588649	-1.00638	0.314233	0.787346	1454.04	0.00451339	0.0611446	0.0738151	0.941158	0.989636	1454.04	0.0327143	0.0293554	1.11442	0.265099	0.773617	2156.1	-0.0543011	0.0404603	-1.34209	0.179568	0.999917	2156.1	0.00320368	0.0496012	0.0645888	0.948501	0.996039	2156.1	0.0328305	0.0267337	1.22805	0.219427	0.811317
ANAPC5|ENSG00000089053	12	121308245	121399896	protein_coding	ANAPC5	ENSG00000089053	2666.1	0.000385107	0.0370549	0.0103929	0.991708	0.998579	1251.56	0.0355184	0.0594553	0.597397	0.550243	0.999326	4338.4	0.00496419	0.0330375	0.150259	0.88056	0.982439	4338.4	-0.0068978	0.034484	-0.200029	0.841458	0.967973	4338.4	-0.00591212	0.0169504	-0.348789	0.727248	0.956487	1716.7	-0.0139037	0.0500257	-0.277931	0.781065	0.999917	1716.7	0.0243107	0.0615363	0.395062	0.692797	0.980915	1716.7	0.0182326	0.0327451	0.556804	0.577662	0.948817
RNF34|ENSG00000170633	12	121400041	121430623	protein_coding	RNF34	ENSG00000170633	733.17	0.0395105	0.0579136	0.682233	0.495092	0.998532	467.21	0.0081354	0.0870316	0.0934764	0.925525	0.999326	1136.13	0.0428002	0.0582169	0.735186	0.462226	0.86288	1136.13	0.0660676	0.0606706	1.08896	0.276173	0.743938	1136.13	0.010116	0.0293626	0.344519	0.730456	0.957301	690.243	-0.0454869	0.065642	-0.692953	0.488339	0.999917	690.243	-0.0169658	0.0802959	-0.211291	0.83266	0.985992	690.243	0.0192331	0.0429655	0.447641	0.654412	0.964345
KDM2B|ENSG00000089094	12	121429097	121581015	protein_coding	KDM2B	ENSG00000089094	4110.84	-0.0887046	0.039677	-2.23567	0.0253733	0.85869	1047.56	0.0773121	0.0576897	1.34014	0.180201	0.999326	5097.06	-0.0825826	0.0427655	-1.93105	0.0534763	0.43256	5097.06	-0.110456	0.0446502	-2.4738	0.0133686	0.217628	5097.06	-0.0115381	0.0249491	-0.462464	0.643749	0.937077	1187.61	0.00941738	0.0516241	0.182422	0.855252	0.999917	1187.61	-0.0140066	0.0633562	-0.221077	0.825032	0.985992	1187.61	-0.0113823	0.0336207	-0.338551	0.734948	0.970102
AC145422.1|ENSG00000256742	12	121580792	121593504	lincRNA	AC145422.1	ENSG00000256742	51.9243	0.0946721	0.189321	0.500061	0.617032	0.998532	15.2676	0.157464	0.413784	0.380546	0.70354	0.999326	80.1157	0.0454632	0.183216	0.248139	0.804026	0.967229	80.1157	-0.0661231	0.192435	-0.343613	0.731137	0.943356	80.1157	-0.0555003	0.0885522	-0.626752	0.530822	0.906255	NA	NA	NA	NA	NA	NA	NA	NA	NA	NA	NA	NA	NA	NA	NA	NA	NA	NA
ORAI1|ENSG00000276045	12	121626550	121642677	protein_coding	ORAI1	ENSG00000276045	409.625	-0.131408	0.0737281	-1.78233	0.0746957	0.982265	55.9981	0.423175	0.213292	1.98402	0.0472537	0.792556	468.969	-0.038672	0.0822799	-0.470005	0.638351	0.926533	468.969	0.0614893	0.0843232	0.729209	0.465874	0.846643	468.969	0.0498695	0.0397129	1.25575	0.209206	0.728089	45.5285	0.0521022	0.230046	0.226486	0.820823	0.999917	45.5285	-0.728176	0.292492	-2.48956	0.0127901	0.574014	45.5285	-0.332006	0.159827	-2.07728	0.0377754	0.493233
MORN3|ENSG00000139714	12	121648742	121672631	protein_coding	MORN3	ENSG00000139714	NA	NA	NA	NA	NA	NA	23.4872	-0.171699	0.368648	-0.465754	0.641392	0.999326	NA	NA	NA	NA	NA	NA	NA	NA	NA	NA	NA	NA	NA	NA	NA	NA	NA	NA	24.5277	0.198768	0.348979	0.56957	0.568969	0.999917	24.5277	-0.408966	0.423939	-0.964681	0.334705	0.959641	24.5277	-0.287893	0.22616	-1.27296	0.203031	0.797647
TMEM120B|ENSG00000188735	12	121712752	121783001	protein_coding	TMEM120B	ENSG00000188735	1311.26	-0.00564435	0.0463869	-0.12168	0.903153	0.998532	1232.01	-0.0822414	0.060633	-1.35638	0.174978	0.999326	2097.34	-0.0746372	0.0440624	-1.6939	0.0902847	0.524048	2097.34	-0.0485396	0.0457975	-1.05987	0.289202	0.753553	2097.34	0.0146869	0.0233983	0.627691	0.530207	0.905899	1459.16	-0.0394146	0.0550773	-0.715623	0.474224	0.999917	1459.16	0.00212445	0.0677081	0.0313766	0.974969	0.997857	1459.16	0.0238426	0.036192	0.65878	0.510037	0.933147
RHOF|ENSG00000139725	12	121777754	121803403	protein_coding	RHOF	ENSG00000139725	369.224	-0.0483329	0.0712155	-0.678685	0.497338	0.998532	143.48	0.104769	0.132908	0.788284	0.430531	0.999326	446.66	-0.174038	0.0869438	-2.00173	0.0453137	0.404026	446.66	-0.0857648	0.089917	-0.953822	0.340174	0.786362	446.66	0.0475138	0.0447712	1.06126	0.288573	0.790495	89.7269	0.120375	0.169483	0.710247	0.477551	0.999917	89.7269	0.0172774	0.209043	0.0826498	0.93413	0.993877	89.7269	-0.0633492	0.110812	-0.571681	0.567538	0.945597
LINC01089|ENSG00000212694	12	121795267	121803906	lincRNA	LINC01089	ENSG00000212694	283.861	-0.0484945	0.0845598	-0.573493	0.566311	0.998532	422.413	-0.0302105	0.0892741	-0.338401	0.735061	0.999326	428.421	-0.105998	0.0983179	-1.07811	0.280984	0.763708	428.421	-0.10745	0.102471	-1.04859	0.294368	0.756562	428.421	0.00208536	0.0492596	0.0423341	0.966232	0.997562	544.406	-0.0227298	0.0720936	-0.315282	0.752547	0.999917	544.406	0.0241537	0.0881616	0.273971	0.784107	0.985992	544.406	0.0231554	0.0468091	0.494677	0.620828	0.958968
AC084018.2|ENSG00000274292	12	121800797	121803403	lincRNA	AC084018.2	ENSG00000274292	14.2969	-0.820261	0.358537	-2.2878	0.0221492	0.8511	16.9529	0.321319	0.451263	0.712044	0.476438	0.999326	NA	NA	NA	NA	NA	NA	NA	NA	NA	NA	NA	NA	NA	NA	NA	NA	NA	NA	NA	NA	NA	NA	NA	NA	NA	NA	NA	NA	NA	NA	NA	NA	NA	NA	NA	NA
SETD1B|ENSG00000139718	12	121804180	121832584	protein_coding	SETD1B	ENSG00000139718	800.048	0.00137411	0.0550463	0.0249629	0.980085	0.998532	1382.21	0.0532876	0.0621003	0.858089	0.390843	0.999326	908.551	-0.193727	0.0694292	-2.79028	0.00526633	0.152611	908.551	-0.306891	0.0722165	-4.2496	2.14152e-05	0.00326321	908.551	-0.0490552	0.0449678	-1.0909	0.275319	0.780318	1590.31	-0.10644	0.0535336	-1.98829	0.0467798	0.894876	1590.31	-0.0040327	0.0656331	-0.0614431	0.951006	0.996039	1590.31	0.0601448	0.0359041	1.67515	0.0939045	0.670713
PSMD9|ENSG00000110801	12	121888731	121918297	protein_coding	PSMD9	ENSG00000110801	50.4501	0.0365147	0.188353	0.193863	0.846283	0.998532	117.516	-0.126569	0.147279	-0.85938	0.390131	0.999326	71.8145	0.312314	0.207288	1.50667	0.131895	0.598411	71.8145	0.0511909	0.218106	0.234707	0.814436	0.961511	71.8145	-0.139455	0.101752	-1.37054	0.170518	0.687822	160.939	-0.0655126	0.139959	-0.468083	0.639725	0.999917	160.939	0.0398586	0.17199	0.231749	0.816733	0.985992	160.939	0.0546238	0.0910017	0.60025	0.54834	0.943694
WDR66|ENSG00000158023	12	121917862	122003927	protein_coding	WDR66	ENSG00000158023	66.7975	0.213577	0.185317	1.15249	0.249118	0.998532	173.772	0.0403277	0.123356	0.32692	0.743728	0.999326	121.808	-0.265994	0.152306	-1.74645	0.0807334	0.501723	121.808	0.0394331	0.152211	0.259068	0.795582	0.95878	121.808	0.151959	0.0729261	2.08374	0.0371838	0.408129	298.096	0.161691	0.0913275	1.77045	0.0766517	0.933173	298.096	0.0464296	0.112727	0.411876	0.680431	0.980692	298.096	-0.0748512	0.0612338	-1.22238	0.221563	0.813439
BCL7A|ENSG00000110987	12	122019422	122062044	protein_coding	BCL7A	ENSG00000110987	395.672	0.0670505	0.0720554	0.930541	0.352091	0.998532	1244.9	0.066126	0.0565248	1.16986	0.242058	0.999326	584.697	0.0785187	0.0728251	1.07818	0.280953	0.763708	584.697	0.0362885	0.0763794	0.475108	0.63471	0.911495	584.697	-0.0230713	0.0361408	-0.638374	0.52323	0.903237	1555.19	-0.0244863	0.0492799	-0.496883	0.619272	0.999917	1555.19	-0.00242336	0.0607233	-0.0399082	0.968166	0.997301	1555.19	0.0131699	0.0322719	0.408092	0.683206	0.964747
AC156455.1|ENSG00000256546	12	122063306	122068616	processed_transcript	AC156455.1	ENSG00000256546	89.97	-0.172097	0.144098	-1.19431	0.232358	0.998532	64.3142	-0.144106	0.223114	-0.645883	0.518355	0.999326	145.503	0.138548	0.143787	0.963559	0.335267	0.799805	145.503	0.0791476	0.150828	0.524754	0.599754	0.901833	145.503	-0.0331351	0.0706031	-0.469315	0.638845	0.936415	71.8888	0.0534763	0.237801	0.224878	0.822074	0.999917	71.8888	-0.0980295	0.289797	-0.338269	0.73516	0.985992	71.8888	-0.0721392	0.15436	-0.467345	0.640253	0.961825
MLXIP|ENSG00000175727	12	122078722	122147347	protein_coding	MLXIP	ENSG00000175727	2039.44	-0.00358902	0.0405645	-0.0884766	0.929498	0.998532	2064.09	0.0583658	0.0426826	1.36744	0.171488	0.999326	2850.14	-0.16245	0.0538406	-3.01724	0.00255086	0.105748	2850.14	-0.215847	0.0561404	-3.84477	0.000120663	0.011596	2850.14	-0.0208811	0.0470903	-0.443427	0.657457	0.940082	2735.84	-0.0320523	0.0391906	-0.817857	0.413439	0.999917	2735.84	0.00964414	0.048167	0.200223	0.841306	0.985992	2735.84	0.0225975	0.0256858	0.879768	0.378985	0.885845
LRRC43|ENSG00000158113	12	122167738	122203471	protein_coding	LRRC43	ENSG00000158113	NA	NA	NA	NA	NA	NA	19.8244	0.215294	0.349302	0.616353	0.537661	0.999326	NA	NA	NA	NA	NA	NA	NA	NA	NA	NA	NA	NA	NA	NA	NA	NA	NA	NA	NA	NA	NA	NA	NA	NA	NA	NA	NA	NA	NA	NA	NA	NA	NA	NA	NA	NA
B3GNT4|ENSG00000176383	12	122203543	122208952	protein_coding	B3GNT4	ENSG00000176383	53.763	-0.203779	0.218401	-0.933052	0.350793	0.998532	183.309	-0.0454064	0.126329	-0.359431	0.719273	0.999326	50.9072	-0.111052	0.281457	-0.394559	0.693168	0.941026	50.9072	-0.0630435	0.292089	-0.215837	0.829115	0.964634	50.9072	0.0260194	0.135127	0.192555	0.847307	0.983969	185.518	-0.0975649	0.118021	-0.826678	0.40842	0.999917	185.518	0.104963	0.1442	0.727902	0.466673	0.97602	185.518	0.100595	0.0765576	1.31397	0.188855	0.780949
DIABLO|ENSG00000184047	12	122207663	122226568	protein_coding	DIABLO	ENSG00000184047	105.899	0.0890603	0.13905	0.64049	0.521854	0.998532	107.878	0.197727	0.154102	1.28309	0.19946	0.999326	246.682	0.106105	0.116562	0.910291	0.362669	0.815669	246.682	-0.0158632	0.121631	-0.13042	0.896234	0.981988	246.682	-0.0625636	0.0565841	-1.10567	0.268868	0.777014	158.005	0.0341502	0.125544	0.272018	0.785608	0.999917	158.005	-0.177915	0.153656	-1.15787	0.246916	0.937097	158.005	-0.0948106	0.0818193	-1.15878	0.246545	0.826551
VPS33A|ENSG00000139719	12	122229564	122266521	protein_coding	VPS33A	ENSG00000139719	221.468	0.0572141	0.0911368	0.627783	0.530146	0.998532	260.343	0.0324854	0.116925	0.277831	0.781142	0.999326	376.408	0.0552021	0.0933859	0.591118	0.554441	0.90218	376.408	-0.0510023	0.0974863	-0.523174	0.600853	0.901833	376.408	-0.0531512	0.0451963	-1.17601	0.239592	0.753246	408.854	0.0205631	0.0888098	0.231541	0.816895	0.999917	408.854	0.087138	0.108772	0.801104	0.423071	0.975245	408.854	0.0249731	0.0582193	0.428949	0.66796	0.964746
CLIP1|ENSG00000130779	12	122271432	122422632	protein_coding	CLIP1	ENSG00000130779	731.909	-0.035261	0.0584418	-0.603352	0.546274	0.998532	2088.54	-0.0485046	0.0426692	-1.13676	0.255639	0.999326	1194.42	0.0481264	0.0551246	0.873048	0.382637	0.826178	1194.42	0.0320764	0.0576167	0.556721	0.577718	0.894869	1194.42	-0.00930845	0.0275491	-0.337885	0.73545	0.958915	3009.33	-0.0069439	0.0369636	-0.187858	0.850988	0.999917	3009.33	-0.00212158	0.0454007	-0.0467302	0.962728	0.996969	3009.33	0.00316297	0.0241827	0.130795	0.895937	0.987573
CCDC150P1|ENSG00000256304	12	122322122	122324336	processed_pseudogene	CCDC150P1	ENSG00000256304	135.794	0.0293717	0.112073	0.262077	0.793262	0.998532	77.2772	0.0656158	0.198869	0.329945	0.741441	0.999326	216.293	-0.0441279	0.126222	-0.349607	0.726634	0.95104	216.293	-0.0732335	0.132198	-0.553967	0.579601	0.895573	216.293	-0.0128342	0.0610677	-0.210164	0.83354	0.981237	125.066	-0.238681	0.148662	-1.60553	0.108378	0.96271	125.066	-0.073278	0.179025	-0.409316	0.682307	0.980692	125.066	0.106556	0.0980259	1.08702	0.277029	0.839941
ZCCHC8|ENSG00000033030	12	122471600	122501073	protein_coding	ZCCHC8	ENSG00000033030	601.104	-0.0442318	0.0633492	-0.698221	0.485039	0.998532	353.579	-0.0241284	0.0917245	-0.263054	0.792509	0.999326	1013.51	0.0776299	0.0546816	1.41967	0.155703	0.632429	1013.51	0.0742584	0.0572709	1.29662	0.194763	0.66983	1013.51	-0.00410983	0.0283752	-0.144839	0.884838	0.989653	556.122	0.0351952	0.0682226	0.515887	0.605933	0.999917	556.122	0.103615	0.0837102	1.23778	0.215798	0.927886	556.122	0.023061	0.0454905	0.506941	0.612196	0.956809
RSRC2|ENSG00000111011	12	122503458	122527000	protein_coding	RSRC2	ENSG00000111011	1489.15	-0.0325771	0.0446779	-0.729156	0.465906	0.998532	773.989	-0.0229139	0.0604903	-0.378804	0.704834	0.999326	2532.24	0.0526265	0.0502441	1.04742	0.294908	0.777322	2532.24	-0.0717734	0.0526694	-1.36271	0.172973	0.640676	2532.24	-0.061962	0.0253674	-2.44258	0.0145827	0.260874	1126.31	0.0420384	0.064472	0.652041	0.514375	0.999917	1126.31	-0.0585964	0.0793728	-0.738242	0.460367	0.97602	1126.31	-0.0488101	0.0421876	-1.15698	0.247282	0.826551
KNTC1|ENSG00000184445	12	122527246	122626396	protein_coding	KNTC1	ENSG00000184445	2904.18	0.016935	0.0403089	0.42013	0.674391	0.998532	286.386	0.148878	0.095216	1.56358	0.117916	0.999326	5868.25	0.0179555	0.0358013	0.501531	0.615997	0.921145	5868.25	-0.057754	0.0374289	-1.54303	0.122823	0.567684	5868.25	-0.0373826	0.0186538	-2.00402	0.045068	0.443186	455.325	0.0522456	0.0815523	0.640638	0.521758	0.999917	455.325	-0.0701477	0.100216	-0.699963	0.48395	0.977906	455.325	-0.0597459	0.0530728	-1.12573	0.260278	0.83186
DENR|ENSG00000139726	12	122752774	122771064	protein_coding	DENR	ENSG00000139726	1286.34	0.0391241	0.0471166	0.830367	0.406331	0.998532	640.163	-0.060584	0.0752281	-0.805338	0.420625	0.999326	2387.36	0.0192136	0.0416846	0.460929	0.644849	0.928166	2387.36	-0.0171127	0.0435573	-0.392878	0.69441	0.931349	2387.36	-0.0181891	0.020995	-0.866357	0.386294	0.84317	911.026	-0.0112377	0.062394	-0.180109	0.857067	0.999917	911.026	0.000258503	0.0762594	0.00338978	0.997295	0.999637	911.026	0.00667249	0.0406087	0.164312	0.869486	0.987492
CCDC62|ENSG00000130783	12	122774327	122827528	protein_coding	CCDC62	ENSG00000130783	15.4387	-0.387848	0.328523	-1.18058	0.237769	0.998532	83.8404	0.118349	0.183076	0.646448	0.517989	0.999326	NA	NA	NA	NA	NA	NA	NA	NA	NA	NA	NA	NA	NA	NA	NA	NA	NA	NA	114.123	0.174598	0.14248	1.22542	0.220417	0.999917	114.123	-0.0989682	0.176101	-0.561997	0.574118	0.977906	114.123	-0.14349	0.0928587	-1.54525	0.122285	0.715934
HIP1R|ENSG00000130787	12	122834453	122862960	protein_coding	HIP1R	ENSG00000130787	185.274	-0.104006	0.100047	-1.03958	0.298537	0.998532	2370.71	-0.0127652	0.0489538	-0.260761	0.794277	0.999326	243.356	-0.104658	0.123655	-0.846369	0.397347	0.833217	243.356	-0.148182	0.128701	-1.15137	0.249581	0.721116	243.356	-0.0180303	0.0619337	-0.291123	0.770957	0.965962	2819.34	-0.000536177	0.0470524	-0.0113953	0.990908	0.999917	2819.34	0.0492462	0.0579681	0.84954	0.395581	0.972575	2819.34	0.020743	0.0311444	0.666026	0.505394	0.932017
VPS37B|ENSG00000139722	12	122865328	122896444	protein_coding	VPS37B	ENSG00000139722	113.068	0.16287	0.12513	1.30161	0.19305	0.998532	288.926	-0.0368759	0.11019	-0.334656	0.737885	0.999326	161.996	-0.0175951	0.151023	-0.116506	0.907252	0.984933	161.996	0.113819	0.157135	0.724339	0.468858	0.848973	161.996	0.0642214	0.072673	0.883703	0.376856	0.840509	390.544	-0.0518907	0.0819931	-0.632867	0.526821	0.999917	390.544	-0.0878059	0.100381	-0.87473	0.381721	0.972198	390.544	-0.00694069	0.0542632	-0.127908	0.898222	0.987573
AC027290.2|ENSG00000280138	12	122870059	122888720	TEC	AC027290.2	ENSG00000280138	80.9281	0.136432	0.15184	0.898524	0.368906	0.998532	248.344	0.0514681	0.124031	0.414963	0.678169	0.999326	147.582	0.0692224	0.143452	0.482546	0.629418	0.923611	147.582	-0.0110182	0.14907	-0.0739132	0.941079	0.989636	147.582	-0.0407607	0.0695084	-0.586414	0.557597	0.914051	402.876	-0.0402542	0.092971	-0.432976	0.665032	0.999917	402.876	-0.184109	0.11432	-1.61047	0.107295	0.865593	402.876	-0.053561	0.0626903	-0.854374	0.392898	0.890808
ABCB9|ENSG00000150967	12	122920951	122981649	protein_coding	ABCB9	ENSG00000150967	162.529	0.092437	0.106292	0.869648	0.384493	0.998532	596.975	0.0727602	0.0686468	1.05992	0.28918	0.999326	209.802	-0.117169	0.122819	-0.953996	0.340086	0.801515	209.802	-0.114433	0.127458	-0.897811	0.369286	0.804398	209.802	0.00383666	0.061029	0.0628662	0.949873	0.996768	701.111	-0.0451869	0.0690464	-0.654442	0.512827	0.999917	701.111	0.0221053	0.0842273	0.262448	0.792976	0.985992	701.111	0.035426	0.0448892	0.789189	0.430002	0.908485
OGFOD2|ENSG00000111325	12	122974580	122980043	protein_coding	OGFOD2	ENSG00000111325	36.5451	0.157533	0.228328	0.689942	0.49023	0.998532	32.3423	-0.250918	0.297022	-0.84478	0.398234	0.999326	49.0654	-0.523891	0.250175	-2.0941	0.0362512	0.370485	49.0654	-0.297593	0.253334	-1.17471	0.240112	0.715708	49.0654	0.11307	0.127072	0.889811	0.373567	0.838741	33.6758	0.0245185	0.306594	0.0799707	0.936261	0.999917	33.6758	0.90203	0.378962	2.38027	0.0173001	0.628231	33.6758	0.352793	0.210074	1.67938	0.0930789	0.670713
PITPNM2|ENSG00000090975	12	122983480	123150015	protein_coding	PITPNM2	ENSG00000090975	92.6526	-0.24434	0.144162	-1.69491	0.0900934	0.998532	2183.9	0.0539043	0.0438154	1.23026	0.2186	0.999326	107.682	-0.28394	0.169839	-1.67182	0.0945592	0.536523	107.682	-0.466854	0.173583	-2.68951	0.00715571	0.154465	107.682	-0.0831842	0.0908798	-0.915321	0.360023	0.832331	2257.36	-0.107071	0.0531827	-2.01328	0.0440855	0.889313	2257.36	-0.0114493	0.0653458	-0.175211	0.860914	0.985992	2257.36	0.0575731	0.0359956	1.59945	0.109721	0.702695
AC026362.2|ENSG00000280381	12	123087256	123092821	TEC	AC026362.2	ENSG00000280381	NA	NA	NA	NA	NA	NA	74.5778	-0.212502	0.202869	-1.04749	0.294876	0.999326	NA	NA	NA	NA	NA	NA	NA	NA	NA	NA	NA	NA	NA	NA	NA	NA	NA	NA	99.1435	-0.169536	0.160507	-1.05625	0.290853	0.999917	99.1435	-0.261046	0.193944	-1.34599	0.178306	0.915431	99.1435	-0.0142231	0.107563	-0.13223	0.894802	0.987573
MPHOSPH9|ENSG00000051825	12	123152320	123244014	protein_coding	MPHOSPH9	ENSG00000051825	893.687	0.0309283	0.0524312	0.589884	0.555268	0.998532	643.15	0.0368599	0.0677368	0.544163	0.586329	0.999326	1797.51	0.0358137	0.0501786	0.713726	0.475397	0.867381	1797.51	0.00835625	0.0524761	0.159239	0.873481	0.976591	1797.51	-0.0143807	0.0252092	-0.570454	0.56837	0.918625	987.72	-0.0529564	0.0629667	-0.841022	0.400336	0.999917	987.72	-0.109367	0.0770369	-1.41966	0.155705	0.915299	987.72	-0.0152235	0.0430012	-0.354025	0.72332	0.969425
AC073857.1|ENSG00000280120	12	123152324	123153377	TEC	AC073857.1	ENSG00000280120	37.5505	0.269428	0.21604	1.24712	0.212353	0.998532	39.3082	0.12721	0.261045	0.487311	0.626038	0.999326	89.265	-0.0661185	0.18158	-0.364129	0.715762	0.947086	89.265	-0.155416	0.192042	-0.80928	0.418354	0.828826	89.265	-0.0405052	0.088919	-0.455529	0.648729	0.937963	58.6443	0.00760021	0.224434	0.0338639	0.972986	0.999917	58.6443	0.147302	0.276376	0.532975	0.594051	0.977906	58.6443	0.0571351	0.146449	0.390137	0.696435	0.965831
C12orf65|ENSG00000130921	12	123232916	123257959	protein_coding	C12orf65	ENSG00000130921	175.894	-0.142961	0.108534	-1.3172	0.187773	0.998532	199.402	-0.231239	0.115969	-1.99398	0.0461543	0.78515	252.946	-0.195183	0.122272	-1.5963	0.110421	0.564403	252.946	-0.106126	0.127636	-0.831468	0.40571	0.822309	252.946	0.0485904	0.0615965	0.78885	0.430199	0.86487	249.602	-0.0645142	0.124251	-0.519225	0.603604	0.999917	249.602	-0.195075	0.152511	-1.27909	0.200867	0.921962	249.602	-0.0452134	0.0834894	-0.541547	0.588131	0.951156
AC068768.1|ENSG00000235423	12	123252030	123261483	antisense	AC068768.1	ENSG00000235423	49.45	0.000165587	0.194751	0.000850251	0.999322	0.999942	19.4484	0.0872837	0.363747	0.239957	0.810364	0.999326	71.9604	0.0156283	0.241509	0.0647111	0.948404	0.991508	71.9604	-0.050041	0.253052	-0.19775	0.843241	0.968621	71.9604	-0.0320066	0.116121	-0.275633	0.78283	0.970326	42.2394	-0.231109	0.226109	-1.02211	0.306728	0.999917	42.2394	0.334691	0.276443	1.21071	0.226008	0.934935	42.2394	0.274825	0.147635	1.86152	0.0626704	0.589416
CDK2AP1|ENSG00000111328	12	123260971	123272334	protein_coding	CDK2AP1	ENSG00000111328	959.666	-0.0449637	0.0503584	-0.892873	0.371925	0.998532	217.394	0.221845	0.129158	1.71763	0.0858647	0.963146	1084.25	-0.0638712	0.0563758	-1.13295	0.257234	0.743665	1084.25	0.0656457	0.0583885	1.12429	0.260889	0.732348	1084.25	0.0647337	0.0276607	2.34028	0.0192692	0.297643	283.332	-0.0378567	0.1099	-0.344466	0.730496	0.999917	283.332	0.269979	0.135049	1.99911	0.0455961	0.778073	283.332	0.134747	0.0736604	1.82931	0.0673538	0.607766
SBNO1|ENSG00000139697	12	123289109	123364843	protein_coding	SBNO1	ENSG00000139697	3512.39	-0.0560935	0.0332587	-1.68658	0.0916836	0.998532	2372.59	-0.0268147	0.0453475	-0.591317	0.554308	0.999326	5996.11	-0.000180236	0.0332337	-0.00542329	0.995673	0.999643	5996.11	-0.0256421	0.0347069	-0.738819	0.460017	0.845492	5996.11	-0.0123987	0.0173103	-0.71626	0.473831	0.88684	3533.29	-0.0334172	0.0307628	-1.08629	0.277352	0.999917	3533.29	-0.0104252	0.0377341	-0.27628	0.782333	0.985992	3533.29	0.0150347	0.0203898	0.737363	0.460902	0.919439
AC137767.1|ENSG00000256092	12	123363868	123366113	lincRNA	AC137767.1	ENSG00000256092	26.9067	-0.168195	0.259544	-0.648039	0.516959	0.998532	NA	NA	NA	NA	NA	NA	31.9033	0.232861	0.290251	0.802276	0.422393	0.844155	31.9033	0.326729	0.304174	1.07415	0.282754	0.749115	31.9033	0.0346371	0.141455	0.244862	0.806563	0.976994	NA	NA	NA	NA	NA	NA	NA	NA	NA	NA	NA	NA	NA	NA	NA	NA	NA	NA
KMT5A|ENSG00000183955	12	123383773	123409358	protein_coding	KMT5A	ENSG00000183955	269.808	0.00827676	0.0865198	0.0956632	0.923788	0.998532	387.019	-0.0434079	0.0992662	-0.437288	0.661902	0.999326	390.81	-0.0882084	0.0971062	-0.90837	0.363683	0.815863	390.81	0.0493139	0.100965	0.488423	0.62525	0.908391	390.81	0.0692815	0.0469014	1.47717	0.139629	0.646334	446.807	0.0700714	0.0818774	0.855809	0.392104	0.999917	446.807	0.0320437	0.100646	0.318382	0.750195	0.985992	446.807	-0.0276901	0.0538286	-0.514412	0.606964	0.956622
RILPL2|ENSG00000150977	12	123410683	123436717	protein_coding	RILPL2	ENSG00000150977	66.967	0.0530074	0.171714	0.308695	0.757554	0.998532	NA	NA	NA	NA	NA	NA	80.5778	-0.132365	0.195161	-0.678235	0.497623	0.878121	80.5778	0.460423	0.201773	2.28189	0.022496	0.282478	80.5778	0.293396	0.0957083	3.06553	0.00217287	0.0875044	NA	NA	NA	NA	NA	NA	NA	NA	NA	NA	NA	NA	NA	NA	NA	NA	NA	NA
SNRNP35|ENSG00000184209	12	123457641	123473154	protein_coding	SNRNP35	ENSG00000184209	132.944	-0.0644785	0.116788	-0.5521	0.58088	0.998532	159.818	-0.112176	0.131245	-0.854705	0.392714	0.999326	217.703	-0.0335646	0.136436	-0.24601	0.805674	0.968126	217.703	0.073895	0.14218	0.519729	0.603252	0.902138	217.703	0.052877	0.0654253	0.808205	0.418973	0.861228	216.819	0.030684	0.110184	0.278479	0.780645	0.999917	216.819	-0.0526512	0.133545	-0.394259	0.69339	0.980959	216.819	-0.040092	0.0712115	-0.562999	0.573436	0.947268
RILPL1|ENSG00000188026	12	123470054	123533718	protein_coding	RILPL1	ENSG00000188026	227.499	-0.105268	0.102725	-1.02475	0.305481	0.998532	367.937	-0.0358398	0.0933943	-0.383747	0.701166	0.999326	248.06	-0.130202	0.128903	-1.01008	0.312458	0.787346	248.06	-0.0371317	0.133226	-0.278713	0.780465	0.955566	248.06	0.0483658	0.0627586	0.770663	0.440907	0.870854	340.755	-0.0417303	0.0894336	-0.466606	0.640782	0.999917	340.755	0.0928066	0.109251	0.849485	0.395612	0.972575	340.755	0.0634259	0.0581949	1.08989	0.275763	0.83895
AC055713.1|ENSG00000247373	12	123575891	123585115	lincRNA	AC055713.1	ENSG00000247373	132.974	-0.012508	0.12593	-0.0993247	0.92088	0.998532	48.3821	-0.393359	0.23577	-1.6684	0.0952355	0.981508	186.184	-0.124951	0.157954	-0.791059	0.428909	0.848034	186.184	-0.165397	0.166464	-0.993589	0.320423	0.774011	186.184	-0.0170013	0.0786989	-0.21603	0.828964	0.980199	58.01	0.359168	0.234431	1.53208	0.125502	0.985094	58.01	0.439003	0.284854	1.54115	0.12328	0.888044	58.01	-0.0217275	0.16151	-0.134527	0.892985	0.987573
TMED2|ENSG00000086598	12	123584531	123598577	protein_coding	TMED2	ENSG00000086598	2664.32	0.0268786	0.0344495	0.780234	0.435253	0.998532	942.097	-0.030055	0.0565918	-0.531085	0.59536	0.999326	4838.01	0.023981	0.0371318	0.645834	0.518387	0.88718	4838.01	0.0661541	0.0387577	1.70686	0.0878477	0.504364	4838.01	0.0198262	0.0199189	0.995348	0.319567	0.814028	1333.74	0.0904197	0.0578401	1.56327	0.117989	0.973956	1333.74	0.123367	0.0713409	1.72926	0.0837629	0.855272	1333.74	-0.00193945	0.0412158	-0.047056	0.962469	0.995459
DDX55|ENSG00000111364	12	123602077	123620941	protein_coding	DDX55	ENSG00000111364	678.168	-0.126987	0.0562632	-2.25701	0.0240074	0.85869	267.494	0.0091225	0.104432	0.0873538	0.93039	0.999326	1059.45	0.0413807	0.0587298	0.704595	0.481062	0.871141	1059.45	-0.0414879	0.0613547	-0.676197	0.498915	0.861089	1059.45	-0.0414417	0.0289161	-1.43317	0.151809	0.662461	347.067	-0.0232865	0.0918155	-0.253623	0.799787	0.999917	347.067	-0.0891453	0.111861	-0.796926	0.425494	0.97602	347.067	-0.0246344	0.0598343	-0.41171	0.680552	0.964746
EIF2B1|ENSG00000111361	12	123620406	123633766	protein_coding	EIF2B1	ENSG00000111361	734.778	0.0714257	0.0530076	1.34746	0.177832	0.998532	463.172	-0.0442566	0.0827369	-0.534908	0.592714	0.999326	1144.6	-0.0556406	0.060165	-0.924801	0.35507	0.811855	1144.6	0.0214969	0.0626815	0.342955	0.731632	0.943604	1144.6	0.0390382	0.0297386	1.31271	0.18928	0.707355	598.043	0.029858	0.0667628	0.447226	0.654712	0.999917	598.043	0.0312569	0.0815764	0.383162	0.7016	0.983507	598.043	-0.00412558	0.0435301	-0.0947753	0.924493	0.990121
GTF2H3|ENSG00000111358	12	123633739	123662606	protein_coding	GTF2H3	ENSG00000111358	351.02	0.147684	0.0764402	1.93202	0.0533572	0.951269	159.852	-0.175177	0.12403	-1.41238	0.157839	0.999326	738.747	-0.0871767	0.0653194	-1.33462	0.182	0.670081	738.747	-0.0698986	0.0678968	-1.02948	0.303253	0.764183	738.747	0.0107329	0.0331046	0.324213	0.745777	0.960053	257.931	-0.0847067	0.0959604	-0.882725	0.377385	0.999917	257.931	0.0336692	0.117201	0.287279	0.773899	0.985992	257.931	0.0632309	0.0625102	1.01153	0.311763	0.858389
AC117503.3|ENSG00000279953	12	123649068	123650485	TEC	AC117503.3	ENSG00000279953	15.5212	0.407613	0.35486	1.14866	0.250696	0.998532	NA	NA	NA	NA	NA	NA	NA	NA	NA	NA	NA	NA	NA	NA	NA	NA	NA	NA	NA	NA	NA	NA	NA	NA	NA	NA	NA	NA	NA	NA	NA	NA	NA	NA	NA	NA	NA	NA	NA	NA	NA	NA
TCTN2|ENSG00000168778	12	123671113	123708403	protein_coding	TCTN2	ENSG00000168778	207.033	-0.0481719	0.102526	-0.46985	0.638462	0.998532	281.822	0.0285571	0.100943	0.282903	0.777251	0.999326	299.788	0.0473649	0.105696	0.448125	0.654063	0.929947	299.788	0.00627581	0.111365	0.0563534	0.95506	0.991949	299.788	-0.0214648	0.0513833	-0.41774	0.676137	0.946234	405.617	-0.136965	0.0847277	-1.61653	0.10598	0.96271	405.617	-0.106479	0.102951	-1.03426	0.301014	0.953199	405.617	0.0336649	0.0577343	0.5831	0.559826	0.944776
ATP6V0A2|ENSG00000185344	12	123712318	123761755	protein_coding	ATP6V0A2	ENSG00000185344	980.478	-0.0396308	0.0515633	-0.768585	0.44214	0.998532	511.779	-0.0721392	0.0739044	-0.976116	0.329007	0.999326	1660.16	-0.0113267	0.0546261	-0.207349	0.835737	0.974495	1660.16	-0.0303605	0.0569019	-0.533558	0.593648	0.900271	1660.16	-0.00893056	0.0273207	-0.326879	0.74376	0.959839	774.035	-0.0457793	0.0586063	-0.781133	0.434724	0.999917	774.035	-0.00857514	0.0715304	-0.119881	0.904577	0.988599	774.035	0.0228614	0.0383439	0.596221	0.551028	0.943723
DNAH10|ENSG00000197653	12	123762188	123936206	protein_coding	DNAH10	ENSG00000197653	NA	NA	NA	NA	NA	NA	60.8463	-0.180946	0.215365	-0.840183	0.400806	0.999326	NA	NA	NA	NA	NA	NA	NA	NA	NA	NA	NA	NA	NA	NA	NA	NA	NA	NA	95.6686	-0.0281062	0.166406	-0.168901	0.865874	0.999917	95.6686	-0.133206	0.2038	-0.653611	0.513363	0.977906	95.6686	-0.0406221	0.108214	-0.375387	0.707373	0.966351
CCDC92|ENSG00000119242	12	123918660	123972831	protein_coding	CCDC92	ENSG00000119242	21.3578	0.38235	0.301147	1.26965	0.20421	0.998532	1719.64	0.0123381	0.0457637	0.269604	0.787465	0.999326	22.2261	0.305315	0.434399	0.702846	0.482152	0.871392	22.2261	-0.0209033	0.456871	-0.0457533	0.963507	0.994736	22.2261	-0.17646	0.207741	-0.849422	0.395647	0.84945	2102.44	-0.0076205	0.0397177	-0.191867	0.847847	0.999917	2102.44	0.0583856	0.0487798	1.19692	0.231337	0.934935	2102.44	0.0288214	0.0262483	1.09803	0.272192	0.835859
AC079315.1|ENSG00000270028	12	123925461	123926083	antisense	AC079315.1	ENSG00000270028	NA	NA	NA	NA	NA	NA	94.5906	0.0852137	0.174203	0.489162	0.624727	0.999326	NA	NA	NA	NA	NA	NA	NA	NA	NA	NA	NA	NA	NA	NA	NA	NA	NA	NA	105.472	0.25191	0.154925	1.62601	0.103947	0.961213	105.472	-0.109877	0.190235	-0.577585	0.563545	0.977906	105.472	-0.193148	0.101016	-1.91206	0.0558688	0.562617
DNAH10OS|ENSG00000250091	12	123926424	123934984	protein_coding	DNAH10OS	ENSG00000250091	15.0466	0.508787	0.34839	1.4604	0.144181	0.998532	1157.89	0.0612046	0.059138	1.03495	0.300694	0.999326	NA	NA	NA	NA	NA	NA	NA	NA	NA	NA	NA	NA	NA	NA	NA	NA	NA	NA	1269.79	-0.00360726	0.0471822	-0.0764538	0.939058	0.999917	1269.79	0.00937161	0.0579827	0.161628	0.871599	0.985992	1269.79	0.00606784	0.030798	0.197021	0.843811	0.984359
AC068790.7|ENSG00000270130	12	123960717	123961244	sense_intronic	AC068790.7	ENSG00000270130	NA	NA	NA	NA	NA	NA	75.6988	0.215833	0.177692	1.21465	0.224501	0.999326	NA	NA	NA	NA	NA	NA	NA	NA	NA	NA	NA	NA	NA	NA	NA	NA	NA	NA	106.513	-0.0438096	0.164832	-0.265784	0.790406	0.999917	106.513	0.098081	0.199542	0.491531	0.623051	0.977906	106.513	0.0665091	0.10644	0.62485	0.532069	0.940423
AC068790.4|ENSG00000270048	12	123962555	123962817	sense_intronic	AC068790.4	ENSG00000270048	NA	NA	NA	NA	NA	NA	31.0256	0.0228509	0.284661	0.0802743	0.936019	0.999326	NA	NA	NA	NA	NA	NA	NA	NA	NA	NA	NA	NA	NA	NA	NA	NA	NA	NA	47.4596	-0.0253579	0.248927	-0.101869	0.918861	0.999917	47.4596	0.424208	0.305674	1.38778	0.165205	0.915431	47.4596	0.195933	0.164237	1.19299	0.232873	0.818299
AC068790.3|ENSG00000269997	12	123966077	123966629	sense_intronic	AC068790.3	ENSG00000269997	NA	NA	NA	NA	NA	NA	90.3099	-0.0340287	0.191605	-0.177598	0.859039	0.999326	NA	NA	NA	NA	NA	NA	NA	NA	NA	NA	NA	NA	NA	NA	NA	NA	NA	NA	132.671	-0.0274759	0.148605	-0.184892	0.853314	0.999917	132.671	0.354607	0.183366	1.93388	0.0531285	0.805248	132.671	0.164032	0.0995293	1.64808	0.0993363	0.679773
AC068790.2|ENSG00000269938	12	123968023	123968579	sense_intronic	AC068790.2	ENSG00000269938	NA	NA	NA	NA	NA	NA	63.7723	-0.083513	0.209337	-0.39894	0.689937	0.999326	NA	NA	NA	NA	NA	NA	NA	NA	NA	NA	NA	NA	NA	NA	NA	NA	NA	NA	94.2368	-0.10999	0.168261	-0.653688	0.513313	0.999917	94.2368	-0.121846	0.205818	-0.592006	0.553846	0.977906	94.2368	0.0124583	0.110106	0.113148	0.909913	0.98934
AC068790.5|ENSG00000270061	12	123969990	123970344	sense_intronic	AC068790.5	ENSG00000270061	NA	NA	NA	NA	NA	NA	50.3319	-0.42477	0.232243	-1.82899	0.0674013	0.890679	NA	NA	NA	NA	NA	NA	NA	NA	NA	NA	NA	NA	NA	NA	NA	NA	NA	NA	70.4712	-0.215386	0.213758	-1.00762	0.313638	0.999917	70.4712	0.268042	0.259827	1.03162	0.30225	0.953199	70.4712	0.237503	0.138523	1.71454	0.0864303	0.655201
AC068790.6|ENSG00000270095	12	123971457	123971714	sense_intronic	AC068790.6	ENSG00000270095	NA	NA	NA	NA	NA	NA	16.5363	-0.00297316	0.424678	-0.00700097	0.994414	0.999326	NA	NA	NA	NA	NA	NA	NA	NA	NA	NA	NA	NA	NA	NA	NA	NA	NA	NA	29.3914	0.315313	0.294613	1.07026	0.284501	0.999917	29.3914	0.242354	0.353221	0.686126	0.492634	0.977906	29.3914	-0.0713972	0.192254	-0.371369	0.710363	0.967434
ZNF664|ENSG00000179195	12	123971845	124015439	protein_coding	ZNF664	ENSG00000179195	1049.1	0.0142609	0.0487342	0.292626	0.769808	0.998532	2276.59	-0.0473304	0.0455954	-1.03805	0.299246	0.999326	1879.52	0.115786	0.0482998	2.39723	0.0165194	0.26944	1879.52	0.159911	0.0505421	3.16392	0.00155658	0.0629856	1879.52	0.017673	0.0292977	0.603223	0.54636	0.910278	3758.82	-0.0139915	0.035452	-0.394662	0.693092	0.999917	3758.82	0.0729103	0.0436558	1.67012	0.0948964	0.859613	3758.82	0.038507	0.0237618	1.62054	0.105116	0.694486
RFLNA|ENSG00000178882	12	123973241	124316024	protein_coding	RFLNA	ENSG00000178882	144.528	0.07582	0.123365	0.614601	0.538818	0.998532	194.001	0.232505	0.117307	1.98203	0.0474762	0.794223	159.487	-0.0256181	0.140051	-0.182919	0.854861	0.978518	159.487	-0.0311828	0.14507	-0.21495	0.829806	0.964761	159.487	-0.00214749	0.0677254	-0.0317087	0.974704	0.997806	159.007	-0.00845722	0.119753	-0.0706221	0.943699	0.999917	159.007	0.0150501	0.147635	0.101941	0.918803	0.990522	159.007	0.0112315	0.0781641	0.143692	0.885744	0.987573
AC068790.9|ENSG00000275389	12	124085761	124088598	lincRNA	AC068790.9	ENSG00000275389	NA	NA	NA	NA	NA	NA	69.1193	-0.0742662	0.188371	-0.394254	0.693393	0.999326	NA	NA	NA	NA	NA	NA	NA	NA	NA	NA	NA	NA	NA	NA	NA	NA	NA	NA	102.619	-0.275952	0.159249	-1.73283	0.0831257	0.945046	102.619	-0.132921	0.194568	-0.683158	0.494507	0.977906	102.619	0.104576	0.107691	0.971077	0.33151	0.866899
AC026358.1|ENSG00000256596	12	124206228	124209018	lincRNA	AC026358.1	ENSG00000256596	NA	NA	NA	NA	NA	NA	42.5544	0.00715553	0.242993	0.0294475	0.976508	0.999326	NA	NA	NA	NA	NA	NA	NA	NA	NA	NA	NA	NA	NA	NA	NA	NA	NA	NA	58.9651	0.128051	0.258993	0.49442	0.62101	0.999917	58.9651	-0.445325	0.317714	-1.40166	0.161018	0.915299	58.9651	-0.266415	0.171183	-1.55632	0.119632	0.71263
NCOR2|ENSG00000196498	12	124324415	124567589	protein_coding	NCOR2	ENSG00000196498	7157.34	-0.0735873	0.0286505	-2.56845	0.0102156	0.715182	3063.02	0.270633	0.0426753	6.34169	2.27253e-10	1.2502e-06	6931.3	-0.119435	0.0467771	-2.55328	0.0106713	0.213099	6931.3	-0.101368	0.0488751	-2.07402	0.0380779	0.357066	6931.3	0.0126645	0.0273732	0.462661	0.643607	0.937077	2646.23	-0.00470121	0.0544791	-0.0862938	0.931233	0.999917	2646.23	0.0167446	0.067148	0.249369	0.803075	0.985992	2646.23	0.00970009	0.0358373	0.27067	0.786645	0.975779
AC073592.7|ENSG00000279527	12	124529722	124530228	TEC	AC073592.7	ENSG00000279527	14.3891	-0.192375	0.369377	-0.520811	0.602499	0.998532	NA	NA	NA	NA	NA	NA	NA	NA	NA	NA	NA	NA	NA	NA	NA	NA	NA	NA	NA	NA	NA	NA	NA	NA	NA	NA	NA	NA	NA	NA	NA	NA	NA	NA	NA	NA	NA	NA	NA	NA	NA	NA
SCARB1|ENSG00000073060	12	124776856	124882668	protein_coding	SCARB1	ENSG00000073060	1236	-0.0371475	0.0464682	-0.799418	0.424048	0.998532	389.956	-0.0487312	0.0829444	-0.587517	0.556856	0.999326	1542.77	-0.0821477	0.0577265	-1.42305	0.154721	0.632151	1542.77	0.0122034	0.0600308	0.203285	0.838912	0.967612	1542.77	0.0481071	0.0289729	1.66042	0.0968305	0.576079	428.144	-0.0960594	0.0849793	-1.13039	0.258314	0.999917	428.144	0.0314998	0.104038	0.302773	0.762063	0.985992	428.144	0.0687965	0.0555643	1.23814	0.215663	0.808087
UBC|ENSG00000150991	12	124911604	124917368	protein_coding	UBC	ENSG00000150991	7652.14	-0.0659628	0.0360669	-1.8289	0.0674144	0.963118	8680.69	0.0607201	0.0332479	1.82628	0.0678076	0.89171	11896.8	0.0825819	0.0568924	1.45155	0.146628	0.618985	11896.8	-0.000110591	0.0595626	-0.00185672	0.998519	0.999599	11896.8	-0.0422815	0.0233314	-1.81221	0.0699534	0.521	12413.9	0.00387086	0.0589571	0.0656555	0.947652	0.999917	12413.9	0.0373389	0.0729482	0.511856	0.608752	0.977906	12413.9	0.013359	0.0315061	0.424013	0.671557	0.964746
DHX37|ENSG00000150990	12	124946825	124989122	protein_coding	DHX37	ENSG00000150990	1165.89	-0.100498	0.0561418	-1.79007	0.0734425	0.979728	276.534	0.00378241	0.10393	0.036394	0.970968	0.999326	1564.29	-0.159575	0.0512283	-3.11497	0.00183964	0.0863215	1564.29	-0.0430268	0.0529792	-0.812145	0.416709	0.828182	1564.29	0.0606771	0.0282769	2.14582	0.0318871	0.379548	332.613	0.00732387	0.0965056	0.0758907	0.939506	0.999917	332.613	-0.0393945	0.118726	-0.331809	0.740033	0.985992	332.613	-0.0209259	0.0629258	-0.332549	0.739475	0.971
BRI3BP|ENSG00000184992	12	124993700	125031231	protein_coding	BRI3BP	ENSG00000184992	495.606	0.0804176	0.06813	1.18036	0.237859	0.998532	337.178	-0.0780286	0.0871741	-0.895089	0.37074	0.999326	885.797	-0.0515224	0.0660849	-0.77964	0.435603	0.850314	885.797	-0.134102	0.0689239	-1.94565	0.0516967	0.406254	885.797	-0.0387484	0.0343685	-1.12744	0.259557	0.770201	521.801	0.0829739	0.0878259	0.944755	0.344784	0.999917	521.801	0.150195	0.108271	1.38722	0.165376	0.915431	521.801	0.0142111	0.0600487	0.23666	0.81292	0.979343
AACS|ENSG00000081760	12	125065379	125143333	protein_coding	AACS	ENSG00000081760	1405.48	0.00554625	0.04733	0.117183	0.906715	0.998532	1008.4	-0.0740725	0.0669517	-1.10636	0.268572	0.999326	1986.71	0.0172789	0.043493	0.397279	0.691162	0.940888	1986.71	-0.10165	0.0454131	-2.23834	0.0251992	0.297017	1986.71	-0.0583174	0.0224235	-2.60072	0.00930271	0.208682	1412.82	-0.0842552	0.0594878	-1.41634	0.156675	0.999917	1412.82	0.0141354	0.0730109	0.193607	0.846484	0.985992	1412.82	0.0547099	0.0392764	1.39295	0.163636	0.751944
AC122688.3|ENSG00000279233	12	125138245	125141711	TEC	AC122688.3	ENSG00000279233	80.089	-0.0666037	0.165777	-0.401766	0.687856	0.998532	63.9517	0.00273477	0.20707	0.013207	0.989463	0.999326	118.783	-0.184032	0.161575	-1.13899	0.254709	0.74152	118.783	-0.202231	0.166715	-1.21304	0.225116	0.702435	118.783	-0.00542654	0.0804886	-0.06742	0.946247	0.996017	102.253	-0.0551693	0.191659	-0.287852	0.77346	0.999917	102.253	-0.0842723	0.235845	-0.35732	0.720852	0.985992	102.253	-0.00386192	0.125354	-0.0308081	0.975423	0.997385
TMEM132B|ENSG00000139364	12	125186836	125662377	protein_coding	TMEM132B	ENSG00000139364	3358.47	0.0588865	0.0510517	1.15347	0.248718	0.998532	346.937	0.381341	0.102618	3.71611	0.000202313	0.0388253	4578.06	-0.095953	0.0423997	-2.26306	0.0236321	0.311046	4578.06	-0.192799	0.0444523	-4.3372	1.44309e-05	0.00245962	4578.06	-0.0449523	0.0279364	-1.6091	0.107595	0.595401	388.624	0.0721961	0.25558	0.282479	0.777576	0.999917	388.624	0.392746	0.318173	1.23438	0.217062	0.928912	388.624	0.120388	0.173712	0.693032	0.48829	0.927135
AC093028.1|ENSG00000279462	12	125300936	125301917	TEC	AC093028.1	ENSG00000279462	17.1479	-0.364298	0.349717	-1.04169	0.297553	0.998532	NA	NA	NA	NA	NA	NA	NA	NA	NA	NA	NA	NA	NA	NA	NA	NA	NA	NA	NA	NA	NA	NA	NA	NA	NA	NA	NA	NA	NA	NA	NA	NA	NA	NA	NA	NA	NA	NA	NA	NA	NA	NA
STX2|ENSG00000111450	12	130789600	130839266	protein_coding	STX2	ENSG00000111450	539.082	-0.0789201	0.0637448	-1.23806	0.215692	0.998532	727.767	-0.0219283	0.0714793	-0.306779	0.759012	0.999326	896.393	0.08056	0.0617167	1.30532	0.191785	0.679897	896.393	0.0868945	0.064391	1.34948	0.177182	0.646587	896.393	0.000746892	0.0316504	0.0235982	0.981173	0.997946	987.768	-0.0301338	0.0613622	-0.491081	0.623369	0.999917	987.768	0.0957254	0.0753451	1.27049	0.203909	0.921962	987.768	0.0574377	0.0403586	1.42319	0.154682	0.744185
AC073912.2|ENSG00000256299	12	130810821	130812622	lincRNA	AC073912.2	ENSG00000256299	29.0783	-0.213798	0.260266	-0.821458	0.411385	0.998532	33.8697	-0.120995	0.270802	-0.446801	0.655019	0.999326	44.9326	0.137444	0.276638	0.496836	0.619305	0.922413	44.9326	-0.0601089	0.28537	-0.210635	0.833172	0.966217	44.9326	-0.0983705	0.131805	-0.746335	0.455465	0.877222	54.5165	0.123496	0.233636	0.528585	0.597093	0.999917	54.5165	-0.0755128	0.288846	-0.261429	0.793762	0.985992	54.5165	-0.103442	0.152315	-0.679133	0.497053	0.93009
RAN|ENSG00000132341	12	130871879	130877678	protein_coding	RAN	ENSG00000132341	10626	0.00244572	0.0239525	0.102107	0.918672	0.998532	2412.82	0.0202609	0.0453549	0.446718	0.655079	0.999326	16126.3	0.0853726	0.0318767	2.67821	0.00740163	0.180131	16126.3	0.0925315	0.0333527	2.77434	0.00553141	0.135396	16126.3	0.00102595	0.0203762	0.0503502	0.959843	0.997001	3260.48	-0.0118816	0.0380014	-0.312661	0.754538	0.999917	3260.48	-0.0204816	0.0468095	-0.437552	0.661711	0.980692	3260.48	-0.00163701	0.0250515	-0.0653459	0.947899	0.993554
ADGRD1|ENSG00000111452	12	130953907	131141469	protein_coding	ADGRD1	ENSG00000111452	43.2475	0.0643214	0.221845	0.289938	0.771864	0.998532	28.6747	0.019992	0.305459	0.0654492	0.947816	0.999326	80.3208	0.0304679	0.201277	0.151373	0.879682	0.982439	80.3208	0.103623	0.206066	0.502863	0.615061	0.904732	80.3208	0.0351883	0.0949601	0.370559	0.710966	0.953375	49.7836	-0.0542428	0.232113	-0.233691	0.815225	0.999917	49.7836	-0.358027	0.280942	-1.27438	0.20253	0.921962	49.7836	-0.12205	0.151943	-0.803261	0.421824	0.905246
SFSWAP|ENSG00000061936	12	131711081	131799737	protein_coding	SFSWAP	ENSG00000061936	1834.27	-0.0661564	0.0408319	-1.62021	0.105186	0.998532	1103.97	0.0427856	0.0589724	0.725519	0.468134	0.999326	2495.29	-0.0431539	0.0430622	-1.00213	0.316281	0.788333	2495.29	-0.0480019	0.0449616	-1.06762	0.285691	0.750251	2495.29	-0.00097743	0.0225092	-0.0434237	0.965364	0.997338	1385.14	0.0139629	0.0557441	0.250483	0.802214	0.999917	1385.14	-0.0478537	0.0685886	-0.697692	0.48537	0.977906	1385.14	-0.0281221	0.0365825	-0.76873	0.442054	0.912483
MMP17|ENSG00000198598	12	131828393	131851783	protein_coding	MMP17	ENSG00000198598	542.91	-0.0800569	0.0787956	-1.01601	0.309626	0.998532	686.881	0.164681	0.0641306	2.5679	0.0102316	0.390885	369.075	0.172985	0.0990182	1.747	0.0806369	0.501723	369.075	-0.0933959	0.104111	-0.897083	0.369675	0.804398	369.075	-0.134417	0.0483867	-2.77796	0.00547008	0.152927	585.483	-0.021115	0.0927983	-0.227536	0.820007	0.999917	585.483	0.0301772	0.114055	0.264584	0.79133	0.985992	585.483	0.0247973	0.0606865	0.408612	0.682824	0.964747
ULK1|ENSG00000177169	12	131894651	131923167	protein_coding	ULK1	ENSG00000177169	1471.77	-0.0157191	0.0439578	-0.357595	0.720647	0.998532	1693.09	0.0565895	0.0504829	1.12096	0.262303	0.999326	1730.54	-0.0562758	0.059986	-0.93815	0.348167	0.80658	1730.54	-0.0253737	0.0625547	-0.405624	0.685019	0.929143	1730.54	0.01698	0.0303396	0.559664	0.575708	0.920386	1944.81	0.0415377	0.0516011	0.804977	0.420833	0.999917	1944.81	-0.0264368	0.0636167	-0.415563	0.67773	0.980692	1944.81	-0.0353081	0.0338366	-1.04349	0.296722	0.852348
AC131009.4|ENSG00000279283	12	131896500	131898239	TEC	AC131009.4	ENSG00000279283	70.7191	0.0732337	0.179298	0.408447	0.682946	0.998532	50.6946	-0.0824016	0.263336	-0.312914	0.754346	0.999326	74.4029	0.169175	0.230159	0.735037	0.462317	0.86288	74.4029	-0.151074	0.24245	-0.623112	0.533211	0.875472	74.4029	-0.160533	0.110976	-1.44656	0.148021	0.657021	65.2851	0.163107	0.207496	0.786071	0.431826	0.999917	65.2851	0.064969	0.258922	0.250921	0.801875	0.985992	65.2851	-0.0671641	0.136694	-0.491346	0.623181	0.959455
PUS1|ENSG00000177192	12	131929200	131945896	protein_coding	PUS1	ENSG00000177192	707.777	-0.0807568	0.0613109	-1.31717	0.187782	0.998532	160.199	0.0713081	0.130557	0.546183	0.58494	0.999326	943.122	-0.0413044	0.0587262	-0.703338	0.481845	0.871392	943.122	0.0519216	0.0609907	0.851303	0.394601	0.816087	943.122	0.046471	0.0288309	1.61185	0.106996	0.594913	192.165	-0.129438	0.11848	-1.09249	0.274618	0.999917	192.165	-0.175814	0.144736	-1.21472	0.224472	0.934935	192.165	0.000943917	0.0801418	0.0117781	0.990603	0.999627
AC131009.3|ENSG00000273568	12	131934642	131934928	sense_intronic	AC131009.3	ENSG00000273568	27.8827	-0.0197218	0.274101	-0.071951	0.942641	0.998532	NA	NA	NA	NA	NA	NA	47.6881	0.0549052	0.280303	0.195878	0.844706	0.975307	47.6881	-0.218934	0.286163	-0.765068	0.444231	0.840821	47.6881	-0.135855	0.132726	-1.02357	0.306037	0.803671	NA	NA	NA	NA	NA	NA	NA	NA	NA	NA	NA	NA	NA	NA	NA	NA	NA	NA
EP400|ENSG00000183495	12	131949920	132081102	protein_coding	EP400	ENSG00000183495	4758.84	-0.0104679	0.0361398	-0.28965	0.772084	0.998532	3475.08	0.0721091	0.039191	1.83994	0.0657771	0.890679	6084.17	-0.0966177	0.0463952	-2.0825	0.0372972	0.375056	6084.17	-0.137946	0.0485054	-2.84393	0.00445609	0.119406	6084.17	-0.0168914	0.0276076	-0.611837	0.540645	0.907702	4035.66	-0.0236342	0.0398802	-0.59263	0.553429	0.999917	4035.66	0.0423335	0.0491349	0.861577	0.38892	0.972575	4035.66	0.0314176	0.0262398	1.19733	0.231178	0.817693
SNORA49|ENSG00000208892	12	132031224	132031359	snoRNA	SNORA49	ENSG00000208892	15.1373	-0.359306	0.350474	-1.0252	0.305269	0.998532	17.2331	-0.36859	0.377902	-0.975359	0.329382	0.999326	28.5257	-0.0621135	0.367378	-0.169073	0.865739	0.980391	28.5257	0.116443	0.378322	0.307787	0.758245	0.950672	28.5257	0.0892048	0.174542	0.511081	0.609295	0.927021	54.295	-0.0535264	0.199332	-0.26853	0.788292	0.999917	54.295	-0.0506297	0.245077	-0.206587	0.836333	0.985992	54.295	0.0100578	0.130564	0.077033	0.938597	0.992293
EP400P1|ENSG00000185684	12	132084283	132131639	transcribed_unprocessed_pseudogene	EP400P1	ENSG00000185684	530.739	-0.0509039	0.066548	-0.76492	0.444319	0.998532	411.413	-0.0617258	0.0886139	-0.69657	0.486072	0.999326	718.226	-0.116927	0.0732333	-1.59663	0.110348	0.564216	718.226	-0.266265	0.0762535	-3.49184	0.000479712	0.0310876	718.226	-0.0692917	0.0423586	-1.63584	0.101874	0.586242	552.078	0.0781968	0.0839456	0.931517	0.351586	0.999917	552.078	0.0278578	0.102798	0.270996	0.786394	0.985992	552.078	-0.0334585	0.0552754	-0.605305	0.544976	0.94283
DDX51|ENSG00000185163	12	132136594	132144335	protein_coding	DDX51	ENSG00000185163	507.203	-0.0246559	0.0667337	-0.369468	0.711779	0.998532	415.196	-0.00863675	0.0828713	-0.104219	0.916996	0.999326	715.805	-0.0130036	0.0728238	-0.178563	0.858281	0.979222	715.805	-0.0949983	0.0758486	-1.25247	0.210397	0.685913	715.805	-0.0393999	0.0361306	-1.09049	0.275499	0.780318	506.306	0.0383815	0.0676708	0.567179	0.570592	0.999917	506.306	0.0872434	0.0834656	1.04526	0.295902	0.952116	506.306	0.0139883	0.045077	0.310321	0.756317	0.973062
NOC4L|ENSG00000184967	12	132144448	132152473	protein_coding	NOC4L	ENSG00000184967	510.998	-0.0630084	0.0643575	-0.979038	0.327561	0.998532	221.968	0.0580411	0.113717	0.510398	0.609773	0.999326	584.16	0.000594932	0.0850301	0.00699672	0.994417	0.999639	584.16	-0.0138197	0.0884054	-0.156322	0.87578	0.976914	584.16	-0.00693752	0.041443	-0.167399	0.867056	0.987319	245.307	-0.00689229	0.094819	-0.0726889	0.942054	0.999917	245.307	0.0349344	0.11673	0.299276	0.76473	0.985992	245.307	0.0184498	0.0618671	0.298217	0.765537	0.975754
LINC02361|ENSG00000256576	12	132186735	132189695	lincRNA	LINC02361	ENSG00000256576	15.8026	0.204652	0.354271	0.577672	0.563485	0.998532	37.706	0.143416	0.272606	0.526093	0.598824	0.999326	NA	NA	NA	NA	NA	NA	NA	NA	NA	NA	NA	NA	NA	NA	NA	NA	NA	NA	38.5534	0.228972	0.279672	0.818717	0.412948	0.999917	38.5534	0.189878	0.343927	0.552088	0.580888	0.977906	38.5534	-0.0553753	0.184217	-0.300598	0.763721	0.975229
GALNT9|ENSG00000182870	12	132196372	132329349	protein_coding	GALNT9	ENSG00000182870	NA	NA	NA	NA	NA	NA	752.191	0.0878571	0.0845089	1.03962	0.298517	0.999326	NA	NA	NA	NA	NA	NA	NA	NA	NA	NA	NA	NA	NA	NA	NA	NA	NA	NA	603.231	0.0480664	0.0755065	0.636586	0.524394	0.999917	603.231	0.168642	0.0919946	1.83317	0.0667773	0.832421	603.231	0.0435933	0.0517896	0.841738	0.399934	0.894202
AC148477.2|ENSG00000256542	12	132277349	132280900	antisense	AC148477.2	ENSG00000256542	26.4745	0.372335	0.266528	1.39698	0.162419	0.998532	NA	NA	NA	NA	NA	NA	26.9275	0.0881195	0.358753	0.245628	0.805971	0.968126	26.9275	0.37801	0.372373	1.01514	0.31004	0.76622	26.9275	0.130628	0.171757	0.760541	0.446931	0.873218	NA	NA	NA	NA	NA	NA	NA	NA	NA	NA	NA	NA	NA	NA	NA	NA	NA	NA
AC148477.5|ENSG00000278872	12	132279256	132280900	TEC	AC148477.5	ENSG00000278872	NA	NA	NA	NA	NA	NA	20.5589	0.195766	0.361441	0.541625	0.588077	0.999326	NA	NA	NA	NA	NA	NA	NA	NA	NA	NA	NA	NA	NA	NA	NA	NA	NA	NA	25.9737	-0.30234	0.311249	-0.971378	0.33136	0.999917	25.9737	0.156501	0.368928	0.424206	0.671415	0.980692	25.9737	0.237995	0.200019	1.18986	0.2341	0.820292
AC148477.4|ENSG00000277011	12	132282814	132284606	lincRNA	AC148477.4	ENSG00000277011	28.3895	-0.203702	0.275082	-0.740514	0.458988	0.998532	NA	NA	NA	NA	NA	NA	34.8034	-0.0350839	0.282484	-0.124198	0.901159	0.984501	34.8034	-0.294774	0.288256	-1.02261	0.306491	0.764564	34.8034	-0.128144	0.133998	-0.956313	0.338914	0.820724	NA	NA	NA	NA	NA	NA	NA	NA	NA	NA	NA	NA	NA	NA	NA	NA	NA	NA
AC148477.1|ENSG00000255916	12	132329850	132331575	antisense	AC148477.1	ENSG00000255916	NA	NA	NA	NA	NA	NA	16.612	-0.281293	0.392252	-0.717124	0.473298	0.999326	NA	NA	NA	NA	NA	NA	NA	NA	NA	NA	NA	NA	NA	NA	NA	NA	NA	NA	NA	NA	NA	NA	NA	NA	NA	NA	NA	NA	NA	NA	NA	NA	NA	NA	NA	NA
FBRSL1|ENSG00000112787	12	132489551	132585188	protein_coding	FBRSL1	ENSG00000112787	1311	-0.0467757	0.0458776	-1.01958	0.30793	0.998532	2119.28	0.0647163	0.0442529	1.46242	0.143626	0.999326	868.048	-0.213722	0.0695202	-3.07424	0.00211038	0.0931983	868.048	-0.100144	0.0717875	-1.39501	0.163013	0.632225	868.048	0.0609488	0.0387018	1.57483	0.115296	0.606232	1384.3	0.0197609	0.0734068	0.269197	0.787778	0.999917	1384.3	-0.00336202	0.090346	-0.0372127	0.970315	0.997301	1384.3	-0.0129538	0.0482251	-0.26861	0.788229	0.975818
AC131212.3|ENSG00000280287	12	132550729	132554947	TEC	AC131212.3	ENSG00000280287	154.663	-0.0565817	0.11993	-0.47179	0.637077	0.998532	204.643	0.047732	0.116022	0.411406	0.680775	0.999326	177.549	0.138638	0.135976	1.01958	0.307928	0.785021	177.549	-0.187076	0.141889	-1.31847	0.187347	0.660166	177.549	-0.162015	0.0658997	-2.45851	0.0139514	0.253747	243.445	-0.278666	0.0960031	-2.90268	0.00369986	0.335544	243.445	-0.0467132	0.115458	-0.40459	0.685779	0.980692	243.445	0.139632	0.0663332	2.105	0.035291	0.484441
AC131212.2|ENSG00000279700	12	132565071	132566425	TEC	AC131212.2	ENSG00000279700	42.9908	-0.348201	0.198242	-1.75644	0.0790131	0.99115	77.3956	0.105453	0.193217	0.545776	0.58522	0.999326	60.4474	-0.177545	0.223556	-0.794186	0.427087	0.846617	60.4474	-0.123243	0.234904	-0.524651	0.599826	0.901833	60.4474	0.0310483	0.109299	0.284069	0.776358	0.968243	94.5807	0.154978	0.174387	0.888699	0.374165	0.999917	94.5807	0.0883369	0.212465	0.415771	0.677578	0.980692	94.5807	-0.0520267	0.113896	-0.456791	0.647821	0.962166
P2RX2|ENSG00000187848	12	132618776	132622386	protein_coding	P2RX2	ENSG00000187848	13.9513	-0.68467	0.367709	-1.86199	0.0626048	0.963118	178.944	0.383474	0.149011	2.57346	0.0100686	0.386448	NA	NA	NA	NA	NA	NA	NA	NA	NA	NA	NA	NA	NA	NA	NA	NA	NA	NA	96.3915	0.263002	0.21349	1.23192	0.21798	0.999917	96.3915	-0.302992	0.258992	-1.16989	0.242046	0.937097	96.3915	-0.279208	0.137082	-2.03679	0.0416707	0.507691
AC131212.4|ENSG00000280311	12	132621999	132622973	TEC	AC131212.4	ENSG00000280311	19.5291	0.0210223	0.315052	0.0667265	0.946799	0.998532	NA	NA	NA	NA	NA	NA	29.3765	-0.450834	0.367422	-1.22702	0.219815	0.707107	29.3765	-0.302279	0.377796	-0.800111	0.423646	0.831656	29.3765	0.0810492	0.18113	0.447464	0.65454	0.939724	NA	NA	NA	NA	NA	NA	NA	NA	NA	NA	NA	NA	NA	NA	NA	NA	NA	NA
POLE|ENSG00000177084	12	132623753	132687365	protein_coding	POLE	ENSG00000177084	3701.22	-0.0074436	0.0389494	-0.19111	0.84844	0.998532	984.904	0.0868895	0.0609541	1.42549	0.154015	0.999326	5467.89	-0.0654707	0.0435325	-1.50395	0.132595	0.599452	5467.89	-0.133214	0.0455323	-2.92571	0.00343675	0.0997486	5467.89	-0.0310147	0.0254446	-1.21891	0.222879	0.741636	1334.75	0.0592258	0.0538366	1.1001	0.271287	0.999917	1334.75	-0.0526534	0.0660754	-0.796869	0.425527	0.97602	1334.75	-0.0565405	0.0350902	-1.61129	0.107117	0.697815
PXMP2|ENSG00000176894	12	132687606	132704991	protein_coding	PXMP2	ENSG00000176894	16.49	-0.46346	0.350837	-1.32101	0.186497	0.998532	22.604	-0.590409	0.375394	-1.57277	0.115771	0.999326	25.5835	0.127782	0.392161	0.32584	0.744546	0.954605	25.5835	0.118471	0.413604	0.286437	0.774544	0.954509	25.5835	-0.00675535	0.189014	-0.03574	0.97149	0.997562	27.3128	0.00113355	0.316041	0.00358671	0.997138	0.999917	27.3128	-0.150822	0.379268	-0.397667	0.690876	0.980915	27.3128	-0.064347	0.203553	-0.316118	0.751913	0.972545
PGAM5|ENSG00000247077	12	132710819	132722734	protein_coding	PGAM5	ENSG00000247077	1535.02	-0.00877941	0.0454296	-0.193253	0.846761	0.998532	368.969	-0.16622	0.0837006	-1.98589	0.0470457	0.791481	2406.04	-0.00233516	0.0416992	-0.0560001	0.955342	0.992538	2406.04	0.0108778	0.0433835	0.250737	0.802018	0.959794	2406.04	0.00650828	0.0209965	0.30997	0.756584	0.962329	503.473	-0.0126551	0.0790157	-0.160159	0.872756	0.999917	503.473	0.0433889	0.0970389	0.447129	0.654782	0.980692	503.473	0.0254341	0.0515293	0.493585	0.621599	0.958968
ANKLE2|ENSG00000176915	12	132725503	132761888	protein_coding	ANKLE2	ENSG00000176915	1754.83	0.00224649	0.0394406	0.0569588	0.954578	0.998532	1398.99	-0.0487595	0.050218	-0.970957	0.33157	0.999326	2615.52	-0.00454324	0.042054	-0.108033	0.913969	0.986945	2615.52	-0.0526809	0.0439741	-1.198	0.230917	0.707049	2615.52	-0.0231953	0.0215685	-1.07543	0.282184	0.786496	1821.31	-0.0553743	0.0425667	-1.30088	0.193299	0.999917	1821.31	0.0460002	0.0521983	0.881257	0.378179	0.970824	1821.31	0.0514694	0.0278031	1.85121	0.0641394	0.597118
GOLGA3|ENSG00000090615	12	132768909	132828858	protein_coding	GOLGA3	ENSG00000090615	1984.39	-0.0470802	0.0397734	-1.18371	0.236527	0.998532	2838.13	0.0378907	0.037903	0.999677	0.317467	0.999326	3057.19	-0.0798119	0.0436753	-1.82739	0.0676411	0.471131	3057.19	-0.151853	0.0457174	-3.32157	0.000895125	0.0433815	3057.19	-0.0331771	0.0264466	-1.25449	0.209662	0.72856	3516.66	-0.00467027	0.0372404	-0.125409	0.9002	0.999917	3516.66	0.0225249	0.0458004	0.491805	0.622857	0.977906	3516.66	0.0120836	0.0244501	0.494214	0.621155	0.958968
CHFR|ENSG00000072609	12	132822187	132956304	protein_coding	CHFR	ENSG00000072609	732.566	0.0199306	0.0543103	0.366976	0.713637	0.998532	1193.54	-0.0519694	0.0579487	-0.896817	0.369817	0.999326	1009.05	-0.110225	0.0586066	-1.88076	0.060004	0.45027	1009.05	-0.0126086	0.060624	-0.207981	0.835244	0.966524	1009.05	0.0501164	0.0296589	1.68976	0.0910744	0.565711	1595.4	0.0163102	0.0608274	0.268139	0.788593	0.999917	1595.4	0.0585079	0.0749321	0.780812	0.434913	0.97602	1595.4	0.0149215	0.0403353	0.369935	0.711431	0.967434
RPS11P5|ENSG00000232888	12	132825701	132826184	processed_pseudogene	RPS11P5	ENSG00000232888	19.4156	-0.0347938	0.315629	-0.110236	0.912222	0.998532	NA	NA	NA	NA	NA	NA	NA	NA	NA	NA	NA	NA	NA	NA	NA	NA	NA	NA	NA	NA	NA	NA	NA	NA	NA	NA	NA	NA	NA	NA	NA	NA	NA	NA	NA	NA	NA	NA	NA	NA	NA	NA
AC127070.4|ENSG00000278949	12	132865855	132867958	TEC	AC127070.4	ENSG00000278949	28.8368	-0.0642435	0.261577	-0.245601	0.805991	0.998532	56.5178	-0.265188	0.221034	-1.19976	0.230232	0.999326	46.8945	-0.180268	0.308132	-0.585034	0.558525	0.902981	46.8945	0.289065	0.321637	0.898732	0.368796	0.804152	46.8945	0.232689	0.150061	1.55063	0.120991	0.616544	79.5955	-0.425858	0.205778	-2.0695	0.0384989	0.859773	79.5955	0.2314	0.251105	0.921525	0.356777	0.964988	79.5955	0.343206	0.135095	2.54048	0.0110702	0.322007
AC127070.2|ENSG00000250790	12	132911470	132914732	lincRNA	AC127070.2	ENSG00000250790	NA	NA	NA	NA	NA	NA	31.7023	-0.0789428	0.305729	-0.258212	0.796244	0.999326	NA	NA	NA	NA	NA	NA	NA	NA	NA	NA	NA	NA	NA	NA	NA	NA	NA	NA	42.3978	0.266445	0.256142	1.04022	0.298235	0.999917	42.3978	-0.393342	0.321044	-1.2252	0.220502	0.930714	42.3978	-0.317269	0.168508	-1.88281	0.0597258	0.579594
ZNF605|ENSG00000196458	12	132918308	132956306	protein_coding	ZNF605	ENSG00000196458	561.777	0.067108	0.0630672	1.06407	0.287296	0.998532	554.18	-0.0852556	0.0767122	-1.11137	0.266409	0.999326	1032.99	0.0328005	0.0601202	0.545583	0.585353	0.910338	1032.99	0.141877	0.0626847	2.26334	0.0236149	0.2886	1032.99	0.0518078	0.0312613	1.65725	0.0974692	0.578271	844.88	0.0214249	0.0636113	0.336809	0.736261	0.999917	844.88	0.0361135	0.0783105	0.461158	0.644685	0.980692	844.88	0.00262902	0.0417136	0.0630255	0.949746	0.993633
ZNF26|ENSG00000198393	12	132986365	133032952	protein_coding	ZNF26	ENSG00000198393	417.523	-0.0158634	0.0789347	-0.200968	0.840723	0.998532	404.522	0.0119884	0.0900995	0.133057	0.894148	0.999326	751.733	0.0372306	0.0684535	0.543882	0.586523	0.910537	751.733	0.00484504	0.0712529	0.0679977	0.945787	0.990228	751.733	-0.0167325	0.0334822	-0.499744	0.617255	0.930305	589.585	0.0173646	0.0665363	0.26098	0.794108	0.999917	589.585	-0.011685	0.0812724	-0.143776	0.885678	0.98838	589.585	-0.0151648	0.0431758	-0.351233	0.725414	0.969425
ZNF84|ENSG00000198040	12	133037292	133063304	protein_coding	ZNF84	ENSG00000198040	1061.67	0.0126238	0.0561428	0.224852	0.822094	0.998532	2246.02	-0.074082	0.0440275	-1.68263	0.0924464	0.976784	1943.23	0.0591928	0.0454378	1.30272	0.19267	0.680054	1943.23	0.0700183	0.0474591	1.47534	0.140122	0.598937	1943.23	0.0036121	0.024093	0.149924	0.880825	0.989536	3325.09	-0.00464528	0.0404814	-0.114751	0.908643	0.999917	3325.09	-0.0416642	0.0498672	-0.835502	0.403435	0.973723	3325.09	-0.0146952	0.0268149	-0.548025	0.583675	0.950112
ZNF140|ENSG00000196387	12	133079838	133107544	protein_coding	ZNF140	ENSG00000196387	224.654	0.124246	0.0912392	1.36176	0.173275	0.998532	253.049	0.0352082	0.110787	0.317802	0.750635	0.999326	422.411	-0.0246992	0.089781	-0.275105	0.783236	0.96108	422.411	0.0946845	0.0927986	1.02032	0.307576	0.764785	422.411	0.0589833	0.0433169	1.36167	0.173302	0.689377	394.913	-0.144642	0.0769377	-1.87999	0.0601097	0.903794	394.913	0.0376491	0.0932372	0.4038	0.68636	0.980692	394.913	0.0993717	0.0504943	1.96798	0.0490706	0.536532
ZNF891|ENSG00000214029	12	133106817	133130473	protein_coding	ZNF891	ENSG00000214029	637.39	0.124861	0.0659046	1.89457	0.0581494	0.953402	1024.86	3.47059e-05	0.0568928	0.000610023	0.999513	0.999935	1157.44	0.0227311	0.059338	0.383078	0.701662	0.94338	1157.44	0.000622715	0.0618141	0.010074	0.991962	0.999105	1157.44	-0.0114435	0.0293323	-0.390133	0.696438	0.949636	1515.27	0.0199325	0.0472305	0.422026	0.673006	0.999917	1515.27	-0.0612189	0.0580409	-1.05475	0.291537	0.952116	1515.27	-0.037287	0.0309688	-1.20402	0.228583	0.816916
ZNF10|ENSG00000256223	12	133130575	133159465	protein_coding	ZNF10	ENSG00000256223	164.597	0.0930911	0.1069	0.870823	0.383851	0.998532	387.877	-0.106201	0.0881588	-1.20466	0.228335	0.999326	350.853	-0.0329566	0.0955305	-0.344985	0.730106	0.951905	350.853	0.0549599	0.0996925	0.551295	0.581432	0.895765	350.853	0.043647	0.0462522	0.943674	0.345336	0.825629	648.031	0.00597957	0.067044	0.0891887	0.928932	0.999917	648.031	-0.034806	0.0824833	-0.421976	0.673043	0.980692	648.031	-0.0181621	0.0437752	-0.414894	0.678219	0.964746
ZNF268|ENSG00000090612	12	133181409	133214831	protein_coding	ZNF268	ENSG00000090612	490.918	0.0300763	0.0669143	0.449475	0.653089	0.998532	421.112	0.0515186	0.0818496	0.62943	0.529068	0.999326	923.252	0.022078	0.06041	0.36547	0.714761	0.946978	923.252	0.12672	0.062484	2.02805	0.0425554	0.376123	923.252	0.0503005	0.0306531	1.64096	0.100806	0.584829	667.832	-0.00468856	0.0737382	-0.0635838	0.949302	0.999917	667.832	-0.00792696	0.0905759	-0.0875174	0.93026	0.993401	667.832	-0.000452915	0.0480754	-0.00942093	0.992483	0.999734
TERF1P5|ENSG00000226361	13	18680494	18681700	processed_pseudogene	TERF1P5	ENSG00000226361	20.7209	0.225112	0.289704	0.777041	0.437134	0.998532	NA	NA	NA	NA	NA	NA	29.9639	0.252932	0.321819	0.785946	0.431899	0.849408	29.9639	0.587177	0.333876	1.75867	0.078634	0.484114	29.9639	0.159489	0.157669	1.01154	0.311758	0.809125	NA	NA	NA	NA	NA	NA	NA	NA	NA	NA	NA	NA	NA	NA	NA	NA	NA	NA
MPHOSPH8|ENSG00000196199	13	19633681	19673459	protein_coding	MPHOSPH8	ENSG00000196199	424.434	-0.0398758	0.0757858	-0.526165	0.598774	0.998532	852.108	-0.062308	0.0626054	-0.995249	0.319615	0.999326	692.49	0.10344	0.0738994	1.39974	0.161591	0.641551	692.49	0.223261	0.0768595	2.90479	0.00367499	0.103598	692.49	0.0544847	0.0402981	1.35204	0.176362	0.691305	1210.14	0.0385172	0.0501927	0.767386	0.442852	0.999917	1210.14	-0.0140093	0.0617688	-0.226802	0.820578	0.985992	1210.14	-0.0282023	0.0327878	-0.860148	0.389708	0.890496
PSPC1|ENSG00000121390	13	19674752	19783019	protein_coding	PSPC1	ENSG00000121390	1001.8	-0.0315561	0.0496085	-0.636103	0.524709	0.998532	1197.73	-0.00981097	0.0552464	-0.177585	0.859049	0.999326	1467.36	-0.0381796	0.0546612	-0.698477	0.484879	0.872102	1467.36	0.0162108	0.056796	0.285422	0.775321	0.954518	1467.36	0.0274447	0.0270852	1.01328	0.310929	0.809085	1565.36	-0.0130062	0.0572768	-0.227076	0.820365	0.999917	1565.36	-0.100751	0.0705435	-1.42821	0.15323	0.915299	1565.36	-0.0348433	0.0385606	-0.903598	0.366208	0.880104
RN7SL166P|ENSG00000275014	13	19736975	19737254	misc_RNA	RN7SL166P	ENSG00000275014	13.8655	0.207478	0.363982	0.570023	0.568662	0.998532	NA	NA	NA	NA	NA	NA	NA	NA	NA	NA	NA	NA	NA	NA	NA	NA	NA	NA	NA	NA	NA	NA	NA	NA	NA	NA	NA	NA	NA	NA	NA	NA	NA	NA	NA	NA	NA	NA	NA	NA	NA	NA
ST6GALNAC4P1|ENSG00000233469	13	19818121	19818619	processed_pseudogene	ST6GALNAC4P1	ENSG00000233469	NA	NA	NA	NA	NA	NA	15.9539	-0.0114397	0.40297	-0.0283884	0.977352	0.999326	NA	NA	NA	NA	NA	NA	NA	NA	NA	NA	NA	NA	NA	NA	NA	NA	NA	NA	NA	NA	NA	NA	NA	NA	NA	NA	NA	NA	NA	NA	NA	NA	NA	NA	NA	NA
ZMYM5|ENSG00000132950	13	19823482	19863636	protein_coding	ZMYM5	ENSG00000132950	181.842	0.0543999	0.108593	0.500953	0.616404	0.998532	295.588	-0.0439935	0.105585	-0.416665	0.676924	0.999326	360.587	-0.00314381	0.101133	-0.0310859	0.975201	0.995613	360.587	0.0571139	0.105049	0.543687	0.586657	0.897252	360.587	0.0296587	0.0488469	0.607176	0.543734	0.908677	479.127	0.0678014	0.0727823	0.931564	0.351562	0.999917	479.127	0.00686332	0.0897127	0.0765034	0.939019	0.994866	479.127	-0.0367111	0.047832	-0.767501	0.442784	0.912553
AL355001.2|ENSG00000275964	13	19863858	19865048	lincRNA	AL355001.2	ENSG00000275964	56.7566	0.2035	0.204455	0.995328	0.319577	0.998532	103.577	-0.110022	0.154976	-0.709933	0.477745	0.999326	50.0372	-0.3239	0.25519	-1.26925	0.204352	0.69244	50.0372	-0.177716	0.263398	-0.674704	0.499864	0.861096	50.0372	0.0746823	0.125456	0.595285	0.551653	0.912355	63.4478	-0.049857	0.235357	-0.211836	0.832235	0.999917	63.4478	-0.251745	0.286107	-0.879899	0.378914	0.970824	63.4478	-0.0807275	0.153382	-0.526316	0.598669	0.95509
ZMYM2|ENSG00000121741	13	19958670	20091829	protein_coding	ZMYM2	ENSG00000121741	6114.15	-0.00666092	0.0313686	-0.212343	0.831839	0.998532	4199.63	0.00632978	0.0397414	0.159274	0.873453	0.999326	12198.8	0.0167478	0.0309353	0.541382	0.588245	0.910971	12198.8	0.0157919	0.0323598	0.488011	0.625542	0.908391	12198.8	-0.000952229	0.0163972	-0.0580726	0.953691	0.996768	6549.41	0.0405034	0.0335628	1.20679	0.227512	0.999917	6549.41	-0.0265667	0.0414139	-0.641491	0.521204	0.977906	6549.41	-0.0346801	0.0220824	-1.57048	0.116303	0.709244
AL138688.2|ENSG00000279951	13	20092632	20094144	TEC	AL138688.2	ENSG00000279951	NA	NA	NA	NA	NA	NA	53.9244	-0.0650406	0.228811	-0.284254	0.776215	0.999326	NA	NA	NA	NA	NA	NA	NA	NA	NA	NA	NA	NA	NA	NA	NA	NA	NA	NA	77.3604	-0.206458	0.208406	-0.990655	0.321854	0.999917	77.3604	-0.258033	0.256141	-1.00739	0.313749	0.956038	77.3604	0.00773396	0.140719	0.0549603	0.95617	0.994638
GJA3|ENSG00000121743	13	20138255	20161049	protein_coding	GJA3	ENSG00000121743	26.6796	-0.152798	0.26956	-0.566843	0.570821	0.998532	NA	NA	NA	NA	NA	NA	33.4452	-0.00196806	0.335501	-0.00586603	0.99532	0.999643	33.4452	-0.114942	0.332974	-0.345199	0.729945	0.942925	33.4452	-0.057471	0.155741	-0.369017	0.712115	0.953491	NA	NA	NA	NA	NA	NA	NA	NA	NA	NA	NA	NA	NA	NA	NA	NA	NA	NA
CRYL1|ENSG00000165475	13	20403666	20525873	protein_coding	CRYL1	ENSG00000165475	23.6025	0.120866	0.270769	0.44638	0.655323	0.998532	123.941	-0.0249038	0.143672	-0.173338	0.862386	0.999326	31.543	-0.298997	0.355967	-0.839957	0.400932	0.834278	31.543	0.451201	0.359168	1.25624	0.209028	0.685441	31.543	0.376095	0.166264	2.26203	0.0236952	0.326104	117.368	-0.121737	0.152166	-0.800027	0.423695	0.999917	117.368	-0.271515	0.186334	-1.45714	0.145076	0.910407	117.368	-0.0428852	0.10327	-0.415275	0.677941	0.964746
IFT88|ENSG00000032742	13	20567069	20691437	protein_coding	IFT88	ENSG00000032742	133.959	0.0182579	0.118986	0.153445	0.878047	0.998532	240.633	0.0541168	0.104522	0.517753	0.604631	0.999326	273.078	-0.0214811	0.103782	-0.206984	0.836023	0.974495	273.078	-0.0285491	0.108274	-0.263675	0.792031	0.958278	273.078	-0.00280782	0.0501206	-0.0560213	0.955325	0.996768	375.081	-0.0333329	0.092216	-0.361466	0.717751	0.999917	375.081	-0.149978	0.113813	-1.31775	0.187586	0.917734	375.081	-0.0434295	0.0618855	-0.701772	0.482822	0.926055
SLC35E1P1|ENSG00000238286	13	20607268	20608131	processed_pseudogene	SLC35E1P1	ENSG00000238286	NA	NA	NA	NA	NA	NA	27.8466	0.0834204	0.309638	0.269413	0.787612	0.999326	NA	NA	NA	NA	NA	NA	NA	NA	NA	NA	NA	NA	NA	NA	NA	NA	NA	NA	40.1538	-0.0617795	0.240396	-0.25699	0.797186	0.999917	40.1538	-0.28866	0.291137	-0.991493	0.321445	0.956038	40.1538	-0.0872847	0.156591	-0.557407	0.57725	0.948817
AL161772.1|ENSG00000278291	13	20699307	20703718	antisense	AL161772.1	ENSG00000278291	33.1668	0.0661868	0.261295	0.253303	0.800034	0.998532	154.032	-0.153982	0.139905	-1.10062	0.271062	0.999326	48.176	0.0650437	0.268273	0.242453	0.808429	0.96874	48.176	0.383563	0.280261	1.36859	0.171127	0.639396	48.176	0.148434	0.128066	1.15904	0.246438	0.760098	168.186	0.0443144	0.118111	0.375192	0.707518	0.999917	168.186	-0.0975388	0.143353	-0.68041	0.496245	0.977906	168.186	-0.0669292	0.0764057	-0.875971	0.381046	0.886475
IL17D|ENSG00000172458	13	20702127	20723098	protein_coding	IL17D	ENSG00000172458	NA	NA	NA	NA	NA	NA	147.551	0.12773	0.135721	0.941129	0.346639	0.999326	NA	NA	NA	NA	NA	NA	NA	NA	NA	NA	NA	NA	NA	NA	NA	NA	NA	NA	141.189	0.050054	0.130936	0.382278	0.702255	0.999917	141.189	-0.0239311	0.161928	-0.147788	0.88251	0.987328	141.189	-0.0391715	0.0852158	-0.459675	0.64575	0.961825
AL512652.2|ENSG00000279135	13	20712431	20714146	TEC	AL512652.2	ENSG00000279135	NA	NA	NA	NA	NA	NA	17.8384	0.143276	0.378347	0.37869	0.704918	0.999326	NA	NA	NA	NA	NA	NA	NA	NA	NA	NA	NA	NA	NA	NA	NA	NA	NA	NA	27.9309	0.323912	0.327937	0.987728	0.323286	0.999917	27.9309	0.754363	0.403412	1.86996	0.0614899	0.817871	27.9309	0.133088	0.226483	0.587631	0.55678	0.943723
EEF1AKMT1|ENSG00000150456	13	20728731	20773958	protein_coding	EEF1AKMT1	ENSG00000150456	28.2203	0.414696	0.249644	1.66115	0.0966837	0.998532	44.6003	-0.16635	0.239524	-0.694503	0.487367	0.999326	48.2976	-0.00776934	0.254631	-0.0305122	0.975659	0.995613	48.2976	-0.154404	0.262681	-0.587801	0.556666	0.885518	48.2976	-0.0717068	0.121559	-0.58989	0.555264	0.91386	62.3078	0.00154802	0.242496	0.0063837	0.994907	0.999917	62.3078	-0.0911286	0.298075	-0.305723	0.759815	0.985992	62.3078	-0.0381885	0.15786	-0.241914	0.808847	0.978493
XPO4|ENSG00000132953	13	20777329	20903048	protein_coding	XPO4	ENSG00000132953	2356.59	0.00507659	0.0380203	0.133523	0.89378	0.998532	695.866	0.0464742	0.0719035	0.646341	0.518058	0.999326	4543.92	0.0665023	0.0382647	1.73795	0.0822192	0.503507	4543.92	0.0366168	0.0401094	0.912925	0.361282	0.799249	4543.92	-0.0164201	0.0207229	-0.792367	0.428146	0.864114	1026.19	0.0297899	0.0539968	0.551698	0.581155	0.999917	1026.19	-0.109715	0.0662974	-1.65489	0.0979475	0.860481	1026.19	-0.0632718	0.0357648	-1.76911	0.0768759	0.633082
RPSAP54|ENSG00000213621	13	20961310	20962195	processed_pseudogene	RPSAP54	ENSG00000213621	41.9489	0.28802	0.227879	1.26392	0.206259	0.998532	NA	NA	NA	NA	NA	NA	83.5988	0.0676007	0.184973	0.365462	0.714766	0.946978	83.5988	0.106239	0.195201	0.544256	0.586265	0.896859	83.5988	0.0164363	0.0887123	0.185276	0.853012	0.985204	NA	NA	NA	NA	NA	NA	NA	NA	NA	NA	NA	NA	NA	NA	NA	NA	NA	NA
LATS2|ENSG00000150457	13	20973032	21061547	protein_coding	LATS2	ENSG00000150457	880.415	0.0756215	0.0537162	1.4078	0.159191	0.998532	268.912	0.0364515	0.100022	0.364436	0.715532	0.999326	1171.68	-0.0403782	0.0568179	-0.710661	0.477294	0.868433	1171.68	-0.145815	0.0590391	-2.46981	0.0135186	0.219735	1171.68	-0.0501797	0.0302304	-1.65991	0.0969335	0.576286	226.71	-0.0227334	0.112558	-0.201972	0.839939	0.999917	226.71	0.0566897	0.135937	0.41703	0.676657	0.980692	226.71	0.0371325	0.0727498	0.510414	0.609761	0.956809
SAP18|ENSG00000150459	13	21140514	21149084	protein_coding	SAP18	ENSG00000150459	1353.36	-0.0668344	0.0462784	-1.44418	0.148688	0.998532	717.259	0.0579857	0.0634627	0.913698	0.360876	0.999326	1954.27	0.0698445	0.0535455	1.30439	0.192099	0.680015	1954.27	0.122915	0.0560398	2.19336	0.0282817	0.315151	1954.27	0.0236513	0.0291547	0.811235	0.417231	0.859881	927.349	-0.0205652	0.0647845	-0.317439	0.75091	0.999917	927.349	-0.0676609	0.0798071	-0.847806	0.396546	0.972575	927.349	-0.0162374	0.0429614	-0.377953	0.705465	0.966351
SKA3|ENSG00000165480	13	21153595	21176602	protein_coding	SKA3	ENSG00000165480	646.777	0.0120859	0.0619313	0.19515	0.845276	0.998532	NA	NA	NA	NA	NA	NA	1071.22	0.0754337	0.0591777	1.2747	0.202416	0.689729	1071.22	-0.0123575	0.0619089	-0.199608	0.841787	0.96798	1071.22	-0.0449072	0.0293985	-1.52753	0.126629	0.624513	NA	NA	NA	NA	NA	NA	NA	NA	NA	NA	NA	NA	NA	NA	NA	NA	NA	NA
MRPL57|ENSG00000173141	13	21176645	21179084	protein_coding	MRPL57	ENSG00000173141	355.272	0.0157214	0.0802183	0.195983	0.844624	0.998532	204.255	0.129289	0.118939	1.08703	0.277026	0.999326	425.171	0.0608256	0.084729	0.717884	0.472829	0.866093	425.171	-0.0196249	0.0879095	-0.22324	0.823349	0.963173	425.171	-0.0406992	0.0411597	-0.988812	0.322755	0.815261	251.931	0.0612665	0.102667	0.596748	0.550676	0.999917	251.931	-0.161198	0.124865	-1.29098	0.196709	0.920127	251.931	-0.103555	0.0667028	-1.55249	0.120545	0.714842
MIPEPP3|ENSG00000233325	13	21298139	21306373	transcribed_unprocessed_pseudogene	MIPEPP3	ENSG00000233325	23.3186	-0.0565772	0.286628	-0.197389	0.843523	0.998532	39.0147	0.104287	0.267376	0.390038	0.696509	0.999326	28.8228	-0.222935	0.306038	-0.728453	0.466336	0.86377	28.8228	0.157242	0.323626	0.485878	0.627054	0.908873	28.8228	0.191606	0.147586	1.29827	0.194195	0.710954	49.7682	-0.315456	0.231671	-1.36165	0.173307	0.999917	49.7682	-0.16067	0.277484	-0.579023	0.562573	0.977906	49.7682	0.109926	0.152811	0.719357	0.471921	0.924679
ZDHHC20|ENSG00000180776	13	21372573	21459370	protein_coding	ZDHHC20	ENSG00000180776	1844.96	-0.0067137	0.0387018	-0.173473	0.86228	0.998532	546.215	0.0762122	0.0703488	1.08335	0.278654	0.999326	3555.01	0.0338196	0.0442743	0.763864	0.444948	0.85528	3555.01	0.0902116	0.0461438	1.95501	0.0505816	0.402359	3555.01	0.0261836	0.0236934	1.1051	0.269116	0.777294	778.636	0.0917551	0.0761592	1.20478	0.228288	0.999917	778.636	0.125061	0.0940586	1.3296	0.183649	0.917734	778.636	-0.00162646	0.0524222	-0.0310262	0.975249	0.997385
MICU2|ENSG00000165487	13	21492691	21604214	protein_coding	MICU2	ENSG00000165487	452.153	-0.0141243	0.0664378	-0.212594	0.831643	0.998532	400.871	-0.15345	0.0834148	-1.8396	0.0658273	0.890679	903.861	-0.0279047	0.0676733	-0.412344	0.680087	0.937184	903.861	0.0290385	0.0707009	0.410724	0.681275	0.927153	903.861	0.0284642	0.0332011	0.857327	0.391264	0.846704	585.136	-0.0461298	0.0696018	-0.662768	0.507479	0.999917	585.136	0.00590951	0.0853829	0.0692118	0.944821	0.99577	585.136	0.029203	0.0454877	0.641996	0.520876	0.937336
RPS7P10|ENSG00000226525	13	21628413	21629015	processed_pseudogene	RPS7P10	ENSG00000226525	73.6156	0.0581288	0.157775	0.368429	0.712553	0.998532	NA	NA	NA	NA	NA	NA	75.1341	0.147337	0.195806	0.752463	0.451773	0.858772	75.1341	-0.0455138	0.207424	-0.219425	0.826319	0.963887	75.1341	-0.0982023	0.094217	-1.0423	0.297273	0.795833	NA	NA	NA	NA	NA	NA	NA	NA	NA	NA	NA	NA	NA	NA	NA	NA	NA	NA
FGF9|ENSG00000102678	13	21671383	21704498	protein_coding	FGF9	ENSG00000102678	18.9353	-0.359726	0.319276	-1.12669	0.259872	0.998532	330.313	-0.116478	0.0917217	-1.2699	0.204119	0.999326	26.7105	0.177186	0.360551	0.491432	0.623121	0.92258	26.7105	-0.287791	0.369595	-0.778665	0.436177	0.8379	26.7105	-0.230447	0.171486	-1.34382	0.179006	0.694899	436.211	-0.00522274	0.0943997	-0.0553258	0.955879	0.999917	436.211	-0.0502766	0.116005	-0.433402	0.664723	0.980692	436.211	-0.0183024	0.0616674	-0.296791	0.766626	0.975754
LINC00540|ENSG00000276476	13	22040975	22276524	lincRNA	LINC00540	ENSG00000276476	205.548	-0.60631	0.491008	-1.23483	0.216895	0.998532	NA	NA	NA	NA	NA	NA	333.617	-0.565734	0.218943	-2.58393	0.0097681	0.202978	333.617	0.0710412	0.226506	0.313639	0.753795	0.94991	333.617	0.315765	0.113162	2.79039	0.00526449	0.151035	NA	NA	NA	NA	NA	NA	NA	NA	NA	NA	NA	NA	NA	NA	NA	NA	NA	NA
FTH1P7|ENSG00000232187	13	22696023	22696574	processed_pseudogene	FTH1P7	ENSG00000232187	22.1364	0.0590423	0.292832	0.201626	0.840209	0.998532	20.2312	0.0671881	0.344378	0.1951	0.845315	0.999326	29.8844	-0.437154	0.306057	-1.42834	0.153193	0.629517	29.8844	-0.654541	0.317982	-2.05843	0.0395493	0.363355	29.8844	-0.102965	0.159998	-0.643543	0.519872	0.902134	24.6331	-0.390124	0.325591	-1.1982	0.230838	0.999917	24.6331	-0.548033	0.391428	-1.40009	0.161487	0.915299	24.6331	-0.00949344	0.219996	-0.0431528	0.96558	0.995929
LINC00621|ENSG00000262619	13	22894656	22916369	lincRNA	LINC00621	ENSG00000262619	NA	NA	NA	NA	NA	NA	38.3448	0.154211	0.262357	0.587791	0.556673	0.999326	NA	NA	NA	NA	NA	NA	NA	NA	NA	NA	NA	NA	NA	NA	NA	NA	NA	NA	51.443	0.346037	0.207443	1.6681	0.0952952	0.955699	51.443	0.00315973	0.260592	0.0121252	0.990326	0.999072	51.443	-0.203574	0.13776	-1.47774	0.139476	0.726924
NUS1P2|ENSG00000234685	13	22915651	22916523	processed_pseudogene	NUS1P2	ENSG00000234685	23.2427	-0.0705289	0.289801	-0.24337	0.807719	0.998532	27.5417	0.398545	0.327865	1.21558	0.224145	0.999326	34.6046	0.165761	0.321405	0.515739	0.606037	0.916784	34.6046	-0.149773	0.333808	-0.448682	0.653661	0.917373	34.6046	-0.157566	0.152983	-1.02996	0.303031	0.800836	26.7254	0.256221	0.306222	0.836718	0.402751	0.999917	26.7254	0.120089	0.380945	0.31524	0.752579	0.985992	26.7254	-0.0984113	0.199889	-0.492329	0.622487	0.958968
SACS|ENSG00000151835	13	23328826	23433740	protein_coding	SACS	ENSG00000151835	3421.55	0.103861	0.0354036	2.93364	0.00335014	0.486424	6005.32	0.00779271	0.0332726	0.234208	0.814823	0.999326	6231.77	0.0384973	0.0445114	0.864886	0.387101	0.827624	6231.77	0.0417867	0.0464822	0.898983	0.368662	0.803964	6231.77	0.000276003	0.0233607	0.0118148	0.990573	0.998067	8943.12	0.0403588	0.0306492	1.3168	0.187906	0.999917	8943.12	-0.0659314	0.0378827	-1.74041	0.0817873	0.851155	8943.12	-0.0509823	0.0202963	-2.51191	0.012008	0.328551
TNFRSF19|ENSG00000127863	13	23570370	23676104	protein_coding	TNFRSF19	ENSG00000127863	NA	NA	NA	NA	NA	NA	203.038	0.155136	0.11967	1.29637	0.19485	0.999326	NA	NA	NA	NA	NA	NA	NA	NA	NA	NA	NA	NA	NA	NA	NA	NA	NA	NA	254.821	-0.015963	0.101657	-0.157028	0.875223	0.999917	254.821	-0.142206	0.12437	-1.14341	0.25287	0.940833	254.821	-0.050541	0.0672069	-0.752021	0.452039	0.916166
MIPEP|ENSG00000027001	13	23730189	23889419	protein_coding	MIPEP	ENSG00000027001	376.045	0.0423148	0.0717248	0.589961	0.555217	0.998532	88.6592	-0.0186101	0.181149	-0.102733	0.918175	0.999326	622.466	-0.0220237	0.0861155	-0.255746	0.798147	0.965728	622.466	0.0453304	0.0899142	0.504152	0.614154	0.904481	622.466	0.033412	0.0419873	0.795763	0.42617	0.863554	143.067	0.0148385	0.130084	0.114069	0.909183	0.999917	143.067	0.161901	0.158385	1.0222	0.306688	0.953435	143.067	0.0599557	0.085049	0.704954	0.480839	0.925877
SPATA13|ENSG00000182957	13	23979805	24307074	protein_coding	SPATA13	ENSG00000182957	493.996	-0.0262697	0.0702771	-0.373802	0.708552	0.998532	191.126	-0.0997765	0.122235	-0.816269	0.414346	0.999326	889.273	-0.0627737	0.0751422	-0.835399	0.403493	0.835853	889.273	-0.0371707	0.0780434	-0.476283	0.633873	0.91129	889.273	0.0145177	0.0373172	0.389036	0.69725	0.949808	296.709	0.0942019	0.105137	0.895995	0.370256	0.999917	296.709	0.0223911	0.129398	0.173041	0.862619	0.985992	296.709	-0.0454175	0.0688814	-0.659358	0.509666	0.933147
IPO7P2|ENSG00000225674	13	24122065	24123814	processed_pseudogene	IPO7P2	ENSG00000225674	47.6812	-0.420712	0.190379	-2.20986	0.0271146	0.85869	NA	NA	NA	NA	NA	NA	68.1455	-0.172007	0.207789	-0.827795	0.407787	0.837274	68.1455	0.0541892	0.216571	0.250215	0.802421	0.959794	68.1455	0.115032	0.0997604	1.15308	0.248878	0.76255	NA	NA	NA	NA	NA	NA	NA	NA	NA	NA	NA	NA	NA	NA	NA	NA	NA	NA
PARP4|ENSG00000102699	13	24420926	24512810	protein_coding	PARP4	ENSG00000102699	1469.74	0.0366562	0.0429755	0.852956	0.393683	0.998532	278.157	-0.027504	0.109426	-0.251347	0.801546	0.999326	2578.19	0.0652577	0.0389169	1.67685	0.0935724	0.533824	2578.19	0.0292546	0.0406476	0.719713	0.471701	0.849575	2578.19	-0.0193298	0.0205394	-0.941109	0.346649	0.825923	272.326	0.163762	0.0951935	1.72031	0.0853759	0.947037	272.326	0.027062	0.117327	0.230654	0.817584	0.985992	272.326	-0.0838205	0.0634963	-1.32009	0.186807	0.78018
ATP12A|ENSG00000075673	13	24680411	24712493	protein_coding	ATP12A	ENSG00000075673	58.0213	0.0214226	0.202278	0.105907	0.915656	0.998532	NA	NA	NA	NA	NA	NA	84.5965	0.0400553	0.217338	0.184299	0.853779	0.978043	84.5965	0.287262	0.219748	1.30723	0.191133	0.664552	84.5965	0.12019	0.102914	1.16786	0.242862	0.755874	NA	NA	NA	NA	NA	NA	NA	NA	NA	NA	NA	NA	NA	NA	NA	NA	NA	NA
CENPJ|ENSG00000151849	13	24882284	24922889	protein_coding	CENPJ	ENSG00000151849	964.066	0.0214292	0.0490496	0.436889	0.662192	0.998532	470.14	-0.065135	0.0850048	-0.766252	0.443527	0.999326	1711.04	0.0421604	0.0461211	0.914124	0.360652	0.814378	1711.04	0.111803	0.0480125	2.32863	0.0198786	0.265372	1711.04	0.0327372	0.0247703	1.32163	0.186291	0.703188	708.413	-0.0724158	0.0659607	-1.09786	0.272264	0.999917	708.413	0.0670942	0.0808276	0.83009	0.406488	0.973723	708.413	0.0702172	0.0429802	1.63371	0.10232	0.688804
TPTE2P1|ENSG00000253771	13	24924677	24968487	transcribed_unprocessed_pseudogene	TPTE2P1	ENSG00000253771	31.4685	-0.0857533	0.244069	-0.351349	0.725326	0.998532	148.437	-0.0235026	0.136606	-0.172047	0.863401	0.999326	64.6624	-0.00109882	0.225974	-0.00486258	0.99612	0.999643	64.6624	0.4162	0.236947	1.75651	0.0790012	0.484114	64.6624	0.199796	0.111555	1.79101	0.0732913	0.527697	216.431	-0.0527579	0.109052	-0.483786	0.628538	0.999917	216.431	-0.186334	0.131929	-1.41238	0.157838	0.915299	216.431	-0.0490001	0.0724514	-0.676317	0.49884	0.930475
PABPC3|ENSG00000151846	13	25095868	25099254	protein_coding	PABPC3	ENSG00000151846	117.898	-0.0313769	0.14622	-0.214587	0.83009	0.998532	17.952	-0.0285674	0.368722	-0.0774769	0.938244	0.999326	180.503	-0.13397	0.124168	-1.07895	0.280611	0.763186	180.503	0.0278226	0.129693	0.214526	0.830137	0.965013	180.503	0.0823301	0.0603684	1.36379	0.172632	0.688818	27.2328	0.251284	0.311302	0.807202	0.41955	0.999917	27.2328	0.812691	0.388155	2.09373	0.0362841	0.746311	27.2328	0.182707	0.215415	0.848165	0.396346	0.892234
AMER2|ENSG00000165566	13	25161684	25172288	protein_coding	AMER2	ENSG00000165566	NA	NA	NA	NA	NA	NA	1440.93	-0.0343947	0.0516091	-0.666446	0.505126	0.999326	NA	NA	NA	NA	NA	NA	NA	NA	NA	NA	NA	NA	NA	NA	NA	NA	NA	NA	2022.32	-0.0067968	0.0409781	-0.165864	0.868264	0.999917	2022.32	-0.00982499	0.0503608	-0.195092	0.845321	0.985992	2022.32	-7.12001e-05	0.0267874	-0.00265796	0.997879	0.999981
MTMR6|ENSG00000139505	13	25246201	25288009	protein_coding	MTMR6	ENSG00000139505	292.369	0.0543419	0.0830206	0.65456	0.512751	0.998532	1624.19	0.0104149	0.0575434	0.180992	0.856374	0.999326	643.534	0.00778493	0.070293	0.11075	0.911815	0.986468	643.534	-0.0717879	0.0732121	-0.980547	0.326816	0.776398	643.534	-0.0388989	0.0343978	-1.13085	0.258117	0.768969	2192.88	0.0445564	0.0397829	1.11999	0.262718	0.999917	2192.88	-0.0322535	0.0487366	-0.661791	0.508105	0.977906	2192.88	-0.0393827	0.0259619	-1.51694	0.129281	0.723951
NUP58|ENSG00000139496	13	25301524	25349800	protein_coding	NUP58	ENSG00000139496	1823.81	-0.0392556	0.0497721	-0.788708	0.430283	0.998532	1264.75	0.0279857	0.0538913	0.519299	0.603552	0.999326	3737.62	0.0124822	0.0383152	0.325776	0.744594	0.954605	3737.62	-0.0120392	0.0399605	-0.301278	0.763203	0.952281	3737.62	-0.012268	0.0195218	-0.628425	0.529726	0.905899	1875.58	-0.0384983	0.0423135	-0.909834	0.36291	0.999917	1875.58	-0.0390951	0.0517893	-0.754888	0.450316	0.97602	1875.58	0.00587911	0.0283197	0.207598	0.835543	0.982503
ATP8A2|ENSG00000132932	13	25372071	26025851	protein_coding	ATP8A2	ENSG00000132932	188.268	0.0708494	0.109278	0.648341	0.516765	0.998532	7044.5	-0.171217	0.0343203	-4.98878	6.07618e-07	0.000557119	308.655	-0.0326991	0.127681	-0.256101	0.797873	0.965621	308.655	0.115646	0.132083	0.875557	0.381271	0.808972	308.655	0.0725615	0.0617684	1.17474	0.240101	0.753682	9110.28	-0.0666188	0.0280208	-2.37748	0.0174315	0.680691	9110.28	0.00217205	0.0344847	0.0629859	0.949778	0.996039	9110.28	0.0397027	0.0192451	2.063	0.0391122	0.497898
SHISA2|ENSG00000180730	13	26044597	26051031	protein_coding	SHISA2	ENSG00000180730	1321.78	-0.108622	0.0624941	-1.73811	0.0821916	0.998121	395.091	0.253513	0.0988772	2.56392	0.0103498	0.394488	1858.29	0.0260516	0.0527894	0.493501	0.621659	0.92258	1858.29	0.115792	0.0551381	2.10003	0.0357259	0.351516	1858.29	0.0428284	0.0276447	1.54925	0.121323	0.616544	325.645	-0.0123859	0.0998322	-0.124067	0.901262	0.999917	325.645	-0.160791	0.1235	-1.30195	0.192933	0.9186	325.645	-0.0597719	0.0666401	-0.896936	0.369753	0.880868
RNF6|ENSG00000127870	13	26132115	26222493	protein_coding	RNF6	ENSG00000127870	345.651	-0.023261	0.0736294	-0.31592	0.752064	0.998532	389.122	0.0597859	0.0888102	0.673188	0.500828	0.999326	603.09	0.0247674	0.0827275	0.299385	0.764647	0.958788	603.09	0.170823	0.086187	1.982	0.0474793	0.392313	603.09	0.0700687	0.0417516	1.67823	0.0933021	0.571391	473.683	0.0573258	0.0911078	0.629208	0.529213	0.999917	473.683	0.182085	0.112574	1.61747	0.105777	0.865593	473.683	0.0422721	0.0622587	0.678974	0.497154	0.93009
CDK8|ENSG00000132964	13	26254104	26405238	protein_coding	CDK8	ENSG00000132964	738.353	-0.0336088	0.0568349	-0.59134	0.554293	0.998532	870.328	0.0226058	0.0678292	0.333275	0.738927	0.999326	1172.25	0.0939478	0.0549882	1.70851	0.0875417	0.517178	1172.25	0.00772828	0.057242	0.135011	0.892604	0.981626	1172.25	-0.0442764	0.027683	-1.59941	0.10973	0.598508	932.254	0.00377256	0.0541727	0.0696395	0.944481	0.999917	932.254	0.0943634	0.0664858	1.4193	0.155811	0.915299	932.254	0.0374175	0.0360336	1.0384	0.299082	0.852809
WASF3|ENSG00000132970	13	26557703	26688948	protein_coding	WASF3	ENSG00000132970	1167.57	0.0132987	0.043706	0.304275	0.760918	0.998532	1750.3	0.00148561	0.0543253	0.0273466	0.978183	0.999326	1803.11	-0.0503685	0.0447145	-1.12645	0.259976	0.744575	1803.11	-0.113665	0.0468539	-2.42595	0.0152685	0.232238	1803.11	-0.0293045	0.0246725	-1.18774	0.234936	0.748909	1989.81	-0.0495733	0.0433065	-1.14471	0.25233	0.999917	1989.81	0.0264361	0.0531051	0.497807	0.61862	0.977906	1989.81	0.039812	0.0283679	1.40342	0.160493	0.748824
RPS3AP44|ENSG00000234031	13	26576886	26577675	processed_pseudogene	RPS3AP44	ENSG00000234031	16.6688	-0.602148	0.317345	-1.89746	0.0577678	0.953402	NA	NA	NA	NA	NA	NA	29.0112	-0.324015	0.35925	-0.90192	0.3671	0.817042	29.0112	-0.0561982	0.372783	-0.150753	0.88017	0.978199	29.0112	0.135141	0.172787	0.782124	0.434142	0.866195	24.7506	-0.309697	0.332148	-0.932407	0.351126	0.999917	24.7506	-0.521966	0.401839	-1.29894	0.193964	0.9186	24.7506	-0.0540957	0.223629	-0.2419	0.808858	0.978493
GPR12|ENSG00000132975	13	26755200	26760785	protein_coding	GPR12	ENSG00000132975	NA	NA	NA	NA	NA	NA	149.59	0.160493	0.13689	1.17242	0.241029	0.999326	NA	NA	NA	NA	NA	NA	NA	NA	NA	NA	NA	NA	NA	NA	NA	NA	NA	NA	152.363	0.111921	0.14251	0.785356	0.432245	0.999917	152.363	-0.155097	0.176772	-0.877383	0.380278	0.971864	152.363	-0.129826	0.0929144	-1.39726	0.162335	0.750566
USP12|ENSG00000152484	13	27066142	27171896	protein_coding	USP12	ENSG00000152484	646.713	0.0500095	0.0578444	0.864552	0.387285	0.998532	949.698	-0.0121047	0.057216	-0.211562	0.832449	0.999326	1339.23	-0.0114954	0.06038	-0.190384	0.849009	0.97703	1339.23	0.0785895	0.062982	1.24781	0.212101	0.687652	1339.23	0.0439255	0.0301458	1.4571	0.145088	0.655015	1363.53	0.0642246	0.0478264	1.34287	0.179314	0.999917	1363.53	0.000589974	0.0591068	0.00998149	0.992036	0.999072	1363.53	-0.0372555	0.0316892	-1.17565	0.239733	0.822813
RPL21|ENSG00000122026	13	27251309	27256691	protein_coding	RPL21	ENSG00000122026	5537.15	0.0148724	0.0303117	0.490651	0.623673	0.998532	1160.5	-0.0346923	0.0601462	-0.5768	0.564075	0.999326	9071.07	0.0846315	0.032567	2.59869	0.00935803	0.199223	9071.07	0.0964523	0.0340811	2.83009	0.00465356	0.122376	9071.07	0.00327628	0.0206919	0.158336	0.874192	0.988112	1598.36	-0.0196219	0.062978	-0.311568	0.755369	0.999917	1598.36	-0.133419	0.0776466	-1.71829	0.0857441	0.85871	1598.36	-0.0444286	0.0429654	-1.03406	0.30111	0.853189
RASL11A|ENSG00000122035	13	27270327	27273690	protein_coding	RASL11A	ENSG00000122035	NA	NA	NA	NA	NA	NA	31.246	0.0915288	0.301168	0.303913	0.761194	0.999326	NA	NA	NA	NA	NA	NA	NA	NA	NA	NA	NA	NA	NA	NA	NA	NA	NA	NA	41.7782	-0.703721	0.275903	-2.55061	0.0107533	0.574804	41.7782	0.338964	0.326846	1.03708	0.2997	0.952926	41.7782	0.548447	0.180218	3.04325	0.00234039	0.152801
GTF3A|ENSG00000122034	13	27424544	27435823	protein_coding	GTF3A	ENSG00000122034	893.596	-0.00896217	0.0530336	-0.168991	0.865804	0.998532	595.161	-0.0541692	0.0727062	-0.745043	0.456246	0.999326	1218.56	0.0036828	0.0562748	0.0654431	0.947821	0.991508	1218.56	0.0538161	0.0587407	0.916164	0.359581	0.798785	1218.56	0.0242643	0.0279944	0.866755	0.386076	0.842919	732.415	-0.0421725	0.0659226	-0.639728	0.52235	0.999917	732.415	0.0409755	0.081029	0.505689	0.613075	0.977906	732.415	0.0414921	0.0430648	0.96348	0.335307	0.868115
MTIF3|ENSG00000122033	13	27435643	27450591	protein_coding	MTIF3	ENSG00000122033	318.227	-0.0390689	0.0777904	-0.502233	0.615504	0.998532	166.596	-0.0981079	0.131129	-0.748181	0.454351	0.999326	519.098	0.082773	0.0878549	0.942156	0.346113	0.806456	519.098	-0.0266469	0.0922806	-0.28876	0.772765	0.954194	519.098	-0.0555803	0.0429601	-1.29376	0.195747	0.71278	223.332	0.112907	0.115806	0.974969	0.329576	0.999917	223.332	-0.227589	0.142096	-1.60166	0.109232	0.869817	223.332	-0.160955	0.075885	-2.12104	0.0339182	0.475648
LNX2|ENSG00000139517	13	27545911	27620404	protein_coding	LNX2	ENSG00000139517	423.567	0.0604123	0.0722978	0.835603	0.403378	0.998532	133.931	0.0645469	0.141692	0.455543	0.648719	0.999326	755.605	-0.146999	0.0713649	-2.05983	0.0394152	0.383992	755.605	-0.022514	0.0742452	-0.303239	0.761708	0.951593	755.605	0.0642018	0.036289	1.76918	0.0768641	0.536115	178.078	0.139514	0.117696	1.18538	0.235867	0.999917	178.078	-0.108259	0.145702	-0.743017	0.457472	0.97602	178.078	-0.126463	0.0767662	-1.64738	0.0994795	0.680153
POLR1D|ENSG00000186184	13	27620742	27744237	protein_coding	POLR1D	ENSG00000186184	1839.17	0.0105198	0.0393457	0.267368	0.789186	0.998532	664.129	-0.0231629	0.0660801	-0.350528	0.725943	0.999326	2730.94	0.0291334	0.0497764	0.585285	0.558356	0.902981	2730.94	0.0327077	0.0520252	0.628689	0.529553	0.873776	2730.94	0.000970744	0.0254114	0.0382011	0.969527	0.997562	811.093	0.0514985	0.0728081	0.707318	0.479369	0.999917	811.093	-0.0913119	0.0895925	-1.01919	0.308112	0.955041	811.093	-0.0679489	0.0476214	-1.42686	0.153621	0.74325
FLT3|ENSG00000122025	13	28003274	28100592	protein_coding	FLT3	ENSG00000122025	NA	NA	NA	NA	NA	NA	NA	NA	NA	NA	NA	NA	NA	NA	NA	NA	NA	NA	NA	NA	NA	NA	NA	NA	NA	NA	NA	NA	NA	NA	21.7636	0.511935	0.31793	1.61021	0.107351	0.96271	21.7636	0.063439	0.409062	0.155084	0.876755	0.985995	21.7636	-0.28037	0.213368	-1.31402	0.18884	0.780949
PAN3-AS1|ENSG00000261485	13	28136843	28138193	antisense	PAN3-AS1	ENSG00000261485	21.2726	0.13986	0.292422	0.478281	0.632451	0.998532	31.0581	-0.0612125	0.284453	-0.215194	0.829616	0.999326	25.8069	-0.0282396	0.323156	-0.0873869	0.930364	0.989618	25.8069	-0.0741306	0.335638	-0.220865	0.825198	0.963576	25.8069	-0.0221127	0.156007	-0.141741	0.887285	0.989653	33.3474	0.135965	0.282468	0.481346	0.630271	0.999917	33.3474	0.908668	0.340128	2.67155	0.00755018	0.507844	33.3474	0.307707	0.194964	1.57828	0.114502	0.707019
PAN3|ENSG00000152520	13	28138506	28295335	protein_coding	PAN3	ENSG00000152520	1252.44	0.0101012	0.0483683	0.208839	0.834574	0.998532	796.292	0.0292018	0.0648751	0.450124	0.652621	0.999326	2183.29	0.00101322	0.0530209	0.0191098	0.984753	0.997786	2183.29	-0.122467	0.0554221	-2.20971	0.027125	0.308328	2183.29	-0.0597883	0.0275796	-2.16785	0.0301703	0.368768	1197.45	0.00282279	0.0515399	0.054769	0.956323	0.999917	1197.45	-0.0921739	0.063351	-1.45497	0.145677	0.910916	1197.45	-0.0403132	0.0343576	-1.17334	0.240659	0.823441
EEF1A1P3|ENSG00000232587	13	28214513	28215897	processed_pseudogene	EEF1A1P3	ENSG00000232587	63.2404	-0.121805	0.177811	-0.685026	0.493327	0.998532	45.2373	0.185053	0.25232	0.733406	0.463311	0.999326	116.94	0.0123632	0.18513	0.066781	0.946756	0.991298	116.94	0.0835518	0.191532	0.436229	0.662671	0.920858	116.94	0.034487	0.088694	0.388831	0.697401	0.949808	75.2105	0.148573	0.196812	0.7549	0.450309	0.999917	75.2105	-0.151439	0.24102	-0.628324	0.529792	0.977906	75.2105	-0.150321	0.127551	-1.17852	0.238589	0.822527
FLT1|ENSG00000102755	13	28300344	28495145	protein_coding	FLT1	ENSG00000102755	2250.69	0.0182908	0.0376327	0.486035	0.626942	0.998532	NA	NA	NA	NA	NA	NA	3811.81	-0.0144013	0.0363449	-0.396239	0.691929	0.940888	3811.81	0.0252037	0.037766	0.667364	0.504539	0.863044	3811.81	0.019665	0.0185364	1.06089	0.28874	0.790631	NA	NA	NA	NA	NA	NA	NA	NA	NA	NA	NA	NA	NA	NA	NA	NA	NA	NA
AL139005.1|ENSG00000279393	13	28495633	28497267	TEC	AL139005.1	ENSG00000279393	23.4889	0.178571	0.283521	0.629834	0.528804	0.998532	NA	NA	NA	NA	NA	NA	39.2366	0.224204	0.321123	0.698187	0.48506	0.872239	39.2366	0.595021	0.331027	1.7975	0.0722565	0.467718	39.2366	0.172064	0.157589	1.09185	0.274899	0.780318	NA	NA	NA	NA	NA	NA	NA	NA	NA	NA	NA	NA	NA	NA	NA	NA	NA	NA
POMP|ENSG00000132963	13	28659104	28678925	protein_coding	POMP	ENSG00000132963	988.913	0.0513142	0.0510024	1.00611	0.314361	0.998532	409.41	-0.071341	0.0881197	-0.809593	0.418174	0.999326	1754.33	0.131626	0.048491	2.71444	0.00663887	0.171516	1754.33	0.155174	0.0507357	3.05849	0.00222456	0.0774203	1754.33	0.00705147	0.0297445	0.237068	0.812604	0.978806	557.598	0.0182253	0.0771067	0.236365	0.81315	0.999917	557.598	0.00305731	0.0944632	0.0323651	0.974181	0.997807	557.598	-0.00904608	0.0502183	-0.180135	0.857046	0.985983
SLC46A3|ENSG00000139508	13	28700064	28718970	protein_coding	SLC46A3	ENSG00000139508	NA	NA	NA	NA	NA	NA	108.492	0.240819	0.1616	1.49021	0.136168	0.999326	NA	NA	NA	NA	NA	NA	NA	NA	NA	NA	NA	NA	NA	NA	NA	NA	NA	NA	112.182	-0.178043	0.165819	-1.07372	0.282949	0.999917	112.182	-0.143292	0.200737	-0.713829	0.475333	0.977906	112.182	0.0406855	0.109715	0.370829	0.710765	0.967434
CYP51A1P2|ENSG00000233588	13	28722386	28724021	processed_pseudogene	CYP51A1P2	ENSG00000233588	NA	NA	NA	NA	NA	NA	23.5498	0.0201341	0.325664	0.0618247	0.950702	0.999326	NA	NA	NA	NA	NA	NA	NA	NA	NA	NA	NA	NA	NA	NA	NA	NA	NA	NA	44.3327	-0.416841	0.251578	-1.6569	0.0975388	0.959518	44.3327	0.217941	0.306697	0.710608	0.477327	0.977906	44.3327	0.334576	0.16463	2.03229	0.0421243	0.510137
MTUS2|ENSG00000132938	13	28820348	29505947	protein_coding	MTUS2	ENSG00000132938	14.258	0.22799	0.345531	0.659825	0.509366	0.998532	801.382	0.033101	0.069047	0.479398	0.631656	0.999326	25.1284	-0.0354367	0.395623	-0.0895717	0.928628	0.989467	25.1284	-0.515152	0.401736	-1.28231	0.199733	0.674848	25.1284	-0.24246	0.187291	-1.29456	0.195471	0.712187	1005	0.153867	0.0611782	2.51506	0.0119012	0.588469	1005	0.0832101	0.0754329	1.1031	0.269984	0.944923	1005	-0.0544375	0.0439439	-1.23879	0.215421	0.807981
SLC7A1|ENSG00000139514	13	29509410	29595688	protein_coding	SLC7A1	ENSG00000139514	3345.54	0.0237459	0.0695185	0.341577	0.732669	0.998532	2337.23	0.0161157	0.039055	0.412641	0.67987	0.999326	5363.27	-0.064172	0.0680976	-0.942353	0.346012	0.806344	5363.27	-0.00462552	0.0711955	-0.0649693	0.948198	0.99037	5363.27	0.0310841	0.0267234	1.16318	0.244758	0.758035	2961.58	-0.0317292	0.0398232	-0.796752	0.425595	0.999917	2961.58	-0.0335216	0.0488725	-0.6859	0.492776	0.977906	2961.58	0.00439658	0.0266533	0.164954	0.86898	0.987492
UBL3|ENSG00000122042	13	29764371	29850684	protein_coding	UBL3	ENSG00000122042	431.541	0.0424254	0.0711816	0.596016	0.551165	0.998532	1331.56	-0.0278119	0.055584	-0.500358	0.616823	0.999326	745.985	0.043492	0.0738805	0.588681	0.556075	0.902591	745.985	0.0483567	0.0769367	0.628525	0.52966	0.873846	745.985	0.00126899	0.0365264	0.0347417	0.972286	0.997739	1673.87	0.00418441	0.0549811	0.0761063	0.939335	0.999917	1673.87	-0.0642432	0.0677573	-0.948137	0.34306	0.964018	1673.87	-0.0293686	0.0363601	-0.807716	0.419254	0.905246
LINC00365|ENSG00000224511	13	30103178	30108875	lincRNA	LINC00365	ENSG00000224511	NA	NA	NA	NA	NA	NA	15.5053	0.313221	0.41121	0.761705	0.446236	0.999326	NA	NA	NA	NA	NA	NA	NA	NA	NA	NA	NA	NA	NA	NA	NA	NA	NA	NA	28.0995	-0.316842	0.304673	-1.03994	0.298367	0.999917	28.0995	-0.392751	0.375631	-1.04558	0.295757	0.952116	28.0995	0.016208	0.205485	0.0788768	0.937131	0.992079
LINC00384|ENSG00000232117	13	30151886	30159621	lincRNA	LINC00384	ENSG00000232117	NA	NA	NA	NA	NA	NA	52.4599	-0.00065898	0.222658	-0.00295961	0.997639	0.999705	NA	NA	NA	NA	NA	NA	NA	NA	NA	NA	NA	NA	NA	NA	NA	NA	NA	NA	80.9872	0.199658	0.164498	1.21375	0.224845	0.999917	80.9872	0.307807	0.19956	1.54243	0.12297	0.887106	80.9872	0.0170042	0.111451	0.152572	0.878736	0.987573
KATNAL1|ENSG00000102781	13	30202630	30307484	protein_coding	KATNAL1	ENSG00000102781	316.359	-0.0877812	0.0831147	-1.05615	0.290902	0.998532	2074.03	-0.0117264	0.0447992	-0.261755	0.79351	0.999326	589.649	-0.0959969	0.0864855	-1.10998	0.267009	0.751641	589.649	-0.135524	0.0898665	-1.50806	0.13154	0.58258	589.649	-0.0179847	0.0442414	-0.406514	0.684365	0.948353	2928.16	-0.135613	0.0739974	-1.83268	0.0668504	0.920162	2928.16	-0.00411522	0.0913558	-0.0450461	0.964071	0.996969	2928.16	0.0772125	0.0399682	1.93185	0.0533783	0.549622
HMGB1|ENSG00000189403	13	30456704	30617597	protein_coding	HMGB1	ENSG00000189403	6429.63	0.0318679	0.0283846	1.12272	0.261556	0.998532	1831.3	-0.0736853	0.0471494	-1.56281	0.118098	0.999326	11810.7	0.0714767	0.0293034	2.43919	0.0147201	0.25251	11810.7	0.114044	0.0306415	3.72187	0.000197755	0.0166171	11810.7	0.0183924	0.0197719	0.93023	0.352252	0.827918	2439.56	0.00219895	0.0521485	0.042167	0.966366	0.999917	2439.56	0.0205751	0.0643126	0.319924	0.749026	0.985992	2439.56	0.00736903	0.0343129	0.21476	0.829955	0.982111
RBM22P2|ENSG00000213411	13	30539597	30543461	processed_pseudogene	RBM22P2	ENSG00000213411	NA	NA	NA	NA	NA	NA	21.0584	-0.114952	0.360124	-0.319201	0.749574	0.999326	NA	NA	NA	NA	NA	NA	NA	NA	NA	NA	NA	NA	NA	NA	NA	NA	NA	NA	39.253	0.00424455	0.296368	0.0143219	0.988573	0.999917	39.253	0.10121	0.364709	0.27751	0.781389	0.985992	39.253	0.039738	0.193599	0.205259	0.83737	0.982755
MFAP1P1|ENSG00000232489	13	30541643	30542897	processed_pseudogene	MFAP1P1	ENSG00000232489	NA	NA	NA	NA	NA	NA	18.2127	-0.0628434	0.360565	-0.174291	0.861636	0.999326	NA	NA	NA	NA	NA	NA	NA	NA	NA	NA	NA	NA	NA	NA	NA	NA	NA	NA	29.1622	0.525582	0.282902	1.85782	0.0631944	0.908826	29.1622	0.697158	0.356011	1.95825	0.0502009	0.795851	29.1622	-0.0248119	0.201712	-0.123007	0.902102	0.987573
USPL1|ENSG00000132952	13	30617693	30660770	protein_coding	USPL1	ENSG00000132952	453.597	-0.0107803	0.0702708	-0.153411	0.878075	0.998532	545.786	-0.00476801	0.0746539	-0.0638683	0.949075	0.999326	854.103	-0.00347847	0.0674599	-0.0515635	0.958877	0.992916	854.103	0.0481423	0.0702841	0.684967	0.493364	0.859933	854.103	0.0252521	0.0331305	0.762203	0.445939	0.872909	802.32	-0.0191247	0.0676481	-0.282709	0.7774	0.999917	802.32	-0.0190258	0.0831059	-0.228934	0.81892	0.985992	802.32	0.00327582	0.0442208	0.0740788	0.940948	0.992351
LINC00545|ENSG00000236094	13	30882551	30883395	lincRNA	LINC00545	ENSG00000236094	83.2936	0.0600139	0.176997	0.339066	0.73456	0.998532	NA	NA	NA	NA	NA	NA	117.209	0.200388	0.170731	1.1737	0.240514	0.727999	117.209	0.188807	0.176231	1.07136	0.284008	0.74953	117.209	-0.00871305	0.0840842	-0.103623	0.917469	0.992484	NA	NA	NA	NA	NA	NA	NA	NA	NA	NA	NA	NA	NA	NA	NA	NA	NA	NA
MEDAG|ENSG00000102802	13	30906191	30925572	protein_coding	MEDAG	ENSG00000102802	54.2548	0.121602	0.17701	0.686974	0.492099	0.998532	NA	NA	NA	NA	NA	NA	88.7108	0.110889	0.193913	0.571847	0.567426	0.903962	88.7108	0.127745	0.199736	0.639567	0.522454	0.871312	88.7108	0.00734804	0.0924647	0.0794686	0.93666	0.994973	NA	NA	NA	NA	NA	NA	NA	NA	NA	NA	NA	NA	NA	NA	NA	NA	NA	NA
HSPH1|ENSG00000120694	13	31134974	31162388	protein_coding	HSPH1	ENSG00000120694	2389.06	0.0164947	0.0341717	0.482701	0.629308	0.998532	1453.65	-0.0245673	0.0470581	-0.522062	0.601627	0.999326	3789.84	-0.00589205	0.0418807	-0.140686	0.888118	0.982439	3789.84	-0.029599	0.0438092	-0.675634	0.499273	0.861089	3789.84	-0.0113482	0.0214899	-0.528074	0.597448	0.925969	2020.96	-0.00150156	0.0531727	-0.0282393	0.977471	0.999917	2020.96	0.0877458	0.0654414	1.34083	0.179976	0.915431	2020.96	0.0376132	0.0355428	1.05825	0.289942	0.848193
B3GLCT|ENSG00000187676	13	31199936	31332276	protein_coding	B3GLCT	ENSG00000187676	74.7195	0.437916	0.163743	2.67441	0.00748606	0.663014	73.7799	0.224159	0.190722	1.17532	0.239865	0.999326	123.614	-0.0561807	0.177422	-0.316651	0.751509	0.956312	123.614	0.128652	0.185801	0.692418	0.488675	0.857801	123.614	0.0905801	0.0859367	1.05403	0.291868	0.792782	92.3383	0.0608901	0.180827	0.336731	0.73632	0.999917	92.3383	-0.271122	0.222385	-1.21915	0.222787	0.934141	92.3383	-0.148459	0.118812	-1.24953	0.211473	0.806283
FRY|ENSG00000073910	13	31846713	32299122	protein_coding	FRY	ENSG00000073910	335.232	-0.0413545	0.0828027	-0.499434	0.617474	0.998532	5803.73	0.0141347	0.0324266	0.4359	0.662909	0.999326	526.949	-0.103716	0.0779545	-1.33047	0.183363	0.672392	526.949	-0.0666936	0.0809266	-0.824124	0.409869	0.824633	526.949	0.0209521	0.0392101	0.534353	0.593097	0.923951	7907.37	-0.000700108	0.0318716	-0.0219665	0.982475	0.999917	7907.37	-0.00404996	0.0392547	-0.103171	0.917827	0.990522	7907.37	-0.00126327	0.0209282	-0.060362	0.951867	0.994363
BRCA2|ENSG00000139618	13	32315474	32400266	protein_coding	BRCA2	ENSG00000139618	1337.15	0.0384229	0.0539788	0.711815	0.47658	0.998532	NA	NA	NA	NA	NA	NA	2943.14	0.0337493	0.0467576	0.721794	0.470421	0.865283	2943.14	0.110581	0.0487245	2.26951	0.0232372	0.287096	2943.14	0.0365299	0.0251874	1.45032	0.146969	0.656099	NA	NA	NA	NA	NA	NA	NA	NA	NA	NA	NA	NA	NA	NA	NA	NA	NA	NA
N4BP2L1|ENSG00000139597	13	32400723	32428311	protein_coding	N4BP2L1	ENSG00000139597	67.2243	0.0292916	0.164157	0.178437	0.85838	0.998532	34.2815	-0.0233435	0.292477	-0.0798131	0.936386	0.999326	83.9539	0.0116451	0.219569	0.0530361	0.957703	0.992804	83.9539	-0.134268	0.23072	-0.581951	0.5606	0.887691	83.9539	-0.0717741	0.106327	-0.675033	0.499654	0.894562	38.6797	0.190838	0.257197	0.741991	0.458093	0.999917	38.6797	0.206147	0.303431	0.679388	0.496892	0.977906	38.6797	-0.0185835	0.16557	-0.112239	0.910634	0.989524
N4BP2L2|ENSG00000244754	13	32432417	32538885	protein_coding	N4BP2L2	ENSG00000244754	1441.95	0.0460105	0.0520452	0.884049	0.37667	0.998532	1736.83	-0.0399979	0.0451894	-0.885118	0.376093	0.999326	2681.44	0.0152884	0.0405625	0.376909	0.706241	0.944341	2681.44	-0.0319001	0.0423705	-0.752885	0.451519	0.844074	2681.44	-0.0233646	0.0205418	-1.13742	0.255364	0.767356	2628.91	-0.00321666	0.0377367	-0.0852394	0.932071	0.999917	2628.91	-0.0661207	0.0462384	-1.42999	0.152719	0.915299	2628.91	-0.0258711	0.0252855	-1.02316	0.306232	0.856315
N4BP2L2-IT2|ENSG00000281026	13	32504506	32509395	sense_intronic	N4BP2L2-IT2	ENSG00000281026	238.464	-0.0491155	0.119207	-0.412017	0.680327	0.998532	286.075	0.0232162	0.0966976	0.240091	0.81026	0.999326	392.164	-0.10804	0.0856356	-1.26162	0.207085	0.69478	392.164	-0.21446	0.0892302	-2.40344	0.0162414	0.239045	392.164	-0.0494429	0.0453879	-1.08934	0.276003	0.780318	421.029	0.0962403	0.0937205	1.02689	0.304474	0.999917	421.029	0.0582766	0.11497	0.506884	0.612236	0.977906	421.029	-0.0315776	0.0622363	-0.507383	0.611886	0.956809
PDS5B|ENSG00000083642	13	32586427	32778019	protein_coding	PDS5B	ENSG00000083642	1552.15	0.0296343	0.0406368	0.729247	0.465851	0.998532	1853.95	0.114558	0.0448986	2.55148	0.0107266	0.405108	2860.39	0.0519266	0.0402914	1.28877	0.197476	0.685747	2860.39	0.0399685	0.042083	0.949754	0.342237	0.787672	2860.39	-0.00726859	0.0212095	-0.342704	0.731821	0.957755	3023.29	0.112442	0.0397617	2.8279	0.0046854	0.370767	3023.29	-0.158599	0.049162	-3.22605	0.00125513	0.248815	3023.29	-0.131571	0.0263389	-4.99531	5.87413e-07	0.000237065
AL138820.1|ENSG00000277151	13	32782874	32788178	lincRNA	AL138820.1	ENSG00000277151	28.6515	0.0923695	0.266188	0.347009	0.728585	0.998532	93.4392	0.0591108	0.179429	0.329438	0.741824	0.999326	81.9267	-0.215834	0.196026	-1.10105	0.270874	0.753425	81.9267	-0.0665765	0.200489	-0.332071	0.739836	0.945725	81.9267	0.0759007	0.0947882	0.800741	0.423282	0.862782	168.226	0.0949122	0.124598	0.761746	0.446212	0.999917	168.226	-0.300952	0.153485	-1.9608	0.0499025	0.794553	168.226	-0.180667	0.0821517	-2.19919	0.0278647	0.449371
STARD13|ENSG00000133121	13	33103135	33350630	protein_coding	STARD13	ENSG00000133121	172.391	0.265309	0.111302	2.38368	0.0171403	0.80418	321.882	0.138572	0.103884	1.33392	0.182232	0.999326	302.998	0.114341	0.0998858	1.14472	0.252326	0.739147	302.998	0.0830987	0.104915	0.792055	0.428329	0.834183	302.998	-0.0186355	0.0496205	-0.37556	0.707244	0.95262	514.273	-0.064314	0.0777095	-0.82762	0.407886	0.999917	514.273	0.0627789	0.0945933	0.663671	0.506901	0.977906	514.273	0.0635951	0.0503347	1.26344	0.20643	0.803309
RFC3|ENSG00000133119	13	33818049	33966558	protein_coding	RFC3	ENSG00000133119	769.316	0.0300072	0.0593883	0.505271	0.613369	0.998532	114.632	0.13401	0.147635	0.907712	0.36403	0.999326	1572.27	0.0332976	0.0565085	0.589249	0.555694	0.902591	1572.27	0.00803507	0.0590146	0.136154	0.8917	0.981626	1572.27	-0.0131649	0.0282321	-0.466311	0.640993	0.936817	171.523	0.129965	0.119382	1.08865	0.276308	0.999917	171.523	0.000125666	0.145424	0.000864134	0.999311	0.999878	171.523	-0.0751608	0.0780713	-0.962721	0.335688	0.868115
AL161891.1|ENSG00000276672	13	33846190	33850825	sense_intronic	AL161891.1	ENSG00000276672	360.709	0.011089	0.0816432	0.135823	0.891962	0.998532	47.6756	-0.209691	0.235108	-0.891891	0.372452	0.999326	718.037	-0.00454487	0.0758482	-0.0599206	0.952219	0.992387	718.037	-0.0519687	0.0793116	-0.655247	0.512308	0.867156	718.037	-0.0229542	0.037224	-0.616649	0.537466	0.90718	73.3659	0.117291	0.191577	0.612238	0.54038	0.999917	73.3659	0.258139	0.235597	1.09568	0.273219	0.946107	73.3659	0.04153	0.127387	0.326016	0.744412	0.97157
AL160394.1|ENSG00000280431	13	34079411	34080134	TEC	AL160394.1	ENSG00000280431	29.2712	0.189737	0.255357	0.743026	0.457466	0.998532	NA	NA	NA	NA	NA	NA	44.175	-0.00862542	0.268731	-0.0320968	0.974395	0.995613	44.175	-0.311061	0.282344	-1.10171	0.270588	0.738898	44.175	-0.148719	0.131726	-1.129	0.258896	0.769719	NA	NA	NA	NA	NA	NA	NA	NA	NA	NA	NA	NA	NA	NA	NA	NA	NA	NA
NBEA|ENSG00000172915	13	34942287	35673022	protein_coding	NBEA	ENSG00000172915	2278.15	-0.000701996	0.042055	-0.0166923	0.986682	0.998532	6045.23	0.0743899	0.0340528	2.18455	0.0289221	0.661034	3788.33	-0.0143262	0.0367032	-0.390325	0.696296	0.942103	3788.33	-0.0365046	0.0382665	-0.953958	0.340105	0.786362	3788.33	-0.0104094	0.0190132	-0.547481	0.584048	0.921427	9826.38	0.125297	0.0300011	4.1764	2.96154e-05	0.0108655	9826.38	-0.0305945	0.0371084	-0.824465	0.409675	0.973723	9826.38	-0.0859673	0.0213946	-4.01819	5.8648e-05	0.0109923
SCAND3P1|ENSG00000232795	13	35185294	35186679	processed_pseudogene	SCAND3P1	ENSG00000232795	19.9251	0.0953262	0.31245	0.305092	0.760296	0.998532	31.4183	0.0535214	0.30402	0.176046	0.860258	0.999326	31.3652	-0.355634	0.378891	-0.938616	0.347928	0.80658	31.3652	-0.139132	0.386129	-0.360325	0.718604	0.939021	31.3652	0.113891	0.181665	0.626926	0.530708	0.906249	44.1514	-0.0152765	0.260699	-0.0585982	0.953272	0.999917	44.1514	-0.344897	0.31934	-1.08003	0.280129	0.94864	44.1514	-0.132	0.171043	-0.771734	0.440272	0.911904
PHBP13|ENSG00000234835	13	35251070	35251829	processed_pseudogene	PHBP13	ENSG00000234835	32.0107	0.239121	0.245088	0.975656	0.329235	0.998532	35.6634	0.322824	0.293559	1.09969	0.271467	0.999326	51.9008	-0.262416	0.253191	-1.03643	0.3	0.779731	51.9008	-0.211389	0.261224	-0.809225	0.418386	0.828826	51.9008	0.0292111	0.124576	0.234485	0.814608	0.978961	63.6683	0.112827	0.233407	0.483391	0.628818	0.999917	63.6683	-0.208968	0.285431	-0.732113	0.464099	0.97602	63.6683	-0.154278	0.151683	-1.01711	0.309101	0.857221
MAB21L1|ENSG00000180660	13	35474182	35477209	protein_coding	MAB21L1	ENSG00000180660	NA	NA	NA	NA	NA	NA	2040.83	0.0886495	0.0539882	1.64202	0.100587	0.999326	NA	NA	NA	NA	NA	NA	NA	NA	NA	NA	NA	NA	NA	NA	NA	NA	NA	NA	2919.61	-0.0185502	0.0856429	-0.216599	0.828521	0.999917	2919.61	0.21432	0.105874	2.02429	0.0429401	0.769407	2919.61	0.0989759	0.0593457	1.66779	0.0953583	0.672618
DCLK1|ENSG00000133083	13	35768652	36131306	protein_coding	DCLK1	ENSG00000133083	343.211	-0.0953655	0.0803798	-1.18644	0.23545	0.998532	10528	-0.00300714	0.0288489	-0.104238	0.916981	0.999326	625.937	0.098698	0.0787869	1.25272	0.210307	0.697423	625.937	0.191401	0.0812628	2.35533	0.0185064	0.256782	625.937	0.0427382	0.0414172	1.0319	0.302121	0.799324	14343.7	0.0603619	0.0315308	1.91438	0.0555717	0.900537	14343.7	0.0294658	0.0389698	0.75612	0.449578	0.97602	14343.7	-0.0229774	0.0221787	-1.03601	0.300196	0.853098
SOHLH2|ENSG00000120669	13	36168208	36214615	protein_coding	SOHLH2	ENSG00000120669	26.3693	0.27809	0.336341	0.82681	0.408345	0.998532	NA	NA	NA	NA	NA	NA	50.375	0.116988	0.253137	0.462154	0.643971	0.928166	50.375	-0.126706	0.261272	-0.484958	0.627706	0.908873	50.375	-0.121445	0.119999	-1.01205	0.311515	0.809086	NA	NA	NA	NA	NA	NA	NA	NA	NA	NA	NA	NA	NA	NA	NA	NA	NA	NA
CCDC169|ENSG00000242715	13	36222008	36297840	protein_coding	CCDC169	ENSG00000242715	165.567	0.130899	0.111887	1.16992	0.242035	0.998532	86.041	0.0901442	0.175801	0.512764	0.608116	0.999326	382.664	-0.0780567	0.093246	-0.837105	0.402534	0.835097	382.664	-0.313336	0.0973296	-3.21933	0.00128493	0.0546799	382.664	-0.111722	0.0508628	-2.19654	0.028053	0.357637	92.5551	-0.0160018	0.176964	-0.0904241	0.92795	0.999917	92.5551	-0.624477	0.218472	-2.85838	0.00425809	0.398066	92.5551	-0.25083	0.124152	-2.02035	0.0433467	0.514898
SPART|ENSG00000133104	13	36301638	36370180	protein_coding	SPART	ENSG00000133104	615.783	0.0999762	0.0689695	1.44957	0.147178	0.998532	150.186	0.0844667	0.137004	0.616528	0.537546	0.999326	1149.73	-0.0296061	0.0586908	-0.504442	0.613951	0.920423	1149.73	-0.000123693	0.0608066	-0.0020342	0.998377	0.999599	1149.73	0.0151481	0.0289533	0.523192	0.600841	0.926242	218.951	0.230107	0.115549	1.99144	0.0464331	0.894876	218.951	0.100382	0.142552	0.70418	0.481321	0.977906	218.951	-0.0935272	0.0790381	-1.18332	0.236683	0.822527
CCNA1|ENSG00000133101	13	36431520	36442882	protein_coding	CCNA1	ENSG00000133101	20.1556	0.276495	0.310307	0.891036	0.37291	0.998532	329.196	-0.0332148	0.0949857	-0.349683	0.726577	0.999326	32.4719	-0.16847	0.539331	-0.312369	0.75476	0.95676	32.4719	0.5964	0.564567	1.05639	0.290792	0.755375	32.4719	0.391398	0.203808	1.92043	0.0548037	0.474872	392.92	0.0355428	0.0953176	0.372889	0.709231	0.999917	392.92	-0.0129269	0.117913	-0.109631	0.912702	0.988646	392.92	-0.0264045	0.0624378	-0.422893	0.672373	0.964746
SERTM1|ENSG00000180440	13	36673912	36697839	protein_coding	SERTM1	ENSG00000180440	14.1189	-0.375244	0.35827	-1.04738	0.294926	0.998532	35.7339	-0.212608	0.310442	-0.684857	0.493434	0.999326	27.0868	-0.0729183	0.388091	-0.18789	0.850963	0.977509	27.0868	0.0818453	0.400955	0.204126	0.838255	0.96727	27.0868	0.0777144	0.189201	0.41075	0.681256	0.947404	53.925	-0.163136	0.23527	-0.693397	0.488061	0.999917	53.925	-0.459292	0.289663	-1.58561	0.112828	0.87651	53.925	-0.100712	0.160932	-0.625807	0.531441	0.940423
RFXAP|ENSG00000133111	13	36819224	36829104	protein_coding	RFXAP	ENSG00000133111	146.912	-0.0999927	0.113638	-0.879925	0.3789	0.998532	144.17	-0.141213	0.144295	-0.978644	0.327756	0.999326	251.008	-0.146891	0.111146	-1.32161	0.186299	0.674313	251.008	-0.276034	0.116484	-2.36971	0.0178019	0.251968	251.008	-0.0588792	0.0591531	-0.99537	0.319556	0.814028	154.671	-0.134177	0.163578	-0.820264	0.412066	0.999917	154.671	-0.124392	0.201454	-0.617472	0.536923	0.977906	154.671	0.0234533	0.108806	0.215552	0.829337	0.982036
SMAD9|ENSG00000120693	13	36844831	36920765	protein_coding	SMAD9	ENSG00000120693	32.4372	-0.0580937	0.262386	-0.221406	0.824776	0.998532	140.479	0.173192	0.146568	1.18165	0.237346	0.999326	54.8309	-0.282254	0.253337	-1.11414	0.265217	0.749176	54.8309	0.107642	0.254485	0.42298	0.67231	0.923682	54.8309	0.194308	0.119854	1.62121	0.104974	0.590553	156.478	0.185827	0.128571	1.44532	0.148368	0.99572	156.478	-0.0604044	0.160114	-0.377258	0.705982	0.984864	156.478	-0.134072	0.0844281	-1.588	0.112286	0.70686
ALG5|ENSG00000120697	13	36949775	37000261	protein_coding	ALG5	ENSG00000120697	138.139	-0.103852	0.115111	-0.90219	0.366956	0.998532	173.418	0.0020424	0.125253	0.0163063	0.98699	0.999326	243.126	-0.151053	0.144032	-1.04874	0.294296	0.776474	243.126	-0.138143	0.149431	-0.924464	0.355245	0.796054	243.126	0.00889969	0.0711411	0.125099	0.900445	0.991349	228.938	0.0223154	0.105951	0.210619	0.833184	0.999917	228.938	-0.20914	0.129819	-1.61101	0.107177	0.865593	228.938	-0.100374	0.0699559	-1.43482	0.151338	0.740994
EXOSC8|ENSG00000120699	13	36998816	37009613	protein_coding	EXOSC8	ENSG00000120699	806.67	0.0168134	0.0553678	0.303667	0.761382	0.998532	174.699	-0.000203441	0.120015	-0.00169513	0.998647	0.999892	1341.57	0.118508	0.0622104	1.90495	0.0567864	0.442206	1341.57	0.119524	0.0652473	1.83186	0.0669726	0.451664	1341.57	-0.00342638	0.0338836	-0.101122	0.919453	0.992684	257.335	0.100123	0.109859	0.911378	0.362096	0.999917	257.335	0.0219469	0.135464	0.162013	0.871296	0.985992	257.335	-0.049644	0.0722049	-0.687543	0.491741	0.92883
SUPT20H|ENSG00000102710	13	37009312	37059713	protein_coding	SUPT20H	ENSG00000102710	1604.47	-0.00629283	0.0403616	-0.155911	0.876103	0.998532	1150.42	-0.0517673	0.0569125	-0.909595	0.363036	0.999326	2984.83	0.0699853	0.0384874	1.81839	0.0690039	0.474058	2984.83	0.0109725	0.040275	0.272439	0.785284	0.95619	2984.83	-0.0306263	0.0202024	-1.51598	0.129525	0.628994	1680.29	0.010936	0.0435834	0.250921	0.801876	0.999917	1680.29	-0.015611	0.0534773	-0.291917	0.77035	0.985992	1680.29	-0.0128538	0.0284169	-0.452329	0.651032	0.963429
POSTN|ENSG00000133110	13	37562583	37598844	protein_coding	POSTN	ENSG00000133110	17.3777	0.423638	0.355538	1.19154	0.233442	0.998532	NA	NA	NA	NA	NA	NA	NA	NA	NA	NA	NA	NA	NA	NA	NA	NA	NA	NA	NA	NA	NA	NA	NA	NA	NA	NA	NA	NA	NA	NA	NA	NA	NA	NA	NA	NA	NA	NA	NA	NA	NA	NA
TRPC4|ENSG00000133107	13	37636636	37870425	protein_coding	TRPC4	ENSG00000133107	36.2464	-0.0207285	0.218871	-0.0947066	0.924548	0.998532	66.1516	0.159455	0.2127	0.749671	0.453453	0.999326	51.8498	0.469611	0.255188	1.84026	0.0657305	0.466203	51.8498	0.263757	0.264499	0.997194	0.31867	0.773759	51.8498	-0.114427	0.12744	-0.89789	0.369244	0.8376	113.355	-0.16885	0.153945	-1.09682	0.27272	0.999917	113.355	0.00486187	0.186369	0.0260874	0.979188	0.998799	113.355	0.0987383	0.1005	0.982466	0.32587	0.865271
UFM1|ENSG00000120686	13	38349849	38363619	protein_coding	UFM1	ENSG00000120686	511.428	-0.0264056	0.0718249	-0.367639	0.713142	0.998532	784.262	0.0186903	0.0607017	0.307903	0.758156	0.999326	1078.53	0.00184854	0.0746536	0.0247616	0.980245	0.996925	1078.53	-0.0269981	0.0780356	-0.345971	0.729365	0.942651	1078.53	-0.0141193	0.0368978	-0.382658	0.701973	0.951231	1177.47	0.0543621	0.0573822	0.947369	0.343451	0.999917	1177.47	-0.0943886	0.0705926	-1.33709	0.181193	0.915431	1177.47	-0.0710043	0.0376029	-1.88827	0.0589898	0.577135
FREM2|ENSG00000150893	13	38687129	38887131	protein_coding	FREM2	ENSG00000150893	3472.1	0.0365717	0.0364541	1.00323	0.315752	0.998532	NA	NA	NA	NA	NA	NA	5248.09	0.0866292	0.0307539	2.81685	0.00484969	0.148064	5248.09	0.0900081	0.0321986	2.7954	0.00518352	0.129887	5248.09	-0.000962617	0.0197766	-0.0486747	0.961179	0.997001	24.6381	-0.0742987	0.318728	-0.23311	0.815676	0.999917	24.6381	-0.564089	0.379135	-1.48783	0.136795	0.905508	24.6381	-0.207118	0.211552	-0.97904	0.32756	0.865859
PROSER1|ENSG00000120685	13	39009866	39038076	protein_coding	PROSER1	ENSG00000120685	2845.85	-0.0667043	0.0343097	-1.94418	0.0518736	0.94621	652.023	-0.0368859	0.071724	-0.514275	0.60706	0.999326	4114.5	-0.0618473	0.035956	-1.72008	0.0854173	0.511265	4114.5	-0.0265244	0.0374878	-0.707548	0.479226	0.853588	4114.5	0.018924	0.0193385	0.978566	0.327794	0.815826	932.519	-0.0514037	0.0637706	-0.806071	0.420202	0.999917	932.519	0.166518	0.0783711	2.12474	0.0336084	0.730928	932.519	0.0995235	0.0425941	2.33655	0.0194624	0.406444
NHLRC3|ENSG00000188811	13	39038306	39050109	protein_coding	NHLRC3	ENSG00000188811	343.677	0.157404	0.0759701	2.07192	0.0382733	0.898231	389.282	-0.0776168	0.0851712	-0.911304	0.362135	0.999326	674.145	-0.00264006	0.0668312	-0.0395033	0.968489	0.995327	674.145	0.0149317	0.0699531	0.213452	0.830974	0.965612	674.145	0.00860768	0.0326758	0.263427	0.792222	0.973059	589.187	-0.0339381	0.0772476	-0.439341	0.660414	0.999917	589.187	-0.0776318	0.0946471	-0.820224	0.412089	0.973723	589.187	-0.0130554	0.0510655	-0.255661	0.798213	0.976857
LHFPL6|ENSG00000183722	13	39342892	39603528	protein_coding	LHFPL6	ENSG00000183722	55.5549	-0.1978	0.184164	-1.07404	0.282804	0.998532	1484.65	-0.107382	0.0581055	-1.84805	0.0645946	0.881778	78.6475	0.11061	0.214065	0.516715	0.605355	0.916486	78.6475	0.437458	0.209278	2.09032	0.0365886	0.354528	78.6475	0.163954	0.103649	1.58182	0.113691	0.603952	1567.73	0.00250304	0.0599773	0.0417331	0.966711	0.999917	1567.73	-0.0119022	0.0737687	-0.161345	0.871822	0.985992	1567.73	-0.0064962	0.0393612	-0.165041	0.868912	0.987492
COG6|ENSG00000133103	13	39655627	39791665	protein_coding	COG6	ENSG00000133103	442.189	-0.0247478	0.0708828	-0.349136	0.726987	0.998532	437.889	-0.0316445	0.0802143	-0.3945	0.693212	0.999326	818.946	0.0618661	0.0656206	0.942785	0.345791	0.806162	818.946	-0.0341164	0.0688148	-0.495772	0.620055	0.906418	818.946	-0.0483737	0.0322597	-1.49951	0.133741	0.636135	656.142	-0.04427	0.0687421	-0.644002	0.519574	0.999917	656.142	-0.0279319	0.0840713	-0.332241	0.739708	0.985992	656.142	0.0139673	0.0450571	0.309991	0.756568	0.973062
LINC00598|ENSG00000215483	13	40079106	40535807	lincRNA	LINC00598	ENSG00000215483	185.193	-0.0740245	0.110535	-0.669692	0.503054	0.998532	NA	NA	NA	NA	NA	NA	294.137	0.0223984	0.122669	0.182591	0.855119	0.978518	294.137	-0.0472083	0.128189	-0.368272	0.712671	0.936945	294.137	-0.0345611	0.0593479	-0.582347	0.560333	0.915364	NA	NA	NA	NA	NA	NA	NA	NA	NA	NA	NA	NA	NA	NA	NA	NA	NA	NA
FOXO1|ENSG00000150907	13	40469953	40666597	protein_coding	FOXO1	ENSG00000150907	1712.82	0.0266352	0.0404511	0.658453	0.510247	0.998532	116.412	0.156693	0.155258	1.00924	0.312857	0.999326	2673.12	-0.0796137	0.0424916	-1.87363	0.060981	0.45278	2673.12	-0.0761515	0.0443435	-1.71731	0.0859229	0.499468	2673.12	0.00401617	0.0235622	0.17045	0.864657	0.987238	171.061	0.159846	0.160554	0.995596	0.319446	0.999917	171.061	-0.0375362	0.198435	-0.189161	0.849967	0.985992	171.061	-0.110175	0.105251	-1.04678	0.295201	0.852348
MRPS31|ENSG00000102738	13	40729135	40771173	protein_coding	MRPS31	ENSG00000102738	418.751	-0.00255131	0.0778299	-0.0327806	0.97385	0.998532	229.201	-0.0740498	0.104531	-0.7084	0.478697	0.999326	699.231	0.032348	0.0689335	0.469264	0.638881	0.926533	699.231	0.00982772	0.0720247	0.136449	0.891466	0.981626	699.231	-0.0118305	0.0337968	-0.350049	0.726302	0.956487	300.167	-0.0766084	0.100844	-0.759675	0.447449	0.999917	300.167	0.239298	0.122926	1.94669	0.0515717	0.79861	300.167	0.145528	0.0665806	2.18573	0.0288352	0.4508
SLC25A15|ENSG00000102743	13	40789412	40810111	protein_coding	SLC25A15	ENSG00000102743	342.663	0.0408801	0.0793189	0.515389	0.606281	0.998532	166.544	-0.0208527	0.134377	-0.155181	0.876679	0.999326	517.986	-0.0324149	0.0790347	-0.410135	0.681707	0.937989	517.986	0.0480544	0.0820435	0.585718	0.558065	0.886317	517.986	0.0400246	0.0384653	1.04054	0.29809	0.796025	190.387	-0.0642816	0.116517	-0.551693	0.581159	0.999917	190.387	-0.202711	0.143466	-1.41295	0.157671	0.915299	190.387	-0.0462825	0.0782476	-0.591487	0.554194	0.943723
MIR621|ENSG00000207652	13	40810766	40810861	miRNA	MIR621	ENSG00000207652	45.129	0.0381369	0.202166	0.188642	0.850374	0.998532	19.2345	0.1873	0.395274	0.473848	0.635608	0.999326	76.5248	-0.100466	0.189134	-0.531186	0.59529	0.912685	76.5248	-0.19221	0.196596	-0.97769	0.328228	0.77712	76.5248	-0.0422465	0.0918758	-0.459821	0.645644	0.937396	28.585	-0.415892	0.311908	-1.33338	0.182406	0.999917	28.585	0.548675	0.383015	1.43251	0.151997	0.914873	28.585	0.470787	0.204814	2.29861	0.0215272	0.415734
TPTE2P5|ENSG00000168852	13	40822296	40921749	transcribed_unprocessed_pseudogene	TPTE2P5	ENSG00000168852	NA	NA	NA	NA	NA	NA	37.0199	-0.194643	0.280086	-0.69494	0.487093	0.999326	NA	NA	NA	NA	NA	NA	NA	NA	NA	NA	NA	NA	NA	NA	NA	NA	NA	NA	47.9746	-0.109393	0.232995	-0.469506	0.638708	0.999917	47.9746	-0.286082	0.275904	-1.03689	0.299788	0.952926	47.9746	-0.0620925	0.151492	-0.409872	0.6819	0.964746
SUGT1P3|ENSG00000239827	13	40882577	40921774	transcribed_unprocessed_pseudogene	SUGT1P3	ENSG00000239827	NA	NA	NA	NA	NA	NA	37.553	-0.329027	0.276287	-1.19089	0.233698	0.999326	32.0847	-0.0319164	0.32573	-0.0979843	0.921945	0.988353	32.0847	-0.419691	0.342538	-1.22524	0.220485	0.69782	32.0847	-0.187339	0.15947	-1.17477	0.240088	0.753682	61.0168	0.124649	0.209442	0.59515	0.551743	0.999917	61.0168	-0.101239	0.2564	-0.394846	0.692957	0.980915	61.0168	-0.115267	0.135352	-0.851612	0.394429	0.891239
ELF1|ENSG00000120690	13	40932028	41061440	protein_coding	ELF1	ENSG00000120690	237.047	0.0133051	0.0993503	0.133921	0.893465	0.998532	83.0653	-0.00935443	0.174984	-0.0534587	0.957366	0.999326	401.463	-0.0658336	0.096282	-0.683758	0.494128	0.876624	401.463	-0.0152258	0.0994815	-0.153051	0.878358	0.9775	401.463	0.0261023	0.0466503	0.559532	0.575799	0.920386	81.7987	0.230087	0.195815	1.17502	0.239985	0.999917	81.7987	0.189606	0.242501	0.781878	0.434286	0.97602	81.7987	-0.0573613	0.131098	-0.437546	0.661715	0.964746
WBP4|ENSG00000120688	13	41061274	41084006	protein_coding	WBP4	ENSG00000120688	193.143	0.177888	0.100205	1.77524	0.0758585	0.986965	154.122	0.101903	0.138575	0.73536	0.462121	0.999326	348.769	-0.042685	0.100053	-0.426625	0.669652	0.935275	348.769	-0.000486193	0.104322	-0.0046605	0.996281	0.999599	348.769	0.0217298	0.0483731	0.449213	0.653278	0.938868	197.471	0.0436139	0.137126	0.318056	0.750442	0.999917	197.471	0.0927826	0.168947	0.549182	0.58288	0.977906	197.471	0.0140792	0.0899644	0.156497	0.875641	0.987573
KBTBD6|ENSG00000165572	13	41127569	41132746	protein_coding	KBTBD6	ENSG00000165572	300.4	0.0708176	0.0860011	0.823449	0.410253	0.998532	1160.58	-0.0334326	0.0515329	-0.648762	0.516492	0.999326	562.156	-0.0353859	0.0758866	-0.4663	0.641001	0.927126	562.156	-0.0660449	0.0790919	-0.83504	0.403695	0.821583	562.156	-0.013957	0.03734	-0.373781	0.708567	0.952932	1597.5	-0.0660179	0.0443856	-1.48737	0.136917	0.989183	1597.5	-0.0143662	0.0543657	-0.264251	0.791586	0.985992	1597.5	0.0322007	0.029643	1.08628	0.277354	0.84036
AL354696.2|ENSG00000278390	13	41132939	41236686	antisense	AL354696.2	ENSG00000278390	25.6785	-0.210231	0.267084	-0.787135	0.431203	0.998532	17.5802	-0.106388	0.420123	-0.253231	0.80009	0.999326	52.0278	0.179365	0.259018	0.69248	0.488636	0.873923	52.0278	-0.0677599	0.268221	-0.252627	0.800556	0.959578	52.0278	-0.125185	0.123751	-1.01159	0.311734	0.809125	NA	NA	NA	NA	NA	NA	NA	NA	NA	NA	NA	NA	NA	NA	NA	NA	NA	NA
KBTBD7|ENSG00000120696	13	41189833	41194566	protein_coding	KBTBD7	ENSG00000120696	382.106	0.130152	0.073974	1.75942	0.0785056	0.99115	457.829	-0.0823525	0.0856107	-0.961942	0.336079	0.999326	675.791	-0.0474143	0.0713945	-0.664117	0.506616	0.883132	675.791	-0.0397193	0.0743106	-0.534504	0.592993	0.899945	675.791	0.00500752	0.0351596	0.142423	0.886746	0.989653	652.516	0.013001	0.0731389	0.177758	0.858913	0.999917	652.516	0.120751	0.0901227	1.33985	0.180295	0.915431	652.516	0.0427517	0.0487769	0.876475	0.380772	0.886475
MTRF1|ENSG00000120662	13	41216369	41263577	protein_coding	MTRF1	ENSG00000120662	182.408	-0.0223331	0.0995301	-0.224386	0.822457	0.998532	111.044	-0.125826	0.157354	-0.799637	0.423921	0.999326	326.268	0.0723889	0.0970041	0.746246	0.455519	0.859898	326.268	0.040596	0.10064	0.40338	0.686669	0.929744	326.268	-0.0175718	0.0468134	-0.375359	0.707394	0.95262	161.798	-0.298955	0.121747	-2.45554	0.0140675	0.632565	161.798	-0.153075	0.146516	-1.04477	0.296131	0.952116	161.798	0.106625	0.084736	1.25832	0.208277	0.803328
NAA16|ENSG00000172766	13	41311205	41377030	protein_coding	NAA16	ENSG00000172766	584.737	0.0141951	0.0646334	0.219625	0.826163	0.998532	384.666	0.00981438	0.0852071	0.115183	0.9083	0.999326	1158.67	-0.0434347	0.0596235	-0.728482	0.466318	0.86377	1158.67	0.0312185	0.061851	0.504737	0.613743	0.904413	1158.67	0.0374818	0.0293949	1.27511	0.202269	0.721282	609.164	0.0604052	0.0717727	0.841619	0.400001	0.999917	609.164	0.000614717	0.0881657	0.00697229	0.994437	0.999217	609.164	-0.0348658	0.0469552	-0.742533	0.457765	0.917207
TUBBP2|ENSG00000214222	13	41384773	41385183	processed_pseudogene	TUBBP2	ENSG00000214222	94.1269	-0.0840179	0.152974	-0.549229	0.582849	0.998532	70.9797	-0.0155135	0.209398	-0.0740863	0.940942	0.999326	126.826	0.0856439	0.158122	0.54163	0.588073	0.910951	126.826	0.0957206	0.165247	0.579256	0.562416	0.888468	126.826	0.00294764	0.0766584	0.0384516	0.969328	0.997562	105.108	-0.0726258	0.151276	-0.480089	0.631164	0.999917	105.108	0.11471	0.184395	0.622086	0.533885	0.977906	105.108	0.0902353	0.0983518	0.917474	0.358894	0.876051
VWA8|ENSG00000102763	13	41566837	41961120	protein_coding	VWA8	ENSG00000102763	843.996	0.0980848	0.0513897	1.90865	0.0563075	0.952726	507.868	0.121407	0.0813676	1.49209	0.135677	0.999326	1438.69	0.05927	0.0531617	1.1149	0.264893	0.749105	1438.69	-0.0182239	0.0555034	-0.328338	0.742656	0.946184	1438.69	-0.0393137	0.0265118	-1.48287	0.138108	0.645098	664.55	0.0506107	0.0625168	0.809554	0.418197	0.999917	664.55	0.0263887	0.076676	0.344159	0.730727	0.985992	664.55	-0.0183752	0.0411093	-0.446985	0.654886	0.964345
DGKH|ENSG00000102780	13	42040036	42256578	protein_coding	DGKH	ENSG00000102780	791.383	0.0113758	0.0522444	0.217743	0.82763	0.998532	1192.67	-0.0159568	0.0570318	-0.279788	0.77964	0.999326	1658.19	-0.0550958	0.0486253	-1.13307	0.257185	0.743665	1658.19	-0.100068	0.0507451	-1.97198	0.0486121	0.39716	1658.19	-0.0201992	0.0260672	-0.774887	0.438406	0.869458	1612.23	0.0471982	0.0597136	0.790409	0.429289	0.999917	1612.23	-0.0187657	0.0736703	-0.254725	0.798935	0.985992	1612.23	-0.0354308	0.0393026	-0.901486	0.36733	0.880104
AKAP11|ENSG00000023516	13	42272153	42323267	protein_coding	AKAP11	ENSG00000023516	1214.5	0.00934691	0.0437343	0.21372	0.830765	0.998532	4455.13	-0.0424195	0.0348581	-1.21692	0.223635	0.999326	2393.7	0.00537485	0.0445775	0.120573	0.904029	0.984845	2393.7	0.0606414	0.0464988	1.30415	0.192182	0.665808	2393.7	0.0266829	0.0227392	1.17343	0.240623	0.754383	6097.86	0.0232646	0.0358159	0.649559	0.515977	0.999917	6097.86	-0.00667355	0.0441937	-0.151007	0.87997	0.986894	6097.86	-0.0163378	0.0235966	-0.692377	0.488701	0.927135
TNFSF11|ENSG00000120659	13	42562736	42608013	protein_coding	TNFSF11	ENSG00000120659	65.5371	-0.264453	0.18501	-1.4294	0.152889	0.998532	NA	NA	NA	NA	NA	NA	102.93	0.011689	0.183218	0.0637985	0.949131	0.991508	102.93	0.615997	0.189102	3.25748	0.00112405	0.0499007	102.93	0.295022	0.0932175	3.16488	0.0015515	0.0701658	NA	NA	NA	NA	NA	NA	NA	NA	NA	NA	NA	NA	NA	NA	NA	NA	NA	NA
LINC01050|ENSG00000271216	13	42810366	42812562	lincRNA	LINC01050	ENSG00000271216	23.5425	0.0567959	0.265142	0.214209	0.830384	0.998532	NA	NA	NA	NA	NA	NA	53.8816	0.0673862	0.234452	0.28742	0.773791	0.959781	53.8816	0.0535206	0.244892	0.218547	0.827003	0.963887	53.8816	-0.00932719	0.115065	-0.0810603	0.935394	0.994827	NA	NA	NA	NA	NA	NA	NA	NA	NA	NA	NA	NA	NA	NA	NA	NA	NA	NA
LINC00428|ENSG00000229546	13	42842414	42842887	lincRNA	LINC00428	ENSG00000229546	32.5585	0.405241	0.252285	1.60628	0.108212	0.998532	NA	NA	NA	NA	NA	NA	80.2436	-0.197671	0.205348	-0.962611	0.335743	0.799824	80.2436	0.0927442	0.211861	0.43776	0.66156	0.920578	80.2436	0.146754	0.0989057	1.48378	0.137868	0.644707	NA	NA	NA	NA	NA	NA	NA	NA	NA	NA	NA	NA	NA	NA	NA	NA	NA	NA
DNAJC15|ENSG00000120675	13	43023203	43114224	protein_coding	DNAJC15	ENSG00000120675	142.337	-0.117794	0.113915	-1.03406	0.30111	0.998532	259.144	-0.00410562	0.11041	-0.0371853	0.970337	0.999326	263.406	0.221293	0.11932	1.85462	0.0636512	0.462456	263.406	0.25181	0.124135	2.02851	0.0425081	0.376123	263.406	0.0102126	0.062746	0.162761	0.870707	0.987319	407.777	0.0432152	0.0856948	0.504293	0.614056	0.999917	407.777	0.160387	0.105363	1.52223	0.127952	0.892528	407.777	0.0413043	0.0577282	0.715496	0.474303	0.925149
ENOX1|ENSG00000120658	13	43213518	43786908	protein_coding	ENOX1	ENSG00000120658	21.8886	-0.279044	0.302549	-0.922309	0.356367	0.998532	755.823	0.0348826	0.0657676	0.530391	0.595841	0.999326	NA	NA	NA	NA	NA	NA	NA	NA	NA	NA	NA	NA	NA	NA	NA	NA	NA	NA	967.199	0.15846	0.0623233	2.54254	0.0110049	0.578401	967.199	0.0487664	0.0773291	0.630635	0.528279	0.977906	967.199	-0.0728582	0.0437273	-1.66619	0.0956748	0.673562
CCDC122|ENSG00000151773	13	43823909	43879727	protein_coding	CCDC122	ENSG00000151773	173.884	-0.00828385	0.105288	-0.0786783	0.937289	0.998532	114.3	-0.0214434	0.153471	-0.139723	0.888879	0.999326	330.876	-0.0778546	0.1082	-0.719542	0.471807	0.865526	330.876	-0.428976	0.113144	-3.79141	0.000149797	0.0135491	330.876	-0.168855	0.0599596	-2.81615	0.00486024	0.143466	148.59	-0.00722551	0.131976	-0.0547488	0.956339	0.999917	148.59	0.192522	0.161331	1.19334	0.232738	0.934935	148.59	0.085314	0.0865454	0.985772	0.324245	0.865271
LACC1|ENSG00000179630	13	43879284	43893932	protein_coding	LACC1	ENSG00000179630	64.9481	-0.0583206	0.169795	-0.343477	0.73124	0.998532	207.377	0.0490038	0.124872	0.392431	0.69474	0.999326	132.937	0.0065465	0.15786	0.0414704	0.966921	0.995187	132.937	-0.204079	0.165347	-1.23425	0.217112	0.694576	132.937	-0.100831	0.0771076	-1.30767	0.190987	0.70819	225.9	-0.0938249	0.119248	-0.786805	0.431396	0.999917	225.9	0.163371	0.146096	1.11824	0.263463	0.944206	225.9	0.123754	0.0778156	1.59035	0.111757	0.706287
DGKZP1|ENSG00000179611	13	43968424	43971199	processed_pseudogene	DGKZP1	ENSG00000179611	21.6281	-0.198479	0.279714	-0.709577	0.477966	0.998532	NA	NA	NA	NA	NA	NA	NA	NA	NA	NA	NA	NA	NA	NA	NA	NA	NA	NA	NA	NA	NA	NA	NA	NA	NA	NA	NA	NA	NA	NA	NA	NA	NA	NA	NA	NA	NA	NA	NA	NA	NA	NA
SERP2|ENSG00000151778	13	44373665	44397714	protein_coding	SERP2	ENSG00000151778	NA	NA	NA	NA	NA	NA	187.66	-0.0300096	0.122019	-0.245942	0.805727	0.999326	NA	NA	NA	NA	NA	NA	NA	NA	NA	NA	NA	NA	NA	NA	NA	NA	NA	NA	267.992	-0.0982715	0.099853	-0.984161	0.325036	0.999917	267.992	0.0561656	0.122008	0.460343	0.64527	0.980692	267.992	0.0804485	0.0649783	1.23808	0.215685	0.808087
TSC22D1|ENSG00000102804	13	44432143	44577147	protein_coding	TSC22D1	ENSG00000102804	2297.99	-0.00384371	0.0369288	-0.104084	0.917102	0.998532	4389.66	-0.0144302	0.0343943	-0.419553	0.674812	0.999326	3505.86	-0.0748475	0.040462	-1.84982	0.064339	0.464099	3505.86	-0.0516966	0.0421961	-1.22515	0.220518	0.69782	3505.86	0.0131383	0.0221294	0.593705	0.552709	0.912554	5944.19	-0.000933344	0.031655	-0.0294849	0.976478	0.999917	5944.19	-0.00841949	0.0390284	-0.215727	0.829201	0.985992	5944.19	-0.00295386	0.0207739	-0.142191	0.886929	0.987573
TSC22D1-AS1|ENSG00000278156	13	44575893	44580432	antisense	TSC22D1-AS1	ENSG00000278156	20.2007	0.422781	0.29709	1.42307	0.154715	0.998532	52.0575	-0.169054	0.233121	-0.725179	0.468342	0.999326	29.4452	0.236562	0.320867	0.737258	0.460966	0.862475	29.4452	-0.136979	0.331153	-0.413644	0.679135	0.926289	29.4452	-0.188096	0.15625	-1.20382	0.22866	0.74577	67.9683	0.0571087	0.201821	0.282967	0.777202	0.999917	67.9683	-0.140982	0.242534	-0.581288	0.561047	0.977906	67.9683	-0.0921937	0.129592	-0.711413	0.476828	0.925877
NUFIP1|ENSG00000083635	13	44939249	44989483	protein_coding	NUFIP1	ENSG00000083635	449.421	0.0309761	0.065837	0.470496	0.638	0.998532	155.77	-0.0389599	0.130158	-0.299328	0.76469	0.999326	774.759	-0.0906275	0.0626489	-1.44659	0.148011	0.621667	774.759	-0.0271274	0.0649937	-0.417385	0.676397	0.925355	774.759	0.0330668	0.0313017	1.05639	0.290791	0.791736	218.829	0.0821275	0.122886	0.66832	0.503929	0.999917	218.829	0.0688528	0.151422	0.454707	0.64932	0.980692	218.829	-0.0179423	0.0806881	-0.222366	0.824029	0.980587
GPALPP1|ENSG00000133114	13	44989529	45037669	protein_coding	GPALPP1	ENSG00000133114	575.06	0.028139	0.0604873	0.465206	0.641784	0.998532	527.927	-0.0158381	0.0762304	-0.207767	0.835411	0.999326	1112.67	0.124128	0.0649777	1.91031	0.0560931	0.441488	1112.67	0.102984	0.0680302	1.5138	0.130075	0.579888	1112.67	-0.0141199	0.0346641	-0.407334	0.683762	0.948353	759.308	-0.0141156	0.0638036	-0.221235	0.82491	0.999917	759.308	-0.0177836	0.0783067	-0.227102	0.820345	0.985992	759.308	0.000841695	0.0416327	0.0202172	0.98387	0.998342
GTF2F2|ENSG00000188342	13	45120515	45284909	protein_coding	GTF2F2	ENSG00000188342	596.895	0.0305547	0.0623228	0.490266	0.623946	0.998532	347.848	0.00232207	0.0896599	0.0258987	0.979338	0.999326	1042.71	0.0348523	0.0733587	0.475095	0.634719	0.925646	1042.71	0.068965	0.0765936	0.900402	0.367906	0.803595	1042.71	0.0154361	0.0366754	0.420885	0.673839	0.945891	615.179	0.150057	0.07387	2.03136	0.0422181	0.880525	615.179	-0.0790311	0.0912732	-0.865874	0.386559	0.972575	615.179	-0.120329	0.0484851	-2.48177	0.0130732	0.340359
KCTD4|ENSG00000180332	13	45192853	45194717	protein_coding	KCTD4	ENSG00000180332	NA	NA	NA	NA	NA	NA	37.1507	0.148183	0.266496	0.556042	0.578182	0.999326	NA	NA	NA	NA	NA	NA	NA	NA	NA	NA	NA	NA	NA	NA	NA	NA	NA	NA	51.8261	0.134672	0.22801	0.590643	0.55476	0.999917	51.8261	0.0489513	0.283736	0.172524	0.863026	0.985992	51.8261	-0.0588933	0.14912	-0.394939	0.692888	0.965087
TPT1|ENSG00000133112	13	45333471	45341370	protein_coding	TPT1	ENSG00000133112	12247.3	0.0200942	0.0271321	0.740605	0.458933	0.998532	3666.84	-0.0297676	0.0409571	-0.7268	0.467349	0.999326	20225.2	0.0566294	0.0346508	1.63429	0.102198	0.549062	20225.2	0.0570757	0.0362666	1.57378	0.115537	0.555643	20225.2	-0.00127078	0.0196157	-0.0647837	0.948346	0.996356	5343.54	-0.0391057	0.0408129	-0.95817	0.337977	0.999917	5343.54	-0.0230233	0.0504211	-0.45662	0.647944	0.980692	5343.54	0.0132468	0.0273769	0.483868	0.628479	0.960428
AL138963.3|ENSG00000273149	13	45340039	45341183	antisense	AL138963.3	ENSG00000273149	NA	NA	NA	NA	NA	NA	NA	NA	NA	NA	NA	NA	30.8975	0.374504	0.36076	1.0381	0.299226	0.779692	30.8975	-0.110057	0.382533	-0.287707	0.773571	0.954423	30.8975	-0.244192	0.175299	-1.393	0.163619	0.680133	NA	NA	NA	NA	NA	NA	NA	NA	NA	NA	NA	NA	NA	NA	NA	NA	NA	NA
TPT1-AS1|ENSG00000170919	13	45341345	45393413	processed_transcript	TPT1-AS1	ENSG00000170919	712.349	-0.0767604	0.0623855	-1.23042	0.21854	0.998532	1522.63	-0.088266	0.0526139	-1.67762	0.0934215	0.979191	1041.37	0.028591	0.0583992	0.489579	0.624432	0.92258	1041.37	-0.0709881	0.0613703	-1.15672	0.247387	0.719858	1041.37	-0.0490461	0.0290247	-1.6898	0.0910658	0.565711	2050.9	-0.0795973	0.0492204	-1.61716	0.105844	0.96271	2050.9	-0.0218631	0.060401	-0.361966	0.717377	0.985992	2050.9	0.0368964	0.0331969	1.11144	0.266378	0.833871
AL138963.1|ENSG00000228886	13	45350323	45351350	lincRNA	AL138963.1	ENSG00000228886	41.9629	-0.153235	0.232282	-0.659691	0.509452	0.998532	48.6408	-0.115157	0.237519	-0.484834	0.627794	0.999326	70.3445	-0.0880823	0.226294	-0.389238	0.6971	0.942182	70.3445	-0.0697874	0.232883	-0.299667	0.764431	0.952606	70.3445	0.0096808	0.108305	0.0893849	0.928776	0.993759	75.0752	-0.0889299	0.178019	-0.499551	0.617391	0.999917	75.0752	0.124081	0.21484	0.577553	0.563566	0.977906	75.0752	0.103708	0.114883	0.902725	0.366672	0.880104
RCN1P2|ENSG00000214455	13	45390353	45391267	processed_pseudogene	RCN1P2	ENSG00000214455	56.9641	-0.00401258	0.195561	-0.0205183	0.98363	0.998532	17.9875	-0.266545	0.409996	-0.650116	0.515617	0.999326	80.1173	0.286742	0.205435	1.39578	0.16278	0.642741	80.1173	0.395686	0.214744	1.8426	0.0653881	0.447039	80.1173	0.0417262	0.10477	0.398265	0.690435	0.948353	NA	NA	NA	NA	NA	NA	NA	NA	NA	NA	NA	NA	NA	NA	NA	NA	NA	NA
SLC25A30|ENSG00000174032	13	45393316	45418455	protein_coding	SLC25A30	ENSG00000174032	223.533	0.013041	0.0890496	0.146447	0.883569	0.998532	155.721	-0.18434	0.129401	-1.42456	0.154284	0.999326	420.548	0.0256584	0.0895115	0.286649	0.774381	0.959781	420.548	-0.050312	0.0933988	-0.538679	0.590108	0.898403	420.548	-0.0376843	0.043332	-0.869666	0.384483	0.842766	274.604	0.087233	0.101397	0.860313	0.389616	0.999917	274.604	0.139126	0.12516	1.11159	0.266316	0.944206	274.604	0.00698968	0.0680292	0.102745	0.918165	0.990121
COG3|ENSG00000136152	13	45464898	45536630	protein_coding	COG3	ENSG00000136152	535.939	-0.0175941	0.0641773	-0.274148	0.783971	0.998532	706.999	0.0359929	0.0634874	0.56693	0.570762	0.999326	1008.84	0.0870361	0.0602325	1.445	0.148457	0.622615	1008.84	-0.0254282	0.0633625	-0.401313	0.68819	0.929744	1008.84	-0.0571976	0.0299626	-1.90897	0.0562666	0.479038	1012.47	-0.0513581	0.0564373	-0.910002	0.362821	0.999917	1012.47	-0.0695614	0.0690716	-1.00709	0.313891	0.956038	1012.47	0.000548653	0.0379439	0.0144596	0.988463	0.99952
SIAH3|ENSG00000215475	13	45777243	45851736	protein_coding	SIAH3	ENSG00000215475	NA	NA	NA	NA	NA	NA	659.976	-0.0446617	0.0718171	-0.621881	0.53402	0.999326	NA	NA	NA	NA	NA	NA	NA	NA	NA	NA	NA	NA	NA	NA	NA	NA	NA	NA	1096.55	0.0282968	0.071978	0.393131	0.694223	0.999917	1096.55	0.146743	0.0882962	1.66194	0.0965249	0.859613	1096.55	0.0446685	0.048754	0.916203	0.35956	0.876125
ZC3H13|ENSG00000123200	13	45954465	46052759	protein_coding	ZC3H13	ENSG00000123200	2625.23	-0.0232438	0.0368133	-0.631396	0.527782	0.998532	2113.86	-0.036407	0.0451967	-0.805523	0.420518	0.999326	4110.86	0.0016264	0.0357072	0.0455482	0.96367	0.99448	4110.86	0.0153443	0.0373093	0.411274	0.680872	0.927012	4110.86	0.00659253	0.0183308	0.359642	0.719115	0.954269	3015.8	0.0229022	0.037196	0.615715	0.538082	0.999917	3015.8	-0.00114365	0.0457945	-0.0249735	0.980076	0.998799	3015.8	-0.013836	0.024414	-0.566726	0.5709	0.946885
CPB2-AS1|ENSG00000235903	13	46052806	46113332	antisense	CPB2-AS1	ENSG00000235903	NA	NA	NA	NA	NA	NA	169.683	-0.0814281	0.121703	-0.669073	0.503449	0.999326	NA	NA	NA	NA	NA	NA	NA	NA	NA	NA	NA	NA	NA	NA	NA	NA	NA	NA	233.41	-0.0961486	0.117878	-0.815663	0.414693	0.999917	233.41	-0.0146416	0.145102	-0.100905	0.919626	0.990522	233.41	0.0496249	0.0773373	0.641669	0.521088	0.937336
AL137141.1|ENSG00000278937	13	46117864	46122699	TEC	AL137141.1	ENSG00000278937	NA	NA	NA	NA	NA	NA	162.862	-0.0336763	0.12624	-0.266764	0.789651	0.999326	NA	NA	NA	NA	NA	NA	NA	NA	NA	NA	NA	NA	NA	NA	NA	NA	NA	NA	207.127	0.0358903	0.117621	0.305134	0.760264	0.999917	207.127	-0.22326	0.145749	-1.53182	0.125568	0.891677	207.127	-0.114334	0.0781036	-1.46387	0.143229	0.732622
LCP1|ENSG00000136167	13	46125920	46211871	protein_coding	LCP1	ENSG00000136167	88.5949	-0.188041	0.142644	-1.31825	0.187419	0.998532	NA	NA	NA	NA	NA	NA	155.43	-0.152918	0.170234	-0.89828	0.369036	0.818376	155.43	0.162995	0.174758	0.93269	0.35098	0.792724	155.43	0.157825	0.0807256	1.95508	0.050574	0.46064	NA	NA	NA	NA	NA	NA	NA	NA	NA	NA	NA	NA	NA	NA	NA	NA	NA	NA
RUBCNL|ENSG00000102445	13	46342000	46438190	protein_coding	RUBCNL	ENSG00000102445	56.7397	-0.131542	0.173088	-0.75997	0.447272	0.998532	NA	NA	NA	NA	NA	NA	99.0413	-0.159965	0.170313	-0.93924	0.347607	0.80658	99.0413	-0.10371	0.175779	-0.590006	0.555187	0.885518	99.0413	0.0311071	0.0835801	0.372184	0.709756	0.953362	NA	NA	NA	NA	NA	NA	NA	NA	NA	NA	NA	NA	NA	NA	NA	NA	NA	NA
LRCH1|ENSG00000136141	13	46553168	46753040	protein_coding	LRCH1	ENSG00000136141	508.082	0.010924	0.0678981	0.160888	0.872181	0.998532	764.54	0.0167395	0.0709887	0.235805	0.813584	0.999326	869.405	0.06403	0.0660664	0.969176	0.332457	0.796183	869.405	0.0174318	0.0693041	0.251526	0.801408	0.959794	869.405	-0.0245548	0.032913	-0.746052	0.455636	0.877222	1023.86	-0.0263641	0.0545725	-0.483103	0.629023	0.999917	1023.86	-0.0589201	0.0669872	-0.879573	0.379091	0.970824	1023.86	-0.00941039	0.0361599	-0.260244	0.794675	0.976055
ESD|ENSG00000139684	13	46771256	46797232	protein_coding	ESD	ENSG00000139684	887.815	-0.0942832	0.0542918	-1.7366	0.0824578	0.998121	736.214	0.00837113	0.0651615	0.128467	0.897779	0.999326	1622.97	0.0552664	0.0574998	0.961157	0.336473	0.800323	1622.97	0.0568116	0.0603465	0.941424	0.346488	0.790677	1622.97	-0.000932811	0.0294609	-0.0316627	0.974741	0.997806	976.876	0.0326279	0.0699965	0.466136	0.641118	0.999917	976.876	-0.00624065	0.0864156	-0.0722166	0.94243	0.995579	976.876	-0.021416	0.0458714	-0.466871	0.640592	0.961825
SUCLA2|ENSG00000136143	13	47745736	48037968	protein_coding	SUCLA2	ENSG00000136143	1401.9	-0.0860448	0.0415951	-2.06863	0.0385808	0.899326	782.927	-0.0303338	0.0625466	-0.48498	0.627691	0.999326	2736.13	-0.0766036	0.0404824	-1.89227	0.058455	0.446144	2736.13	-0.127797	0.0422637	-3.02379	0.00249628	0.083881	2736.13	-0.0233047	0.0242723	-0.960137	0.336986	0.819053	1124.15	0.0113552	0.0516546	0.219829	0.826004	0.999917	1124.15	0.0174666	0.0636001	0.274631	0.783599	0.985992	1124.15	0.000814013	0.0338094	0.0240765	0.980792	0.997961
NAP1L4P3|ENSG00000234145	13	47763460	47764606	processed_pseudogene	NAP1L4P3	ENSG00000234145	15.1221	-0.0291959	0.357623	-0.0816387	0.934934	0.998532	NA	NA	NA	NA	NA	NA	NA	NA	NA	NA	NA	NA	NA	NA	NA	NA	NA	NA	NA	NA	NA	NA	NA	NA	NA	NA	NA	NA	NA	NA	NA	NA	NA	NA	NA	NA	NA	NA	NA	NA	NA	NA
LINC00562|ENSG00000260388	13	47930153	47932622	lincRNA	LINC00562	ENSG00000260388	32.7783	0.0143559	0.247616	0.0579762	0.953768	0.998532	31.5493	-0.297517	0.297864	-0.998834	0.317875	0.999326	107.219	-0.190336	0.167964	-1.1332	0.257132	0.743665	107.219	-0.216989	0.173989	-1.24714	0.212346	0.687847	107.219	-0.00836766	0.0834298	-0.100296	0.92011	0.992711	52.6251	0.177239	0.218242	0.812122	0.416721	0.999917	52.6251	-0.351271	0.267845	-1.31147	0.189699	0.917734	52.6251	-0.250092	0.14205	-1.7606	0.0783067	0.638184
NUDT15|ENSG00000136159	13	48037567	48047222	protein_coding	NUDT15	ENSG00000136159	670.015	-0.165543	0.063245	-2.61748	0.00885816	0.6882	123.576	-0.0113498	0.150465	-0.0754316	0.939871	0.999326	1228.35	-0.0200389	0.0563082	-0.355878	0.721932	0.948802	1228.35	0.0625416	0.0582316	1.07401	0.282816	0.749115	1228.35	0.040824	0.0277459	1.47135	0.141196	0.647557	189.719	-0.170047	0.131037	-1.29771	0.194388	0.999917	189.719	-0.331143	0.160882	-2.0583	0.0395614	0.758455	189.719	-0.0388791	0.0926076	-0.419827	0.674612	0.964746
MED4|ENSG00000136146	13	48053323	48095131	protein_coding	MED4	ENSG00000136146	487.129	0.074291	0.0724976	1.02474	0.305487	0.998532	391.174	0.0273839	0.092284	0.296735	0.766669	0.999326	996.469	0.0840251	0.0650742	1.29122	0.196627	0.685011	996.469	0.047432	0.068239	0.695086	0.487001	0.857387	996.469	-0.0202527	0.0329369	-0.614894	0.538625	0.907393	609.837	0.0133828	0.0802038	0.16686	0.86748	0.999917	609.837	0.0964469	0.0990715	0.973508	0.330301	0.957042	609.837	0.0322277	0.0530795	0.607159	0.543745	0.942731
ITM2B|ENSG00000136156	13	48233158	48270357	protein_coding	ITM2B	ENSG00000136156	1283.6	0.0706801	0.0445746	1.58566	0.112817	0.998532	1991.55	0.0246611	0.0463138	0.532479	0.594395	0.999326	2074.99	0.1018	0.0432619	2.3531	0.0186174	0.281692	2074.99	0.0861292	0.0451318	1.90839	0.0563404	0.422388	2074.99	-0.0107386	0.0245446	-0.437514	0.661739	0.941185	2316.59	0.00119683	0.0439311	0.0272433	0.978266	0.999917	2316.59	-0.0132535	0.0540582	-0.245171	0.806324	0.985992	2316.59	-0.00614756	0.0287619	-0.21374	0.83075	0.982145
LINC00441|ENSG00000231473	13	48296513	48303661	lincRNA	LINC00441	ENSG00000231473	NA	NA	NA	NA	NA	NA	NA	NA	NA	NA	NA	NA	22.5168	0.0419085	0.378831	0.110626	0.911913	0.986511	22.5168	-0.319828	0.405079	-0.789545	0.429794	0.834691	22.5168	-0.17634	0.18345	-0.961244	0.336429	0.819053	NA	NA	NA	NA	NA	NA	NA	NA	NA	NA	NA	NA	NA	NA	NA	NA	NA	NA
RB1|ENSG00000139687	13	48303726	48599436	protein_coding	RB1	ENSG00000139687	429.928	0.0904108	0.0824768	1.0962	0.272992	0.998532	627.785	-0.0632424	0.0689642	-0.917032	0.359126	0.999326	865.055	0.0298833	0.06974	0.428496	0.66829	0.934967	865.055	-0.0349689	0.0731292	-0.47818	0.632522	0.910664	865.055	-0.0323195	0.0343048	-0.942126	0.346128	0.825923	930.421	0.0625092	0.0676317	0.924258	0.355352	0.999917	930.421	0.117182	0.0834881	1.40358	0.160444	0.915299	930.421	0.0119766	0.0463019	0.258662	0.795896	0.976581
LPAR6|ENSG00000139679	13	48389567	48444704	protein_coding	LPAR6	ENSG00000139679	31.1542	0.0423667	0.262461	0.161421	0.871762	0.998532	NA	NA	NA	NA	NA	NA	79.8678	0.238881	0.203348	1.17474	0.240101	0.727999	79.8678	0.213622	0.213334	1.00135	0.316657	0.772364	79.8678	-0.019279	0.097597	-0.197537	0.843407	0.983659	NA	NA	NA	NA	NA	NA	NA	NA	NA	NA	NA	NA	NA	NA	NA	NA	NA	NA
RCBTB2|ENSG00000136161	13	48488959	48533256	protein_coding	RCBTB2	ENSG00000136161	247.05	0.0953501	0.0845253	1.12807	0.259292	0.998532	303.941	-0.0142716	0.102561	-0.139153	0.889329	0.999326	428.062	0.172222	0.08195	2.10155	0.0355931	0.367984	428.062	0.165067	0.0856889	1.92635	0.0540605	0.41526	428.062	-0.00884292	0.0436374	-0.202646	0.839412	0.981951	503.091	0.0291363	0.07255	0.401603	0.687976	0.999917	503.091	-0.016115	0.0896717	-0.179711	0.85738	0.985992	503.091	-0.0236072	0.0473631	-0.49843	0.618181	0.958349
AL161421.1|ENSG00000275202	13	48974967	48976867	antisense	AL161421.1	ENSG00000275202	17.392	-0.36762	0.315143	-1.16652	0.243404	0.998532	NA	NA	NA	NA	NA	NA	NA	NA	NA	NA	NA	NA	NA	NA	NA	NA	NA	NA	NA	NA	NA	NA	NA	NA	NA	NA	NA	NA	NA	NA	NA	NA	NA	NA	NA	NA	NA	NA	NA	NA	NA	NA
FNDC3A|ENSG00000102531	13	48975912	49209779	protein_coding	FNDC3A	ENSG00000102531	1383.55	0.00613373	0.042687	0.143691	0.885745	0.998532	2269.05	0.0116983	0.0411357	0.284384	0.776116	0.999326	2458.05	0.0342799	0.0454358	0.754468	0.450568	0.858068	2458.05	-0.045063	0.0474904	-0.948886	0.342679	0.787834	2458.05	-0.039518	0.0228809	-1.72712	0.0841464	0.551434	3253.89	0.0215381	0.03801	0.566643	0.570957	0.999917	3253.89	-0.0725188	0.0467658	-1.55068	0.120979	0.884074	3253.89	-0.0428196	0.0252826	-1.69364	0.0903339	0.667094
COX7CP1|ENSG00000235957	13	49187479	49187670	processed_pseudogene	COX7CP1	ENSG00000235957	21.9335	-0.0015471	0.304606	-0.00507902	0.995948	0.998987	NA	NA	NA	NA	NA	NA	28.955	0.0334842	0.340735	0.0982704	0.921718	0.988331	28.955	-0.134724	0.342177	-0.393726	0.693783	0.931219	28.955	-0.0834006	0.158662	-0.52565	0.599132	0.926242	NA	NA	NA	NA	NA	NA	NA	NA	NA	NA	NA	NA	NA	NA	NA	NA	NA	NA
CDADC1|ENSG00000102543	13	49247925	49293485	protein_coding	CDADC1	ENSG00000102543	42.0641	0.130711	0.220885	0.591762	0.55401	0.998532	127.002	-0.0830425	0.143038	-0.580563	0.561535	0.999326	67.4648	-0.354049	0.205478	-1.72305	0.0848796	0.509719	67.4648	-0.14161	0.210628	-0.672321	0.501379	0.861385	67.4648	0.108901	0.100836	1.07998	0.280151	0.784514	194.944	0.00204859	0.11485	0.0178371	0.985769	0.999917	194.944	0.0410964	0.140369	0.292774	0.769695	0.985992	194.944	0.0162869	0.0744753	0.218689	0.826893	0.981779
CAB39L|ENSG00000102547	13	49308650	49444126	protein_coding	CAB39L	ENSG00000102547	152.164	0.0996398	0.113458	0.878207	0.379831	0.998532	465.867	0.100928	0.0809942	1.24611	0.212725	0.999326	278.443	-0.0642549	0.112457	-0.571372	0.567748	0.904056	278.443	0.167508	0.117285	1.42821	0.153232	0.61797	278.443	0.114607	0.0546701	2.09634	0.0360517	0.401699	671.61	0.0436519	0.0722113	0.604502	0.54551	0.999917	671.61	0.0209048	0.0888434	0.2353	0.813976	0.985992	671.61	-0.0165779	0.0473436	-0.350162	0.726217	0.969425
SETDB2|ENSG00000136169	13	49444374	49495003	protein_coding	SETDB2	ENSG00000136169	233.577	0.0750464	0.0921243	0.814621	0.415289	0.998532	380.986	-0.0663191	0.10367	-0.639717	0.522357	0.999326	402.703	0.0388428	0.0825256	0.470676	0.637872	0.926467	402.703	-0.0608344	0.0859686	-0.707634	0.479172	0.853588	402.703	-0.0495487	0.0401415	-1.23435	0.217072	0.735046	558.362	-0.0270237	0.0775612	-0.348418	0.727526	0.999917	558.362	-0.105268	0.0949038	-1.1092	0.267342	0.944206	558.362	-0.0285902	0.0514926	-0.555229	0.578738	0.94902
PHF11|ENSG00000136147	13	49495610	49528987	protein_coding	PHF11	ENSG00000136147	111.414	-0.106432	0.129169	-0.823973	0.409955	0.998532	31.3056	0.0969077	0.308746	0.313875	0.753616	0.999326	192.95	0.180555	0.131003	1.37825	0.168126	0.65073	192.95	0.315778	0.136738	2.30937	0.0209229	0.272642	192.95	0.0622692	0.0681162	0.914162	0.360632	0.832553	30.6123	0.430333	0.287372	1.49748	0.13427	0.98862	30.6123	0.598059	0.356838	1.676	0.093739	0.859613	30.6123	-0.00510922	0.197907	-0.0258162	0.979404	0.997923
RCBTB1|ENSG00000136144	13	49531946	49585583	protein_coding	RCBTB1	ENSG00000136144	933.448	0.0106528	0.0492761	0.216185	0.828844	0.998532	626.617	-0.0354197	0.0664338	-0.533158	0.593924	0.999326	1622.71	0.091207	0.0455772	2.00116	0.0453755	0.404263	1622.71	0.0601384	0.0477065	1.26059	0.207456	0.68348	1622.71	-0.0176702	0.0244361	-0.723119	0.469607	0.885203	850.992	-0.0384576	0.0605788	-0.634837	0.525535	0.999917	850.992	-0.0054213	0.0743745	-0.072892	0.941892	0.995579	850.992	0.0200947	0.0396417	0.506907	0.61222	0.956809
ARL11|ENSG00000152213	13	49628299	49633872	protein_coding	ARL11	ENSG00000152213	29.8006	0.247865	0.249241	0.994482	0.319988	0.998532	NA	NA	NA	NA	NA	NA	62.6964	-0.12196	0.214478	-0.568638	0.569602	0.904353	62.6964	-0.148298	0.221562	-0.669329	0.503286	0.862954	62.6964	-0.0111025	0.103753	-0.107009	0.914782	0.992273	NA	NA	NA	NA	NA	NA	NA	NA	NA	NA	NA	NA	NA	NA	NA	NA	NA	NA
EBPL|ENSG00000123179	13	49660723	49691475	protein_coding	EBPL	ENSG00000123179	819.512	0.00705231	0.0521068	0.135343	0.89234	0.998532	128.468	0.157759	0.153856	1.02537	0.305191	0.999326	1065.51	-0.00122493	0.0570594	-0.0214676	0.982873	0.997558	1065.51	-0.0138068	0.0597337	-0.231139	0.817207	0.962052	1065.51	-0.00603581	0.0282082	-0.213973	0.830568	0.980438	121.769	0.0304889	0.142228	0.214365	0.830262	0.999917	121.769	0.314989	0.175692	1.79285	0.0729972	0.839722	121.769	0.114054	0.0962301	1.18523	0.235928	0.822527
KPNA3|ENSG00000102753	13	49699307	49792921	protein_coding	KPNA3	ENSG00000102753	2016.15	0.0445686	0.0411129	1.08405	0.278341	0.998532	1396.8	-0.0524293	0.0509706	-1.02862	0.30366	0.999326	3759.67	0.0414592	0.0358817	1.15544	0.24791	0.735768	3759.67	0.0400641	0.0374958	1.0685	0.285296	0.75021	3759.67	-0.00184046	0.0190842	-0.0964391	0.923172	0.992943	2046.03	0.00245604	0.0428868	0.0572679	0.954332	0.999917	2046.03	-0.0541558	0.0527442	-1.02676	0.304532	0.953199	2046.03	-0.0240641	0.0283634	-0.848422	0.396203	0.892234
SPRYD7|ENSG00000123178	13	49912706	49936490	protein_coding	SPRYD7	ENSG00000123178	84.0352	-0.0384514	0.156431	-0.245805	0.805833	0.998532	285.671	0.0511876	0.0982996	0.520731	0.602554	0.999326	152.896	0.028203	0.140315	0.200998	0.8407	0.975131	152.896	0.0210858	0.14663	0.143803	0.885656	0.979869	152.896	-0.00438691	0.0676106	-0.064885	0.948266	0.996356	402.164	0.0711245	0.081494	0.872757	0.382795	0.999917	402.164	0.0283866	0.100382	0.282786	0.777341	0.985992	402.164	-0.0295022	0.0535534	-0.550893	0.581707	0.949209
DLEU2|ENSG00000231607	13	49982552	50125720	antisense	DLEU2	ENSG00000231607	66.0016	0.0634228	0.177448	0.357416	0.72078	0.998532	51.3026	0.0844283	0.234602	0.359879	0.718938	0.999326	150.123	-0.102222	0.146598	-0.697293	0.48562	0.87253	150.123	-0.0889364	0.15226	-0.584108	0.559148	0.887105	150.123	0.00953618	0.0706331	0.13501	0.892604	0.989758	74.5041	-0.00755843	0.200762	-0.0376486	0.969968	0.999917	74.5041	0.312373	0.246764	1.26588	0.205557	0.921962	74.5041	0.1368	0.132433	1.03298	0.301616	0.853216
TRIM13|ENSG00000204977	13	49995888	50020481	protein_coding	TRIM13	ENSG00000204977	424.227	-0.00160488	0.0688874	-0.0232971	0.981413	0.998532	957.146	-0.0809217	0.055867	-1.44847	0.147485	0.999326	722.863	0.0753471	0.0762279	0.988445	0.322935	0.790546	722.863	0.0678973	0.0799327	0.849431	0.395642	0.817018	722.863	-0.00588565	0.0382739	-0.153777	0.877786	0.988893	1536.39	-0.0509439	0.0484831	-1.05076	0.29337	0.999917	1536.39	0.0409233	0.0595514	0.687192	0.491962	0.977906	1536.39	0.0467623	0.0316638	1.47684	0.139719	0.726924
DLEU1|ENSG00000176124	13	50082171	50723236	processed_transcript	DLEU1	ENSG00000176124	178.839	0.100004	0.112778	0.886738	0.37522	0.998532	24.7848	-0.17466	0.324009	-0.53906	0.589845	0.999326	323.337	-0.0809529	0.102626	-0.788818	0.430219	0.84878	323.337	-0.247247	0.105969	-2.33319	0.0196381	0.263799	323.337	-0.0787954	0.0527114	-1.49485	0.134955	0.639235	39.7905	0.51903	0.263203	1.97198	0.0486118	0.894876	39.7905	-0.693274	0.3264	-2.124	0.03367	0.730928	39.7905	-0.59193	0.171526	-3.45097	0.000558576	0.0609263
DLEU7|ENSG00000186047	13	50711008	50843939	protein_coding	DLEU7	ENSG00000186047	23.4822	0.207056	0.29608	0.699325	0.484349	0.998532	50.3768	0.00261379	0.221722	0.0117886	0.990594	0.999326	29.5756	-0.384721	0.3203	-1.20113	0.229703	0.718758	29.5756	0.226893	0.313706	0.723266	0.469517	0.849027	29.5756	0.303597	0.148111	2.0498	0.0403839	0.422519	49.0356	0.192166	0.213153	0.901538	0.367302	0.999917	49.0356	-0.28054	0.262442	-1.06896	0.285089	0.950925	49.0356	-0.229697	0.138862	-1.65415	0.0980977	0.678037
RNASEH2B|ENSG00000136104	13	50909678	51024120	protein_coding	RNASEH2B	ENSG00000136104	479.458	-0.0747963	0.0626711	-1.19347	0.232684	0.998532	249.256	-0.138286	0.108346	-1.27634	0.201835	0.999326	881.647	0.026411	0.0656729	0.40216	0.687566	0.939427	881.647	0.0818228	0.0685756	1.19318	0.2328	0.709171	881.647	0.025934	0.0328917	0.788469	0.430423	0.86487	334.194	-0.137298	0.098606	-1.39239	0.163805	0.999917	334.194	-0.113484	0.119466	-0.949927	0.342149	0.96339	334.194	0.0304715	0.0667657	0.456395	0.648106	0.962234
C13orf42|ENSG00000226792	13	51082119	51200252	protein_coding	C13orf42	ENSG00000226792	171.016	0.106604	0.114528	0.930817	0.351948	0.998532	NA	NA	NA	NA	NA	NA	339.004	0.0650192	0.098657	0.659044	0.509868	0.884302	339.004	0.187181	0.102149	1.83244	0.0668857	0.451621	339.004	0.0576332	0.049237	1.17053	0.241789	0.755476	NA	NA	NA	NA	NA	NA	NA	NA	NA	NA	NA	NA	NA	NA	NA	NA	NA	NA
AL157817.1|ENSG00000274652	13	51180178	51180967	lincRNA	AL157817.1	ENSG00000274652	415.434	0.066577	0.078818	0.844692	0.398283	0.998532	NA	NA	NA	NA	NA	NA	897.245	-0.0893646	0.061235	-1.45937	0.144463	0.61654	897.245	-0.0703731	0.0635504	-1.10736	0.268139	0.737773	897.245	0.0113524	0.0314669	0.360775	0.718268	0.954269	NA	NA	NA	NA	NA	NA	NA	NA	NA	NA	NA	NA	NA	NA	NA	NA	NA	NA
FAM124A|ENSG00000150510	13	51222334	51284241	protein_coding	FAM124A	ENSG00000150510	1438.84	-0.0561	0.047278	-1.1866	0.235386	0.998532	252.804	0.149973	0.100718	1.48904	0.136478	0.999326	2213.15	-0.189063	0.0460637	-4.10438	4.05399e-05	0.00655027	2213.15	-0.0334164	0.0477147	-0.700339	0.483716	0.855902	2213.15	0.0799711	0.0268086	2.98304	0.00285403	0.102866	353.567	0.0463765	0.080686	0.574778	0.565442	0.999917	353.567	-0.0136009	0.0991168	-0.13722	0.890857	0.988437	353.567	-0.0326667	0.0524676	-0.622606	0.533543	0.94097
SERPINE3|ENSG00000253309	13	51335773	51364735	protein_coding	SERPINE3	ENSG00000253309	23.5143	-0.363242	0.268232	-1.35421	0.17567	0.998532	NA	NA	NA	NA	NA	NA	36.1667	-0.0547043	0.319311	-0.17132	0.863972	0.980237	36.1667	-0.351744	0.32815	-1.0719	0.283764	0.74953	36.1667	-0.149416	0.150308	-0.994069	0.320189	0.814028	NA	NA	NA	NA	NA	NA	NA	NA	NA	NA	NA	NA	NA	NA	NA	NA	NA	NA
INTS6|ENSG00000102786	13	51354077	51454264	protein_coding	INTS6	ENSG00000102786	1589.54	0.0187765	0.0435275	0.43137	0.666199	0.998532	862.254	-0.0231941	0.0658465	-0.352245	0.724654	0.999326	2542.27	0.0251274	0.0443191	0.566965	0.570738	0.90439	2542.27	-0.100637	0.0463785	-2.16992	0.030013	0.324881	2542.27	-0.0618537	0.022871	-2.70446	0.00684154	0.172713	1314.13	0.00498787	0.0450589	0.110697	0.911857	0.999917	1314.13	-0.00197972	0.0551104	-0.0359228	0.971344	0.997686	1314.13	-0.00362489	0.0293482	-0.123513	0.901701	0.987573
INTS6-AS1|ENSG00000236778	13	51452367	51552364	antisense	INTS6-AS1	ENSG00000236778	31.7784	-0.0162059	0.235534	-0.068805	0.945145	0.998532	27.9391	-0.104193	0.317539	-0.328127	0.742816	0.999326	44.6258	0.381644	0.25564	1.4929	0.135464	0.603277	44.6258	-0.0249784	0.265385	-0.0941213	0.925013	0.985278	44.6258	-0.206523	0.122499	-1.68591	0.0918131	0.56736	32.4862	0.0448664	0.286653	0.156518	0.875625	0.999917	32.4862	0.0431796	0.345476	0.124986	0.900535	0.988437	32.4862	-0.00793859	0.184644	-0.0429941	0.965706	0.995929
WDFY2|ENSG00000139668	13	51584455	51767707	protein_coding	WDFY2	ENSG00000139668	1358.79	-0.0692602	0.0427853	-1.61878	0.105494	0.998532	1051.79	-0.00333469	0.0552976	-0.0603044	0.951913	0.999326	2284.58	-0.074582	0.0463043	-1.61069	0.107247	0.55746	2284.58	-0.0438772	0.0482881	-0.908654	0.363533	0.801027	2284.58	0.0170079	0.0244224	0.696406	0.486175	0.891248	1415.38	-0.0894976	0.04823	-1.85564	0.0635047	0.908826	1415.38	-0.0611435	0.0590644	-1.0352	0.300575	0.953199	1415.38	0.0262402	0.0336962	0.77873	0.436139	0.910693
ATP5PBP1|ENSG00000224451	13	51598416	51599460	processed_pseudogene	ATP5PBP1	ENSG00000224451	20.8174	-0.00205454	0.324832	-0.00632493	0.994953	0.998734	17.8911	0.133619	0.405105	0.329838	0.741522	0.999326	33.1819	0.0512495	0.311928	0.164299	0.869496	0.980987	33.1819	-0.149372	0.323446	-0.461814	0.644215	0.915049	33.1819	-0.0993992	0.149693	-0.664019	0.506678	0.897942	28.1037	-0.0802125	0.303012	-0.264717	0.791228	0.999917	28.1037	-0.0784064	0.379951	-0.206359	0.83651	0.985992	28.1037	0.0131709	0.200269	0.065766	0.947564	0.993554
AL162377.3|ENSG00000285444	13	51763951	51845159	protein_coding	AL162377.3	ENSG00000285444	16.4358	-0.470268	0.345904	-1.35953	0.173977	0.998532	16.7453	0.537826	0.390688	1.37661	0.168632	0.999326	23.7043	-0.254095	0.381788	-0.665539	0.505706	0.882723	23.7043	-0.0431544	0.378319	-0.114069	0.909183	0.984324	23.7043	0.106171	0.174384	0.608834	0.542634	0.908129	25.704	-0.0593382	0.299264	-0.19828	0.842826	0.999917	25.704	0.0687969	0.35359	0.194567	0.845732	0.985992	25.704	0.0642406	0.190462	0.337288	0.7359	0.970102
DHRS12|ENSG00000102796	13	51767993	51804157	protein_coding	DHRS12	ENSG00000102796	71.0259	0.260766	0.163809	1.59189	0.11141	0.998532	77.5989	0.0234216	0.201015	0.116517	0.907243	0.999326	118.826	-0.0963525	0.158912	-0.606326	0.544298	0.898111	118.826	-0.230881	0.164915	-1.4	0.161513	0.62995	118.826	-0.0619885	0.0775074	-0.799774	0.423842	0.862782	97.8357	-0.0884147	0.147465	-0.599565	0.548796	0.999917	97.8357	-0.0164888	0.177967	-0.092651	0.926181	0.992239	97.8357	0.0439201	0.0954139	0.460311	0.645293	0.961825
AL162377.1|ENSG00000231856	13	51803838	51813832	antisense	AL162377.1	ENSG00000231856	19.4967	0.103749	0.296744	0.349623	0.726622	0.998532	43.0702	-0.294351	0.245913	-1.19697	0.231316	0.999326	NA	NA	NA	NA	NA	NA	NA	NA	NA	NA	NA	NA	NA	NA	NA	NA	NA	NA	40.6841	0.141953	0.254584	0.557587	0.577126	0.999917	40.6841	0.223743	0.311168	0.719044	0.472114	0.977219	40.6841	0.0112881	0.166386	0.0678429	0.945911	0.993398
TMEM272|ENSG00000281106	13	51813347	51845175	protein_coding	TMEM272	ENSG00000281106	NA	NA	NA	NA	NA	NA	25.9377	-0.0621214	0.338489	-0.183526	0.854386	0.999326	NA	NA	NA	NA	NA	NA	NA	NA	NA	NA	NA	NA	NA	NA	NA	NA	NA	NA	30.988	-0.367519	0.281388	-1.3061	0.19152	0.999917	30.988	-0.698007	0.343906	-2.02965	0.0423925	0.767517	30.988	-0.0821847	0.199079	-0.412825	0.679735	0.964746
CTAGE3P|ENSG00000232872	13	51908218	51910621	processed_pseudogene	CTAGE3P	ENSG00000232872	24.8598	-0.331753	0.278954	-1.18927	0.234332	0.998532	32.7429	0.191601	0.280869	0.682172	0.49513	0.999326	39.8515	-0.146554	0.299034	-0.490093	0.624068	0.92258	39.8515	-0.264596	0.310864	-0.851164	0.394678	0.816087	39.8515	-0.0514698	0.145866	-0.352857	0.724195	0.955962	40.7973	-0.287173	0.237791	-1.20767	0.227175	0.999917	40.7973	-0.724878	0.293117	-2.473	0.0133983	0.579862	40.7973	-0.142721	0.171913	-0.830191	0.406431	0.896996
ATP7B|ENSG00000123191	13	51930436	52012125	protein_coding	ATP7B	ENSG00000123191	507.551	-0.0245467	0.0691111	-0.355178	0.722456	0.998532	671.466	-0.0085531	0.0739555	-0.115652	0.907928	0.999326	809.189	-0.0095667	0.0688573	-0.138935	0.889501	0.9828	809.189	-0.0780963	0.0719391	-1.08559	0.277661	0.744818	809.189	-0.0329836	0.0342736	-0.962363	0.335867	0.819053	784.905	0.0558562	0.0642897	0.868821	0.384945	0.999917	784.905	-0.0369038	0.0789389	-0.467498	0.640143	0.980213	784.905	-0.0477529	0.0418867	-1.14005	0.254266	0.83186
ALG11|ENSG00000253710	13	52012398	52029664	protein_coding	ALG11	ENSG00000253710	288.682	-0.02897	0.0844071	-0.343218	0.731434	0.998532	224.495	-0.0894375	0.113087	-0.790877	0.429016	0.999326	580.83	0.159909	0.0786343	2.03359	0.0419934	0.391807	580.83	0.0423576	0.0822918	0.514725	0.606745	0.902514	580.83	-0.0627196	0.0400437	-1.56628	0.117283	0.608907	294.208	-0.0213754	0.101291	-0.21103	0.832864	0.999917	294.208	-0.0655012	0.124528	-0.525998	0.59889	0.977906	294.208	-0.014804	0.0663278	-0.223195	0.823384	0.980507
UTP14C|ENSG00000253797	13	52024691	52033600	protein_coding	UTP14C	ENSG00000253797	588.039	0.0728949	0.0606178	1.20253	0.229157	0.998532	563.072	-0.0885157	0.0709092	-1.2483	0.211923	0.999326	1012.88	-0.0119674	0.0562359	-0.212807	0.831478	0.97369	1012.88	-0.0402448	0.0583206	-0.690062	0.490155	0.858156	1012.88	-0.0135175	0.0278067	-0.486124	0.626879	0.933263	746.527	0.0012037	0.0622537	0.0193353	0.984574	0.999917	746.527	0.0930497	0.0763145	1.21929	0.222733	0.934141	746.527	0.038089	0.041193	0.924647	0.355149	0.876051
NEK5|ENSG00000197168	13	52033611	52129078	protein_coding	NEK5	ENSG00000197168	32.8573	0.159887	0.22729	0.703449	0.481776	0.998532	NA	NA	NA	NA	NA	NA	63.7279	-0.10765	0.215343	-0.499901	0.617145	0.921557	63.7279	-0.239067	0.224612	-1.06435	0.287168	0.752349	63.7279	-0.0608479	0.104931	-0.579884	0.561993	0.916197	NA	NA	NA	NA	NA	NA	NA	NA	NA	NA	NA	NA	NA	NA	NA	NA	NA	NA
NEK3|ENSG00000136098	13	52132639	52159861	protein_coding	NEK3	ENSG00000136098	548.934	-0.0554061	0.0655275	-0.845539	0.39781	0.998532	288.981	-0.0917699	0.111237	-0.824998	0.409373	0.999326	928.723	-0.0798192	0.0681099	-1.17192	0.241231	0.72913	928.723	-0.0797775	0.071119	-1.12175	0.261971	0.732634	928.723	0.00250063	0.0347574	0.0719453	0.942645	0.995889	371.617	-0.0433219	0.090468	-0.478864	0.632035	0.999917	371.617	-0.0150305	0.110789	-0.135668	0.892084	0.988437	371.617	0.0191127	0.0591572	0.323083	0.746632	0.971583
MRPS31P5|ENSG00000243406	13	52167709	52194465	transcribed_unprocessed_pseudogene	MRPS31P5	ENSG00000243406	35.7478	-0.149475	0.218822	-0.683088	0.494551	0.998532	37.4501	-0.0460944	0.277992	-0.165812	0.868305	0.999326	79.9276	-0.385277	0.196753	-1.95818	0.0502091	0.420414	79.9276	-0.221382	0.202493	-1.09328	0.274269	0.74213	79.9276	0.086716	0.0997388	0.869431	0.384611	0.842766	57.8118	0.0107676	0.253012	0.0425579	0.966054	0.999917	57.8118	0.372598	0.306918	1.214	0.224748	0.934935	57.8118	0.149736	0.165824	0.902978	0.366537	0.880104
THSD1|ENSG00000136114	13	52377167	52406494	protein_coding	THSD1	ENSG00000136114	NA	NA	NA	NA	NA	NA	59.3799	-0.439701	0.219101	-2.00684	0.0447665	0.775114	NA	NA	NA	NA	NA	NA	NA	NA	NA	NA	NA	NA	NA	NA	NA	NA	NA	NA	63.3231	-0.0654494	0.195675	-0.334481	0.738017	0.999917	63.3231	-0.275926	0.2395	-1.15209	0.249284	0.937825	63.3231	-0.079015	0.129554	-0.609898	0.541929	0.942731
VPS36|ENSG00000136100	13	52412602	52450628	protein_coding	VPS36	ENSG00000136100	573.495	-0.00144506	0.0600629	-0.0240591	0.980805	0.998532	988.986	0.0666648	0.0608611	1.09536	0.273358	0.999326	1014.94	-0.0417113	0.0542799	-0.768448	0.442221	0.85317	1014.94	-0.0578817	0.0566233	-1.02222	0.306675	0.764564	1014.94	-0.00671848	0.0272994	-0.246104	0.805602	0.976917	1365.83	0.0438806	0.0512214	0.856684	0.391619	0.999917	1365.83	-0.138127	0.0629752	-2.19336	0.0282817	0.696608	1365.83	-0.0832705	0.034269	-2.4299	0.0151028	0.361182
AL359513.1|ENSG00000278238	13	52454775	52455331	lincRNA	AL359513.1	ENSG00000278238	19.5677	-0.0123393	0.362633	-0.0340269	0.972856	0.998532	NA	NA	NA	NA	NA	NA	27.2462	0.205036	0.338654	0.605445	0.544883	0.898111	27.2462	0.423898	0.357833	1.18463	0.236165	0.711523	27.2462	0.102783	0.166384	0.617745	0.536743	0.90718	NA	NA	NA	NA	NA	NA	NA	NA	NA	NA	NA	NA	NA	NA	NA	NA	NA	NA
CKAP2|ENSG00000136108	13	52455429	52476628	protein_coding	CKAP2	ENSG00000136108	1801.29	0.0397825	0.0377063	1.05506	0.291396	0.998532	402.421	-0.0720368	0.0902043	-0.798595	0.424525	0.999326	3262.26	0.150178	0.0412858	3.63753	0.000275269	0.0261567	3262.26	0.0896055	0.043378	2.06569	0.0388579	0.360133	3262.26	-0.0337145	0.0257379	-1.30992	0.190223	0.70819	510.066	0.0374456	0.0891932	0.419825	0.674613	0.999917	510.066	0.0914863	0.109791	0.833276	0.404689	0.973723	510.066	0.0163143	0.0589735	0.276637	0.782059	0.975779
MRPS31P4|ENSG00000250299	13	52600119	52637446	transcribed_unprocessed_pseudogene	MRPS31P4	ENSG00000250299	NA	NA	NA	NA	NA	NA	17.547	-0.236799	0.406038	-0.583195	0.559762	0.999326	25.0096	-0.00866304	0.378239	-0.0229036	0.981727	0.997295	25.0096	0.186076	0.392979	0.4735	0.635857	0.911894	25.0096	0.0906096	0.178247	0.508336	0.611218	0.927021	25.4936	-0.106917	0.321425	-0.332633	0.739411	0.999917	25.4936	-0.460216	0.396354	-1.16113	0.245591	0.937097	25.4936	-0.13116	0.212962	-0.615886	0.53797	0.942731
HNRNPA1L2|ENSG00000139675	13	52640786	52643796	protein_coding	HNRNPA1L2	ENSG00000139675	117.685	0.220245	0.130583	1.68663	0.091675	0.998532	149.383	0.169362	0.140857	1.20237	0.22922	0.999326	194.241	-0.056995	0.121744	-0.468156	0.639673	0.926719	194.241	-0.00701816	0.126221	-0.0556024	0.955659	0.992083	194.241	0.0257599	0.0585322	0.440097	0.659867	0.940502	226.456	0.228043	0.116476	1.95785	0.0502472	0.898811	226.456	0.0680861	0.145135	0.469124	0.638981	0.980085	226.456	-0.105014	0.0791892	-1.32612	0.184801	0.778118
AL139089.1|ENSG00000273723	13	52651305	52652279	lincRNA	AL139089.1	ENSG00000273723	30.1385	0.205063	0.248145	0.826386	0.408585	0.998532	NA	NA	NA	NA	NA	NA	50.5513	0.207544	0.257263	0.806737	0.419818	0.844027	50.5513	0.0927085	0.271294	0.341727	0.732556	0.944023	50.5513	-0.0609888	0.124386	-0.490317	0.62391	0.932091	NA	NA	NA	NA	NA	NA	NA	NA	NA	NA	NA	NA	NA	NA	NA	NA	NA	NA
SUGT1|ENSG00000165416	13	52652709	52700909	protein_coding	SUGT1	ENSG00000165416	1393.89	0.0651487	0.0420182	1.55049	0.121025	0.998532	2318.18	-0.00455067	0.042224	-0.107775	0.914175	0.999326	2754.64	0.0391093	0.048766	0.801979	0.422565	0.844158	2754.64	-0.00687553	0.0509988	-0.134818	0.892756	0.981626	2754.64	-0.0234891	0.02469	-0.951364	0.34142	0.822732	3647.93	-0.0272404	0.0423077	-0.643863	0.519664	0.999917	3647.93	-0.0189876	0.0521141	-0.364347	0.715599	0.985992	3647.93	0.00800265	0.0280061	0.285747	0.775072	0.975779
CNMD|ENSG00000136110	13	52703264	52739812	protein_coding	CNMD	ENSG00000136110	1010.25	0.0379017	0.0460241	0.823518	0.410214	0.998532	NA	NA	NA	NA	NA	NA	1514.71	0.128619	0.0478276	2.68923	0.00716172	0.178263	1514.71	0.136208	0.0500269	2.72269	0.0064753	0.147929	1514.71	-0.000179142	0.0285136	-0.00628266	0.994987	0.998718	NA	NA	NA	NA	NA	NA	NA	NA	NA	NA	NA	NA	NA	NA	NA	NA	NA	NA
PCDH8|ENSG00000136099	13	52842889	52848641	protein_coding	PCDH8	ENSG00000136099	NA	NA	NA	NA	NA	NA	614.117	0.157211	0.0802566	1.95886	0.0501295	0.811115	NA	NA	NA	NA	NA	NA	NA	NA	NA	NA	NA	NA	NA	NA	NA	NA	NA	NA	351.9	0.157782	0.169793	0.929265	0.352752	0.999917	351.9	0.0558616	0.209973	0.266043	0.790206	0.985992	351.9	-0.0675172	0.109999	-0.6138	0.539347	0.942731
LINC00458|ENSG00000234787	13	54115783	54132866	lincRNA	LINC00458	ENSG00000234787	74.6166	-0.31296	0.173253	-1.80637	0.0708599	0.975919	NA	NA	NA	NA	NA	NA	140.529	-0.0219633	0.160883	-0.136517	0.891413	0.9828	140.529	0.268493	0.161079	1.66684	0.0955469	0.520309	140.529	0.14533	0.0763728	1.9029	0.0570536	0.481613	NA	NA	NA	NA	NA	NA	NA	NA	NA	NA	NA	NA	NA	NA	NA	NA	NA	NA
RPL13AP25|ENSG00000136149	13	54440704	54441315	processed_pseudogene	RPL13AP25	ENSG00000136149	365.083	-0.0239434	0.0970866	-0.246619	0.805203	0.998532	61.0907	0.0257272	0.203439	0.126462	0.899367	0.999326	458.078	-0.00327577	0.0933143	-0.0351047	0.971996	0.995613	458.078	0.0221542	0.0975034	0.227215	0.820257	0.962314	458.078	0.0124256	0.045411	0.273626	0.784372	0.970938	81.6126	0.16194	0.199178	0.813043	0.416193	0.999917	81.6126	-0.188446	0.246436	-0.764687	0.444458	0.97602	81.6126	-0.17314	0.129712	-1.3348	0.181942	0.77521
AL354821.1|ENSG00000274090	13	55535697	55583524	lincRNA	AL354821.1	ENSG00000274090	178.882	-0.73988	0.822119	-0.899967	0.368138	0.998532	NA	NA	NA	NA	NA	NA	266.842	-0.810408	0.385072	-2.10456	0.0353297	0.366985	266.842	-0.567129	0.394494	-1.43761	0.150544	0.61196	266.842	0.166235	0.217044	0.765907	0.443732	0.871896	NA	NA	NA	NA	NA	NA	NA	NA	NA	NA	NA	NA	NA	NA	NA	NA	NA	NA
PCDH17|ENSG00000118946	13	57631810	57729311	protein_coding	PCDH17	ENSG00000118946	74.4941	0.605108	0.164714	3.67369	0.000239077	0.117032	3816.72	0.0463038	0.0473123	0.978685	0.327736	0.999326	83.7506	0.513772	0.202499	2.53715	0.0111759	0.216528	83.7506	-0.232944	0.216045	-1.07822	0.280935	0.747544	83.7506	-0.381737	0.100276	-3.80685	0.000140746	0.0119627	5017.08	0.0408657	0.0521358	0.783832	0.433139	0.999917	5017.08	0.111635	0.0644879	1.73111	0.083433	0.854171	5017.08	0.0219988	0.0362841	0.606292	0.544321	0.942731
DIAPH3|ENSG00000139734	13	59665583	60163987	protein_coding	DIAPH3	ENSG00000139734	960.034	0.0826369	0.049011	1.68609	0.0917785	0.998532	NA	NA	NA	NA	NA	NA	1799.36	0.014303	0.0495883	0.288436	0.773013	0.959684	1799.36	-0.0127734	0.0517844	-0.246665	0.805168	0.960206	1799.36	-0.0135618	0.0247813	-0.547259	0.584201	0.921427	NA	NA	NA	NA	NA	NA	NA	NA	NA	NA	NA	NA	NA	NA	NA	NA	NA	NA
TARDBPP2|ENSG00000238213	13	60274776	60276006	processed_pseudogene	TARDBPP2	ENSG00000238213	19.0837	-0.129135	0.299011	-0.431876	0.665832	0.998532	NA	NA	NA	NA	NA	NA	27.6422	-0.0714176	0.346011	-0.206403	0.836476	0.974495	27.6422	0.0888472	0.367805	0.24156	0.809121	0.960915	27.6422	0.0798863	0.167496	0.476944	0.633402	0.933708	NA	NA	NA	NA	NA	NA	NA	NA	NA	NA	NA	NA	NA	NA	NA	NA	NA	NA
TDRD3|ENSG00000083544	13	60396457	60573878	protein_coding	TDRD3	ENSG00000083544	459.63	-0.0140201	0.0666278	-0.210424	0.833337	0.998532	303.616	0.0525654	0.104789	0.501631	0.615927	0.999326	804.213	0.0388121	0.067125	0.578206	0.563125	0.903577	804.213	-0.00636086	0.0701058	-0.0907324	0.927705	0.986124	804.213	-0.0229467	0.0328366	-0.698816	0.484667	0.890119	386.044	0.0178612	0.0878809	0.203244	0.838945	0.999917	386.044	-0.110478	0.108369	-1.01946	0.307984	0.954829	386.044	-0.0564533	0.0577476	-0.977588	0.328278	0.866434
HNRNPA3P5|ENSG00000236565	13	65787932	65788764	processed_pseudogene	HNRNPA3P5	ENSG00000236565	29.8242	-0.199143	0.248643	-0.800917	0.42318	0.998532	NA	NA	NA	NA	NA	NA	40.6378	0.000720162	0.274446	0.00262405	0.997906	0.999643	40.6378	0.00864023	0.278953	0.0309738	0.97529	0.996639	40.6378	0.00388943	0.128273	0.0303215	0.975811	0.997924	NA	NA	NA	NA	NA	NA	NA	NA	NA	NA	NA	NA	NA	NA	NA	NA	NA	NA
PCDH9|ENSG00000184226	13	66302834	67230445	protein_coding	PCDH9	ENSG00000184226	NA	NA	NA	NA	NA	NA	10168.4	-0.0253738	0.0317463	-0.799267	0.424136	0.999326	26.2314	-0.291673	0.351065	-0.830822	0.406074	0.836684	26.2314	0.465509	0.357239	1.30307	0.19255	0.666123	26.2314	0.377857	0.169841	2.22476	0.0260971	0.343239	15511.6	0.0316215	0.0429774	0.73577	0.461871	0.999917	15511.6	0.0124794	0.0531273	0.234896	0.814289	0.985992	15511.6	-0.0131789	0.0286866	-0.459409	0.64594	0.961825
KLHL1|ENSG00000150361	13	69700594	70108493	protein_coding	KLHL1	ENSG00000150361	NA	NA	NA	NA	NA	NA	270.33	0.0145523	0.106263	0.136947	0.891073	0.999326	NA	NA	NA	NA	NA	NA	NA	NA	NA	NA	NA	NA	NA	NA	NA	NA	NA	NA	488.691	0.245022	0.0834478	2.93623	0.00332228	0.317347	488.691	0.023902	0.103054	0.231938	0.816586	0.985992	488.691	-0.132718	0.057872	-2.29331	0.0218303	0.415734
DACH1|ENSG00000276644	13	71437966	71867192	protein_coding	DACH1	ENSG00000276644	17.9778	-0.727628	0.31772	-2.29015	0.0220123	0.849409	2638.75	0.0253021	0.0449524	0.562864	0.573528	0.999326	30.1662	0.00241838	0.325825	0.00742234	0.994078	0.999639	30.1662	0.344316	0.331406	1.03896	0.298825	0.759592	30.1662	0.171839	0.154409	1.11289	0.265758	0.773937	3715.66	0.0833278	0.0424032	1.96513	0.0493995	0.8951	3715.66	-0.0181019	0.0524313	-0.34525	0.729907	0.985992	3715.66	-0.0561749	0.028387	-1.9789	0.0478276	0.534173
H3F3BP1|ENSG00000236534	13	71675067	71675469	processed_pseudogene	H3F3BP1	ENSG00000236534	NA	NA	NA	NA	NA	NA	NA	NA	NA	NA	NA	NA	25.6772	0.0699443	0.327475	0.213587	0.830869	0.97369	25.6772	-0.149955	0.330399	-0.453859	0.64993	0.916	25.6772	-0.109657	0.152352	-0.719765	0.47167	0.885835	NA	NA	NA	NA	NA	NA	NA	NA	NA	NA	NA	NA	NA	NA	NA	NA	NA	NA
MZT1|ENSG00000204899	13	72708357	72727687	protein_coding	MZT1	ENSG00000204899	365.062	0.0914791	0.0742961	1.23128	0.218219	0.998532	142.091	-0.0643747	0.157445	-0.408871	0.682634	0.999326	942.905	0.159691	0.0619151	2.57919	0.00990319	0.205273	942.905	-0.0019481	0.0653974	-0.0297886	0.976236	0.996639	942.905	-0.083771	0.0318993	-2.62611	0.00863672	0.199565	237.94	-0.0851746	0.120337	-0.707803	0.479068	0.999917	237.94	-0.0912687	0.148037	-0.616527	0.537547	0.977906	237.94	0.0108985	0.0796495	0.136831	0.891165	0.987573
BORA|ENSG00000136122	13	72727749	72756198	protein_coding	BORA	ENSG00000136122	349.697	0.0167004	0.0725225	0.230278	0.817876	0.998532	24.772	-0.093304	0.327608	-0.284804	0.775794	0.999326	699.67	0.0820005	0.0823637	0.995591	0.319449	0.788991	699.67	0.0274348	0.0863542	0.317701	0.750712	0.949138	699.67	-0.0291367	0.040843	-0.713383	0.475609	0.887418	28.9676	0.089466	0.330553	0.270656	0.786656	0.999917	28.9676	-0.098905	0.398751	-0.248037	0.804106	0.985992	28.9676	-0.0932127	0.213511	-0.436572	0.662422	0.964746
DIS3|ENSG00000083520	13	72752169	72782096	protein_coding	DIS3	ENSG00000083520	1330.42	0.0278983	0.0441654	0.631677	0.527598	0.998532	878.729	0.0283795	0.0579248	0.489937	0.624178	0.999326	2230	0.0749	0.0436084	1.71756	0.0858771	0.513079	2230	0.023714	0.0456408	0.519579	0.603357	0.902138	2230	-0.0272214	0.022758	-1.19613	0.231648	0.746229	1177.25	-0.0247176	0.0587561	-0.420681	0.673988	0.999917	1177.25	-0.0848998	0.0721371	-1.17692	0.239226	0.934935	1177.25	-0.0212081	0.0392463	-0.540384	0.588932	0.951201
PIBF1|ENSG00000083535	13	72782059	73016461	protein_coding	PIBF1	ENSG00000083535	383.454	-0.0490712	0.0705233	-0.695816	0.486544	0.998532	327.402	-0.0705644	0.093552	-0.754281	0.450681	0.999326	732.821	0.136068	0.0793554	1.71467	0.086406	0.514421	732.821	0.123277	0.0835759	1.47503	0.140203	0.598937	732.821	-0.0106712	0.0416556	-0.256176	0.797815	0.974956	499.55	0.0931035	0.0884611	1.05248	0.29258	0.999917	499.55	0.085346	0.109255	0.781163	0.434707	0.97602	499.55	-0.0193719	0.0593101	-0.32662	0.743955	0.97157
KLF5|ENSG00000102554	13	73054976	73077542	protein_coding	KLF5	ENSG00000102554	38.9905	-0.153689	0.228284	-0.673235	0.500798	0.998532	NA	NA	NA	NA	NA	NA	65.6512	0.0846963	0.205017	0.413119	0.679519	0.937184	65.6512	-0.00211533	0.21732	-0.0097337	0.992234	0.999145	65.6512	-0.0449682	0.10002	-0.449591	0.653005	0.938868	NA	NA	NA	NA	NA	NA	NA	NA	NA	NA	NA	NA	NA	NA	NA	NA	NA	NA
KLF12|ENSG00000118922	13	73686089	73995056	protein_coding	KLF12	ENSG00000118922	514.07	0.0940352	0.0740559	1.26979	0.20416	0.998532	2914.51	-0.0521826	0.0409161	-1.27536	0.202183	0.999326	922.041	0.0751534	0.0681401	1.10292	0.27006	0.752892	922.041	0.00435411	0.0715008	0.0608959	0.951442	0.99109	922.041	-0.0368235	0.0337768	-1.0902	0.275625	0.780318	4917.33	0.0706132	0.0350048	2.01724	0.04367	0.889313	4917.33	0.15908	0.0432051	3.68198	0.000231432	0.0889524	4917.33	0.0245913	0.0296225	0.830156	0.40645	0.896996
AL159972.1|ENSG00000279463	13	73844683	73845130	sense_intronic	AL159972.1	ENSG00000279463	NA	NA	NA	NA	NA	NA	NA	NA	NA	NA	NA	NA	NA	NA	NA	NA	NA	NA	NA	NA	NA	NA	NA	NA	NA	NA	NA	NA	NA	NA	24.7477	-0.153665	0.308243	-0.49852	0.618118	0.999917	24.7477	-0.32374	0.377756	-0.857009	0.39144	0.972575	24.7477	-0.0491093	0.20386	-0.240897	0.809635	0.978615
TBC1D4|ENSG00000136111	13	75284665	75482114	protein_coding	TBC1D4	ENSG00000136111	1839.87	0.0812444	0.0415412	1.95576	0.0504937	0.941359	445.609	-0.107028	0.0792097	-1.3512	0.176632	0.999326	2706.7	-0.0151893	0.0388548	-0.390924	0.695853	0.942103	2706.7	-0.069394	0.040561	-1.71086	0.0871076	0.50223	2706.7	-0.0258891	0.0204494	-1.26601	0.20551	0.725272	530.866	0.107313	0.0767219	1.39873	0.161895	0.999917	530.866	0.0313393	0.0945796	0.331354	0.740377	0.985992	530.866	-0.0496993	0.0511843	-0.970989	0.331554	0.866899
COMMD6|ENSG00000188243	13	75525219	75549439	protein_coding	COMMD6	ENSG00000188243	387.691	0.109436	0.0789297	1.3865	0.165594	0.998532	290.598	-0.208471	0.112557	-1.85213	0.0640066	0.878839	619.486	0.022902	0.0721377	0.317476	0.750882	0.956312	619.486	0.154574	0.0754455	2.04882	0.04048	0.36744	619.486	0.0632315	0.0364105	1.73663	0.082453	0.548658	385.343	-0.0339811	0.0927334	-0.366439	0.714038	0.999917	385.343	0.0573359	0.114325	0.501517	0.616007	0.977906	385.343	0.0439628	0.0605102	0.726535	0.467511	0.921855
UCHL3|ENSG00000118939	13	75549480	75606020	protein_coding	UCHL3	ENSG00000118939	40.43	-0.021869	0.216386	-0.101065	0.919499	0.998532	31.4715	-0.0912858	0.275254	-0.331642	0.740159	0.999326	65.098	-0.159548	0.225255	-0.708298	0.47876	0.869554	65.098	0.272496	0.231182	1.17871	0.238515	0.715038	65.098	0.215031	0.106239	2.02403	0.0429668	0.432584	50.3288	-0.0955255	0.253964	-0.376137	0.706815	0.999917	50.3288	0.141083	0.31192	0.452304	0.65105	0.980692	50.3288	0.114952	0.165525	0.69447	0.487388	0.926834
AL137782.1|ENSG00000261553	13	75549773	75807120	processed_transcript	AL137782.1	ENSG00000261553	21.7836	0.143724	0.302605	0.474955	0.634819	0.998532	27.889	-0.390014	0.318191	-1.22572	0.220303	0.999326	31.1713	-0.27022	0.394419	-0.68511	0.493275	0.876374	31.1713	-0.506241	0.411208	-1.23111	0.218283	0.695105	31.1713	-0.113516	0.194938	-0.58232	0.560351	0.915364	42.2971	-0.0593626	0.260144	-0.228191	0.819498	0.999917	42.2971	0.664618	0.317586	2.09272	0.0363742	0.746311	42.2971	0.316029	0.173646	1.81996	0.0687648	0.611578
LMO7|ENSG00000136153	13	75620434	75859870	protein_coding	LMO7	ENSG00000136153	250.557	-0.103881	0.0894263	-1.16164	0.245382	0.998532	224.911	-0.144572	0.127613	-1.13289	0.257259	0.999326	438.185	-0.0496113	0.103476	-0.479446	0.631621	0.924574	438.185	-0.0407684	0.10789	-0.377869	0.705528	0.9349	438.185	0.00636901	0.0507664	0.125457	0.900162	0.991349	340.612	-0.00531476	0.111475	-0.0476769	0.961974	0.999917	340.612	-0.119574	0.136238	-0.877682	0.380117	0.971844	340.612	-0.0475154	0.0731605	-0.649468	0.516036	0.935379
AL137244.1|ENSG00000228444	13	75631271	75632135	sense_intronic	AL137244.1	ENSG00000228444	NA	NA	NA	NA	NA	NA	15.6646	-0.326064	0.399051	-0.817098	0.413872	0.999326	NA	NA	NA	NA	NA	NA	NA	NA	NA	NA	NA	NA	NA	NA	NA	NA	NA	NA	27.358	-0.285501	0.305453	-0.93468	0.349953	0.999917	27.358	-0.280125	0.374353	-0.748291	0.454285	0.97602	27.358	0.0420719	0.203323	0.206921	0.836071	0.982503
KCTD12|ENSG00000178695	13	76880166	76886390	protein_coding	KCTD12	ENSG00000178695	338.552	0.0866673	0.0822375	1.05387	0.291944	0.998532	1166.56	-0.0313058	0.0625889	-0.500181	0.616948	0.999326	533.992	0.0164268	0.0788361	0.208367	0.834942	0.974495	533.992	0.0515903	0.0817489	0.631082	0.527987	0.873776	533.992	0.016868	0.0384472	0.43873	0.660857	0.940502	1487.81	0.147137	0.0571575	2.57424	0.0100462	0.561404	1487.81	0.183509	0.070968	2.5858	0.00971531	0.530545	1487.81	-0.0105013	0.0451493	-0.232592	0.816079	0.980019
AC000403.1|ENSG00000278727	13	76887551	76891135	lincRNA	AC000403.1	ENSG00000278727	NA	NA	NA	NA	NA	NA	NA	NA	NA	NA	NA	NA	NA	NA	NA	NA	NA	NA	NA	NA	NA	NA	NA	NA	NA	NA	NA	NA	NA	NA	21.4673	0.226916	0.374942	0.605203	0.545044	0.999917	21.4673	-0.0799806	0.455665	-0.175525	0.860667	0.985992	21.4673	-0.167173	0.243164	-0.68749	0.491774	0.92883
RPL7P44|ENSG00000233873	13	76981175	76981916	processed_pseudogene	RPL7P44	ENSG00000233873	NA	NA	NA	NA	NA	NA	NA	NA	NA	NA	NA	NA	23.7015	-0.24388	0.357226	-0.682705	0.494793	0.87704	23.7015	-0.112368	0.366373	-0.306703	0.75907	0.950804	23.7015	0.0692108	0.172963	0.400148	0.689047	0.948353	NA	NA	NA	NA	NA	NA	NA	NA	NA	NA	NA	NA	NA	NA	NA	NA	NA	NA
CLN5|ENSG00000102805	13	76990660	77019143	protein_coding	CLN5	ENSG00000102805	137.251	-0.0881394	0.132322	-0.666095	0.50535	0.998532	202.924	-0.197538	0.116673	-1.6931	0.0904373	0.975257	298.842	-0.0416341	0.0986203	-0.422165	0.672904	0.936458	298.842	-0.0290338	0.104025	-0.279104	0.780165	0.955449	298.842	0.00756417	0.0478173	0.158189	0.874308	0.988112	267.676	-0.010092	0.0974923	-0.103516	0.917553	0.999917	267.676	0.253156	0.119591	2.11684	0.0342732	0.733782	267.676	0.112321	0.0659577	1.70293	0.088581	0.660291
FBXL3|ENSG00000005812	13	76992598	77027195	protein_coding	FBXL3	ENSG00000005812	184.557	0.109516	0.100222	1.09274	0.274509	0.998532	575.895	0.0979929	0.0717502	1.36575	0.172017	0.999326	356.124	0.0514722	0.0902203	0.570517	0.568327	0.904182	356.124	-0.0733026	0.0942342	-0.777877	0.436641	0.838068	356.124	-0.0620941	0.0438067	-1.41746	0.156349	0.669631	774.888	-0.0036694	0.0673388	-0.0544916	0.956544	0.999917	774.888	-0.00379749	0.0825133	-0.0460227	0.963292	0.996969	774.888	0.000649047	0.0438352	0.0148065	0.988187	0.99952
MYCBP2|ENSG00000005810	13	77044655	77327050	protein_coding	MYCBP2	ENSG00000005810	2858.85	0.0265677	0.034083	0.779499	0.435686	0.998532	13701.7	-0.0206936	0.0305602	-0.677144	0.498315	0.999326	4718.08	-0.00988538	0.0355093	-0.278388	0.780714	0.96108	4718.08	0.037163	0.037023	1.00378	0.315484	0.770778	4718.08	0.0231765	0.0183184	1.26521	0.205797	0.725272	19028.7	-0.0100363	0.0305888	-0.328102	0.742834	0.999917	19028.7	0.00961123	0.0378109	0.254192	0.799347	0.985992	19028.7	0.00985964	0.0201846	0.488474	0.625214	0.959873
MYCBP2-AS2|ENSG00000229521	13	77080511	77081190	sense_intronic	MYCBP2-AS2	ENSG00000229521	NA	NA	NA	NA	NA	NA	23.2816	-0.437554	0.347253	-1.26005	0.207653	0.999326	NA	NA	NA	NA	NA	NA	NA	NA	NA	NA	NA	NA	NA	NA	NA	NA	NA	NA	35.9448	0.199597	0.287723	0.693712	0.487863	0.999917	35.9448	0.122598	0.34944	0.350843	0.725706	0.985992	35.9448	-0.0635231	0.187901	-0.338067	0.735313	0.970102
SLAIN1|ENSG00000139737	13	77697854	77764242	protein_coding	SLAIN1	ENSG00000139737	476.046	0.132104	0.0753021	1.75433	0.0793748	0.99115	808.947	0.0903346	0.0609357	1.48246	0.138219	0.999326	661.954	0.0949711	0.0826688	1.14881	0.250633	0.736838	661.954	0.0183336	0.0866155	0.211667	0.832367	0.965945	661.954	-0.0403122	0.0409083	-0.985427	0.324414	0.815319	979.494	0.00326837	0.0567635	0.0575787	0.954084	0.999917	979.494	0.0331144	0.0698396	0.47415	0.635393	0.979679	979.494	0.0119681	0.037136	0.322278	0.747242	0.971583
EDNRB|ENSG00000136160	13	77895481	77975529	protein_coding	EDNRB	ENSG00000136160	1153.08	-0.0912077	0.234763	-0.388509	0.697639	0.998532	NA	NA	NA	NA	NA	NA	1947.13	0.335946	0.164978	2.03631	0.0417193	0.391807	1947.13	0.166425	0.172398	0.965352	0.334368	0.781323	1947.13	-0.0875849	0.0905709	-0.967032	0.333528	0.818376	NA	NA	NA	NA	NA	NA	NA	NA	NA	NA	NA	NA	NA	NA	NA	NA	NA	NA
RNF219-AS1|ENSG00000234377	13	77919689	78617328	antisense	RNF219-AS1	ENSG00000234377	NA	NA	NA	NA	NA	NA	115.165	-0.213889	0.167418	-1.27758	0.201399	0.999326	NA	NA	NA	NA	NA	NA	NA	NA	NA	NA	NA	NA	NA	NA	NA	NA	NA	NA	92.3764	-0.319616	0.16582	-1.92749	0.0539188	0.900537	92.3764	-0.428243	0.204323	-2.09592	0.0360895	0.745666	92.3764	0.00819588	0.122279	0.0670262	0.946561	0.993554
AL445209.1|ENSG00000271776	13	78596129	78599619	antisense	AL445209.1	ENSG00000271776	NA	NA	NA	NA	NA	NA	26.9564	-0.1939	0.30739	-0.630795	0.528174	0.999326	NA	NA	NA	NA	NA	NA	NA	NA	NA	NA	NA	NA	NA	NA	NA	NA	NA	NA	25.35	0.0465207	0.324499	0.143362	0.886004	0.999917	25.35	-0.232625	0.393017	-0.591897	0.55392	0.977906	25.35	-0.123618	0.211195	-0.585325	0.558329	0.943978
POU4F1|ENSG00000152192	13	78598362	78603560	protein_coding	POU4F1	ENSG00000152192	NA	NA	NA	NA	NA	NA	2589.16	-0.0358238	0.0491198	-0.729314	0.465809	0.999326	NA	NA	NA	NA	NA	NA	NA	NA	NA	NA	NA	NA	NA	NA	NA	NA	NA	NA	2190.71	0.00651675	0.0570251	0.114278	0.909017	0.999917	2190.71	-0.0961947	0.0705904	-1.36272	0.172972	0.915431	2190.71	-0.0441156	0.0382553	-1.15319	0.248833	0.828071
RNF219|ENSG00000152193	13	78614291	78659179	protein_coding	RNF219	ENSG00000152193	220.821	0.176641	0.10116	1.74616	0.0807827	0.994589	549.707	-0.0746042	0.0768067	-0.971324	0.331387	0.999326	392.478	0.241667	0.100896	2.39521	0.0166106	0.270147	392.478	0.146468	0.105697	1.38573	0.165828	0.633792	392.478	-0.0557487	0.053289	-1.04616	0.295488	0.79445	721.794	0.137419	0.0621582	2.21079	0.0270505	0.785389	721.794	0.0494284	0.0765265	0.645899	0.518345	0.977906	721.794	-0.0595276	0.0427847	-1.39133	0.164125	0.752384
HSPD1P8|ENSG00000215357	13	78849231	78851208	processed_pseudogene	HSPD1P8	ENSG00000215357	NA	NA	NA	NA	NA	NA	60.2333	0.128514	0.213836	0.600994	0.547844	0.999326	NA	NA	NA	NA	NA	NA	NA	NA	NA	NA	NA	NA	NA	NA	NA	NA	NA	NA	81.9915	0.127842	0.182246	0.70148	0.483004	0.999917	81.9915	0.0784388	0.225464	0.3479	0.727915	0.985992	81.9915	-0.0411331	0.11987	-0.343146	0.731488	0.969425
CCT5P2|ENSG00000230584	13	78908919	78910542	processed_pseudogene	CCT5P2	ENSG00000230584	NA	NA	NA	NA	NA	NA	68.6741	-0.0308352	0.198448	-0.155382	0.87652	0.999326	NA	NA	NA	NA	NA	NA	NA	NA	NA	NA	NA	NA	NA	NA	NA	NA	NA	NA	87.1024	0.033601	0.182463	0.184153	0.853894	0.999917	87.1024	0.20895	0.224394	0.931173	0.351764	0.964988	87.1024	0.0689549	0.120301	0.573184	0.56652	0.945597
RBM26|ENSG00000139746	13	79311824	79406477	protein_coding	RBM26	ENSG00000139746	2794.94	0.037177	0.0366433	1.01456	0.310313	0.998532	1606.23	-0.00864847	0.0499809	-0.173035	0.862624	0.999326	5348.41	0.0248218	0.0332265	0.747048	0.455034	0.859864	5348.41	-0.0568265	0.0347459	-1.63549	0.101947	0.53239	5348.41	-0.040374	0.0173162	-2.33158	0.0197231	0.301897	2297.31	0.0310105	0.0432327	0.717293	0.473193	0.999917	2297.31	-0.0484187	0.0531727	-0.910593	0.36251	0.966154	2297.31	-0.0381877	0.0283339	-1.34777	0.177732	0.770142
RNA5SP33|ENSG00000252496	13	79389534	79389631	rRNA	RNA5SP33	ENSG00000252496	14.665	-0.100382	0.347766	-0.28865	0.77285	0.998532	NA	NA	NA	NA	NA	NA	28.2793	0.134541	0.31482	0.427358	0.669119	0.935174	28.2793	-0.171485	0.336795	-0.509166	0.610636	0.903068	28.2793	-0.151362	0.156305	-0.96838	0.332855	0.818376	NA	NA	NA	NA	NA	NA	NA	NA	NA	NA	NA	NA	NA	NA	NA	NA	NA	NA
RBM26-AS1|ENSG00000227354	13	79406309	79424328	antisense	RBM26-AS1	ENSG00000227354	33.3203	0.128503	0.280937	0.457408	0.647378	0.998532	47.7669	-0.20092	0.252039	-0.797179	0.425347	0.999326	64.6243	-0.267374	0.256199	-1.04361	0.296664	0.777889	64.6243	-0.1336	0.262939	-0.508104	0.61138	0.90353	64.6243	0.0651723	0.124623	0.522955	0.601006	0.926242	61.3442	0.0872681	0.220559	0.395669	0.69235	0.999917	61.3442	0.11659	0.272724	0.427503	0.669013	0.980692	61.3442	0.000390166	0.144032	0.00270888	0.997839	0.999981
NDFIP2|ENSG00000102471	13	79481124	79556075	protein_coding	NDFIP2	ENSG00000102471	297.463	0.0621042	0.0804665	0.771802	0.440231	0.998532	493.548	0.063788	0.0767239	0.831396	0.40575	0.999326	592.184	0.0423132	0.0824789	0.513018	0.607939	0.917361	592.184	0.0872689	0.0855501	1.02009	0.307685	0.764872	592.184	0.0209122	0.0406546	0.514386	0.606982	0.927021	614.321	-0.0284346	0.0820812	-0.34642	0.729027	0.999917	614.321	0.0139453	0.100434	0.13885	0.889569	0.988437	614.321	0.0223799	0.0535592	0.417853	0.676055	0.964746
SPRY2|ENSG00000136158	13	80335976	80340951	protein_coding	SPRY2	ENSG00000136158	946.227	-0.0678388	0.105738	-0.641575	0.521149	0.998532	1298.32	-0.0751255	0.101705	-0.738661	0.460113	0.999326	1538.95	-0.0307425	0.0566805	-0.542382	0.587555	0.910919	1538.95	-0.0290028	0.0593846	-0.48839	0.625273	0.908391	1538.95	0.00174003	0.0284092	0.0612486	0.951161	0.996768	1282.72	-0.0990147	0.0705342	-1.40378	0.160384	0.999917	1282.72	-0.0177199	0.0865804	-0.204664	0.837834	0.985992	1282.72	0.0500469	0.0470383	1.06396	0.287347	0.846302
PTMAP5|ENSG00000214182	13	81689911	81691072	transcribed_processed_pseudogene	PTMAP5	ENSG00000214182	109.394	-0.00466157	0.127832	-0.0364663	0.970911	0.998532	19.1475	0.134523	0.36359	0.369985	0.711394	0.999326	99.3211	-0.0925888	0.18077	-0.51219	0.608518	0.917638	99.3211	-0.108074	0.18664	-0.579051	0.562555	0.888468	99.3211	-0.0061676	0.0879228	-0.070148	0.944076	0.995977	22.9895	-0.352582	0.348502	-1.01171	0.311677	0.999917	22.9895	0.260232	0.406792	0.639719	0.522356	0.977906	22.9895	0.310138	0.219905	1.41033	0.158443	0.747778
SLITRK1|ENSG00000178235	13	83877205	83882393	protein_coding	SLITRK1	ENSG00000178235	NA	NA	NA	NA	NA	NA	1055.4	-0.0337052	0.0566349	-0.595131	0.551756	0.999326	NA	NA	NA	NA	NA	NA	NA	NA	NA	NA	NA	NA	NA	NA	NA	NA	NA	NA	1364.72	0.0554394	0.0550139	1.00773	0.313582	0.999917	1364.72	0.0536274	0.0676067	0.793227	0.427645	0.97602	1364.72	-0.0100006	0.0370147	-0.270178	0.787023	0.975779
MIR4500HG|ENSG00000228824	13	87427214	87671259	lincRNA	MIR4500HG	ENSG00000228824	NA	NA	NA	NA	NA	NA	61.8026	-0.232107	0.212309	-1.09325	0.274284	0.999326	NA	NA	NA	NA	NA	NA	NA	NA	NA	NA	NA	NA	NA	NA	NA	NA	NA	NA	107.479	0.453178	0.154017	2.94239	0.00325686	0.312949	107.479	0.444867	0.190561	2.33452	0.0195687	0.638178	107.479	-0.0813227	0.118613	-0.685612	0.492958	0.929435
AL355578.1|ENSG00000272515	13	87607907	87609234	lincRNA	AL355578.1	ENSG00000272515	NA	NA	NA	NA	NA	NA	NA	NA	NA	NA	NA	NA	NA	NA	NA	NA	NA	NA	NA	NA	NA	NA	NA	NA	NA	NA	NA	NA	NA	NA	28.1322	0.156503	0.299689	0.52222	0.601517	0.999917	28.1322	0.202613	0.372881	0.543371	0.586875	0.977906	28.1322	-0.00850602	0.197208	-0.0431323	0.965596	0.995929
SLITRK5|ENSG00000165300	13	87672615	87696272	protein_coding	SLITRK5	ENSG00000165300	461.801	0.0895585	0.075037	1.19353	0.232664	0.998532	1673.9	-0.00420759	0.0518342	-0.0811741	0.935303	0.999326	804.399	0.094311	0.117849	0.800272	0.423553	0.845108	804.399	0.0940462	0.123056	0.764258	0.444713	0.840821	804.399	-0.00204233	0.0459346	-0.0444616	0.964536	0.997134	2256.79	-0.0282191	0.0446184	-0.632454	0.52709	0.999917	2256.79	0.134206	0.0549118	2.44404	0.0145239	0.594518	2256.79	0.0724195	0.0304079	2.3816	0.0172376	0.384347
MIR17HG|ENSG00000215417	13	91347820	91354579	processed_transcript	MIR17HG	ENSG00000215417	388.696	0.157774	0.0908905	1.73587	0.0825865	0.998121	51.1097	-0.168861	0.269966	-0.625492	0.531648	0.999326	879.841	0.0210071	0.0691053	0.303987	0.761138	0.958377	879.841	-0.00689954	0.0720981	-0.0956965	0.923762	0.984994	879.841	-0.0141956	0.0340188	-0.417286	0.676469	0.946307	61.52	-0.0316729	0.243412	-0.130121	0.896471	0.999917	61.52	0.946263	0.299667	3.15771	0.00159012	0.254673	61.52	0.411976	0.171386	2.40378	0.0162264	0.375277
GPC5|ENSG00000179399	13	91398607	92873682	protein_coding	GPC5	ENSG00000179399	18.8357	-0.0226415	0.335224	-0.0675414	0.946151	0.998532	153.931	0.351502	0.142983	2.45834	0.013958	0.462817	22.8404	-0.206316	0.366972	-0.562213	0.573971	0.905351	22.8404	-0.17937	0.370343	-0.484335	0.628148	0.908873	22.8404	0.010674	0.174895	0.0610309	0.951335	0.996768	172.141	-0.137278	0.122381	-1.12172	0.261981	0.999917	172.141	-0.130241	0.147466	-0.883194	0.377131	0.970204	172.141	0.0226524	0.0808933	0.280029	0.779456	0.975779
AL159152.1|ENSG00000283097	13	92446470	92449056	TEC	AL159152.1	ENSG00000283097	NA	NA	NA	NA	NA	NA	20.824	0.506909	0.360094	1.40771	0.159217	0.999326	NA	NA	NA	NA	NA	NA	NA	NA	NA	NA	NA	NA	NA	NA	NA	NA	NA	NA	33.5768	0.0589527	0.312959	0.188372	0.850585	0.999917	33.5768	-0.251034	0.388093	-0.646839	0.517736	0.977906	33.5768	-0.139293	0.203854	-0.683297	0.494419	0.929457
AL354811.1|ENSG00000278177	13	93226612	93227317	antisense	AL354811.1	ENSG00000278177	NA	NA	NA	NA	NA	NA	NA	NA	NA	NA	NA	NA	27.215	-0.209544	0.335759	-0.624091	0.532568	0.894155	27.215	-0.302835	0.339555	-0.891861	0.372468	0.805925	27.215	-0.0440926	0.163209	-0.270161	0.787036	0.971992	NA	NA	NA	NA	NA	NA	NA	NA	NA	NA	NA	NA	NA	NA	NA	NA	NA	NA
GPC6|ENSG00000183098	13	93226842	94407401	protein_coding	GPC6	ENSG00000183098	1811.26	-0.107472	0.0488907	-2.19821	0.0279343	0.85869	756.401	0.0629412	0.0679555	0.926211	0.354336	0.999326	3163.17	-0.00280714	0.0382346	-0.073419	0.941473	0.990474	3163.17	-0.0575231	0.0400471	-1.43639	0.150892	0.612771	3163.17	-0.0264482	0.0197754	-1.33743	0.181082	0.696992	843.129	0.0766494	0.0665654	1.15149	0.249531	0.999917	843.129	-0.205698	0.0821157	-2.50498	0.0122458	0.567482	843.129	-0.130911	0.0445369	-2.93939	0.00328863	0.195907
TGDS|ENSG00000088451	13	94574051	94596257	protein_coding	TGDS	ENSG00000088451	213.723	-0.00271655	0.093598	-0.0290236	0.976846	0.998532	49.1248	-0.224042	0.244701	-0.915573	0.359891	0.999326	398.243	-0.0322582	0.096228	-0.335227	0.737454	0.953328	398.243	-0.0490715	0.101093	-0.485411	0.627385	0.908873	398.243	-0.00723892	0.0471336	-0.153583	0.877938	0.988893	73.9885	-0.0812804	0.174412	-0.466026	0.641197	0.999917	73.9885	0.0169047	0.209542	0.0806743	0.935701	0.993877	73.9885	0.0537355	0.112187	0.478982	0.631951	0.961691
GPR180|ENSG00000152749	13	94601903	94634645	protein_coding	GPR180	ENSG00000152749	392.529	0.0554247	0.0745113	0.743843	0.456971	0.998532	381.098	-0.0530943	0.0843245	-0.629643	0.528928	0.999326	812.859	-0.0258117	0.0698839	-0.369351	0.711866	0.945731	812.859	0.00993509	0.0730362	0.13603	0.891798	0.981626	812.859	0.0180701	0.0342804	0.527126	0.598106	0.925992	503.997	0.0876762	0.0822791	1.06559	0.286607	0.999917	503.997	-0.0314083	0.101271	-0.31014	0.756454	0.985992	503.997	-0.0640675	0.0537818	-1.19125	0.233556	0.819594
SOX21|ENSG00000125285	13	94709622	94712399	protein_coding	SOX21	ENSG00000125285	37.4581	0.335183	0.282128	1.18805	0.234813	0.998532	NA	NA	NA	NA	NA	NA	25.0148	0.188703	0.400169	0.47156	0.637241	0.926352	25.0148	0.679462	0.409492	1.65928	0.0970594	0.525164	25.0148	0.247614	0.189731	1.30508	0.191865	0.709024	NA	NA	NA	NA	NA	NA	NA	NA	NA	NA	NA	NA	NA	NA	NA	NA	NA	NA
SOX21-AS1|ENSG00000227640	13	94712716	94716246	lincRNA	SOX21-AS1	ENSG00000227640	25.3853	0.0517719	0.271247	0.190866	0.84863	0.998532	NA	NA	NA	NA	NA	NA	30.9711	0.0675289	0.325664	0.207358	0.83573	0.974495	30.9711	0.879579	0.335899	2.61858	0.00882968	0.174877	30.9711	0.381265	0.159543	2.38973	0.0168609	0.279616	NA	NA	NA	NA	NA	NA	NA	NA	NA	NA	NA	NA	NA	NA	NA	NA	NA	NA
ABCC4|ENSG00000125257	13	95019829	95301475	protein_coding	ABCC4	ENSG00000125257	493.613	-0.0304923	0.0696016	-0.438097	0.661316	0.998532	156.378	0.0103584	0.134437	0.0770502	0.938584	0.999326	880.31	-0.00414309	0.0749434	-0.0552829	0.955913	0.992652	880.31	0.0917282	0.0781637	1.17354	0.24058	0.715708	880.31	0.0470138	0.0371437	1.26573	0.205611	0.725272	166.826	0.0762156	0.127403	0.598227	0.549689	0.999917	166.826	0.102904	0.155771	0.660615	0.508859	0.977906	166.826	-0.00038615	0.083627	-0.00461753	0.996316	0.999981
CLDN10|ENSG00000134873	13	95433604	95579759	protein_coding	CLDN10	ENSG00000134873	325.755	-0.0605266	0.0833582	-0.726102	0.467776	0.998532	NA	NA	NA	NA	NA	NA	571.977	-0.0865089	0.0789209	-1.09615	0.273014	0.755277	571.977	0.0423878	0.0813321	0.52117	0.602249	0.902138	571.977	0.0647672	0.0382795	1.69196	0.0906543	0.564553	NA	NA	NA	NA	NA	NA	NA	NA	NA	NA	NA	NA	NA	NA	NA	NA	NA	NA
DZIP1|ENSG00000134874	13	95578202	95644703	protein_coding	DZIP1	ENSG00000134874	1049.93	0.0168874	0.0605834	0.278746	0.780439	0.998532	1471.64	0.104415	0.053278	1.95981	0.0500181	0.811115	1564.89	-0.00358093	0.0561439	-0.0637813	0.949144	0.991508	1564.89	-0.0136944	0.0588831	-0.232569	0.816096	0.961645	1564.89	-0.00475217	0.028113	-0.169038	0.865767	0.987238	1746.33	0.0676758	0.0448452	1.5091	0.131274	0.98862	1746.33	0.0130509	0.0553624	0.235737	0.813637	0.985992	1746.33	-0.0339466	0.0299518	-1.13338	0.257056	0.83186
DNAJC3-AS1|ENSG00000247400	13	95648733	95676925	lincRNA	DNAJC3-AS1	ENSG00000247400	57.0052	0.0229056	0.178349	0.128431	0.897808	0.998532	48.234	0.141346	0.23234	0.608359	0.542949	0.999326	82.556	0.0101026	0.189375	0.053347	0.957455	0.992804	82.556	-0.279842	0.198806	-1.40761	0.159247	0.626363	82.556	-0.139995	0.0922264	-1.51795	0.129027	0.628349	50.8768	-0.244748	0.247492	-0.988915	0.322705	0.999917	50.8768	-0.158353	0.302909	-0.522775	0.601131	0.977906	50.8768	0.0722893	0.163947	0.440932	0.659262	0.964746
DNAJC3|ENSG00000102580	13	95677139	95794989	protein_coding	DNAJC3	ENSG00000102580	518.567	-0.0448249	0.0651646	-0.687871	0.491534	0.998532	308.193	0.10903	0.104527	1.04308	0.296909	0.999326	991.471	0.0187168	0.0691195	0.27079	0.786553	0.962117	991.471	-0.0295583	0.0723616	-0.408481	0.68292	0.927859	991.471	-0.023965	0.0341046	-0.702693	0.482247	0.889294	378.041	-0.0604969	0.0862254	-0.701613	0.48292	0.999917	378.041	-0.0673483	0.106216	-0.634069	0.526036	0.977906	378.041	0.00713142	0.0570996	0.124894	0.900607	0.987573
UGGT2|ENSG00000102595	13	95801580	96053482	protein_coding	UGGT2	ENSG00000102595	654.471	0.0587139	0.0651015	0.901882	0.36712	0.998532	846.496	0.0615729	0.0657205	0.93689	0.348815	0.999326	1447.22	0.0649796	0.0582033	1.11643	0.26424	0.748761	1447.22	0.0713276	0.0608875	1.17147	0.241412	0.716357	1447.22	0.00100778	0.0300255	0.0335641	0.973225	0.997771	1198.6	0.054269	0.0569938	0.952192	0.341	0.999917	1198.6	-0.059455	0.0698639	-0.851011	0.394763	0.972575	1198.6	-0.0563261	0.0372022	-1.51405	0.130012	0.724221
HS6ST3|ENSG00000185352	13	96090839	96839562	protein_coding	HS6ST3	ENSG00000185352	36.9867	-0.0376148	0.220638	-0.170482	0.864631	0.998532	2215.45	0.0290624	0.0553886	0.5247	0.599792	0.999326	45.0822	-0.290004	0.25761	-1.12575	0.260272	0.74488	45.0822	-0.00519211	0.269351	-0.0192764	0.984621	0.997907	45.0822	0.148476	0.126735	1.17154	0.24138	0.755078	3529.46	-0.0405574	0.038451	-1.05478	0.291525	0.999917	3529.46	-0.0769224	0.0472024	-1.62963	0.10318	0.862091	3529.46	-0.00885736	0.0270315	-0.327668	0.743163	0.971313
RN7SL164P|ENSG00000242614	13	96169545	96169847	misc_RNA	RN7SL164P	ENSG00000242614	NA	NA	NA	NA	NA	NA	22.9383	0.0446308	0.349544	0.127683	0.8984	0.999326	NA	NA	NA	NA	NA	NA	NA	NA	NA	NA	NA	NA	NA	NA	NA	NA	NA	NA	47.3729	-0.0534393	0.24781	-0.215646	0.829264	0.999917	47.3729	0.00882441	0.302883	0.0291347	0.976757	0.998088	47.3729	0.0339539	0.160899	0.211026	0.832867	0.982427
AMMECR1LP1|ENSG00000233273	13	96573659	96574499	processed_pseudogene	AMMECR1LP1	ENSG00000233273	NA	NA	NA	NA	NA	NA	58.0737	0.0100007	0.218559	0.0457576	0.963503	0.999326	NA	NA	NA	NA	NA	NA	NA	NA	NA	NA	NA	NA	NA	NA	NA	NA	NA	NA	118.055	0.0952378	0.141005	0.675423	0.499407	0.999917	118.055	-0.12374	0.169407	-0.730432	0.465126	0.97602	118.055	-0.106636	0.0903791	-1.17988	0.238049	0.822527
MBNL2|ENSG00000139793	13	97221434	97394120	protein_coding	MBNL2	ENSG00000139793	43.6151	0.0173131	0.214319	0.080782	0.935615	0.998532	642.589	-0.0261607	0.0696338	-0.37569	0.707148	0.999326	67.7416	0.18605	0.234161	0.794539	0.426881	0.846556	67.7416	0.191581	0.244153	0.784677	0.432643	0.835516	67.7416	-0.00324751	0.115599	-0.028093	0.977588	0.997946	738.201	-0.0073469	0.0740163	-0.0992605	0.920931	0.999917	738.201	-0.0376049	0.0908967	-0.41371	0.679086	0.980692	738.201	-0.011338	0.0484578	-0.233976	0.815003	0.980007
RAP2A|ENSG00000125249	13	97434222	97469128	protein_coding	RAP2A	ENSG00000125249	959.114	-0.00190953	0.0512295	-0.037274	0.970267	0.998532	1292.51	0.0457943	0.052652	0.869755	0.384435	0.999326	1740.99	0.083313	0.0489822	1.70088	0.0889652	0.520677	1740.99	0.1171	0.0510111	2.29558	0.0217001	0.277007	1740.99	0.0138895	0.0272037	0.510575	0.609649	0.927021	1789.62	0.000567305	0.0545554	0.0103987	0.991703	0.999917	1789.62	0.0667794	0.0671882	0.993916	0.320264	0.956038	1789.62	0.0275772	0.0361151	0.763592	0.445111	0.913237
IPO5|ENSG00000065150	13	97953658	98024297	protein_coding	IPO5	ENSG00000065150	12825.1	0.0207646	0.0259482	0.800234	0.423575	0.998532	2784.67	-0.0228332	0.0383203	-0.595853	0.551273	0.999326	21805.3	0.0849479	0.0293717	2.89217	0.00382596	0.131797	21805.3	0.0825804	0.0307367	2.6867	0.00721616	0.154891	21805.3	-0.00369765	0.0191433	-0.193157	0.846836	0.983969	3887.12	-0.0174042	0.0383122	-0.454274	0.649632	0.999917	3887.12	-0.0514827	0.0472822	-1.08884	0.276224	0.947582	3887.12	-0.0112704	0.0257827	-0.437129	0.662018	0.964746
FARP1|ENSG00000152767	13	98142562	98455176	protein_coding	FARP1	ENSG00000152767	2458.35	-0.0549617	0.0359194	-1.53014	0.125982	0.998532	8610.19	0.0173469	0.0300887	0.576524	0.564261	0.999326	3740.74	-0.103082	0.050261	-2.05094	0.0402724	0.386369	3740.74	0.0314567	0.0524443	0.599813	0.548631	0.882474	3740.74	0.0683846	0.0258496	2.64548	0.00815739	0.192971	11140.8	0.018441	0.0310723	0.593485	0.552856	0.999917	11140.8	0.0459063	0.0383522	1.19697	0.23132	0.934935	11140.8	0.00834243	0.0212188	0.393162	0.6942	0.965257
AL445223.1|ENSG00000269189	13	98233650	98234700	sense_intronic	AL445223.1	ENSG00000269189	26.0972	-0.239483	0.265159	-0.903169	0.366436	0.998532	55.0308	0.281753	0.212503	1.32588	0.18488	0.999326	42.3562	0.379245	0.271014	1.39936	0.161705	0.641617	42.3562	0.623657	0.286726	2.17509	0.029623	0.323254	42.3562	0.10894	0.140733	0.77409	0.438877	0.869673	101.862	0.035728	0.154197	0.231703	0.816768	0.999917	101.862	-0.103981	0.186286	-0.558179	0.576722	0.977906	101.862	-0.0648744	0.0992191	-0.653849	0.513209	0.934446
STK24|ENSG00000102572	13	98445185	98577940	protein_coding	STK24	ENSG00000102572	3249.28	0.00142601	0.034173	0.0417291	0.966715	0.998532	1293.96	0.0206508	0.0602256	0.342891	0.73168	0.999326	4590.33	-0.0231564	0.0340391	-0.68029	0.496321	0.877452	4590.33	-0.013839	0.0355119	-0.3897	0.696759	0.931464	4590.33	0.00511759	0.0176861	0.289356	0.772309	0.966503	1373.17	0.0240375	0.0530226	0.453344	0.650301	0.999917	1373.17	-0.0868734	0.0651409	-1.33362	0.182328	0.915985	1373.17	-0.0502463	0.0350388	-1.43402	0.151567	0.741413
SLC15A1|ENSG00000088386	13	98683801	98752654	protein_coding	SLC15A1	ENSG00000088386	56.3291	0.0135686	0.183271	0.0740355	0.940982	0.998532	NA	NA	NA	NA	NA	NA	83.2388	-0.275119	0.210019	-1.30997	0.190206	0.678737	83.2388	-0.319914	0.215239	-1.48632	0.137194	0.594237	83.2388	-0.0183907	0.105871	-0.173709	0.862094	0.986841	NA	NA	NA	NA	NA	NA	NA	NA	NA	NA	NA	NA	NA	NA	NA	NA	NA	NA
DOCK9|ENSG00000088387	13	98793429	99086625	protein_coding	DOCK9	ENSG00000088387	695.472	0.00624851	0.0542749	0.115127	0.908345	0.998532	465.803	0.109591	0.0789002	1.38898	0.164838	0.999326	1093.1	-0.13866	0.0631679	-2.1951	0.0281565	0.336429	1093.1	0.0240561	0.0653886	0.367894	0.712952	0.93717	1093.1	0.0825016	0.0318609	2.58943	0.00961345	0.211446	561.758	-0.126925	0.0776296	-1.635	0.102048	0.961213	561.758	-0.0625075	0.0949679	-0.658196	0.510412	0.977906	561.758	0.0468851	0.0526791	0.890013	0.373459	0.883034
UBAC2-AS1|ENSG00000228889	13	99196377	99200710	lincRNA	UBAC2-AS1	ENSG00000228889	69.4542	-0.13842	0.177689	-0.779004	0.435977	0.998532	NA	NA	NA	NA	NA	NA	90.8518	0.227925	0.182217	1.25084	0.210991	0.697967	90.8518	0.0253912	0.194614	0.130469	0.896195	0.981988	90.8518	-0.105589	0.0891843	-1.18394	0.236438	0.749986	NA	NA	NA	NA	NA	NA	NA	NA	NA	NA	NA	NA	NA	NA	NA	NA	NA	NA
UBAC2|ENSG00000134882	13	99200774	99386434	protein_coding	UBAC2	ENSG00000134882	987.816	0.0588655	0.0509713	1.15488	0.248141	0.998532	277.226	-0.00847264	0.0967851	-0.0875408	0.930242	0.999326	1553.17	0.0754125	0.0555363	1.3579	0.174497	0.660129	1553.17	0.0388895	0.0580683	0.66972	0.503036	0.862954	1553.17	-0.0200372	0.0284315	-0.704754	0.480964	0.888971	389.329	-0.0907233	0.0841844	-1.07767	0.281179	0.999917	389.329	0.0312368	0.102841	0.303738	0.761328	0.985992	389.329	0.0657211	0.0549753	1.19547	0.231905	0.81797
RN7SKP9|ENSG00000201793	13	99205708	99206006	misc_RNA	RN7SKP9	ENSG00000201793	194.547	0.0148947	0.110341	0.134987	0.892622	0.998532	204.223	-0.107477	0.113418	-0.947616	0.343325	0.999326	306.548	0.0781864	0.118407	0.660317	0.509051	0.884137	306.548	-0.0508186	0.124603	-0.407843	0.683389	0.928122	306.548	-0.0648314	0.0573414	-1.13062	0.258215	0.768969	341.779	-0.0141919	0.085172	-0.166627	0.867664	0.999917	341.779	0.142365	0.105079	1.35484	0.175467	0.915431	341.779	0.0678627	0.0561529	1.20853	0.226842	0.816507
MIR623|ENSG00000207719	13	99356131	99356228	miRNA	MIR623	ENSG00000207719	NA	NA	NA	NA	NA	NA	NA	NA	NA	NA	NA	NA	21.5613	0.818466	0.390735	2.09468	0.0361992	0.370401	21.5613	0.914833	0.420237	2.17695	0.0294845	0.3222	21.5613	-2.36774e-05	0.201805	-0.000117328	0.999906	0.999906	NA	NA	NA	NA	NA	NA	NA	NA	NA	NA	NA	NA	NA	NA	NA	NA	NA	NA
HMGB3P4|ENSG00000228808	13	99372173	99372686	processed_pseudogene	HMGB3P4	ENSG00000228808	27.2265	-0.0449964	0.265561	-0.169439	0.865451	0.998532	NA	NA	NA	NA	NA	NA	39.1127	0.439663	0.282924	1.55399	0.120186	0.580143	39.1127	0.298508	0.291684	1.0234	0.30612	0.764564	39.1127	-0.078927	0.137797	-0.572779	0.566794	0.917744	NA	NA	NA	NA	NA	NA	NA	NA	NA	NA	NA	NA	NA	NA	NA	NA	NA	NA
TM9SF2|ENSG00000125304	13	99446311	99564006	protein_coding	TM9SF2	ENSG00000125304	2172.9	0.0507501	0.0360243	1.40878	0.158901	0.998532	1385.74	0.0159944	0.0538978	0.296754	0.766654	0.999326	3659.64	0.0776564	0.0394253	1.96971	0.0488718	0.416678	3659.64	0.0488346	0.0411669	1.18626	0.235521	0.710931	3659.64	-0.0160752	0.0216188	-0.743574	0.457134	0.877926	1866.94	0.0189921	0.0479278	0.396265	0.691909	0.999917	1866.94	-0.0175309	0.0589449	-0.297411	0.766153	0.985992	1866.94	-0.0183884	0.0313458	-0.58663	0.557452	0.943723
LINC01232|ENSG00000280734	13	99486962	99499306	processed_transcript	LINC01232	ENSG00000280734	35.1786	0.0709768	0.226985	0.312693	0.754514	0.998532	17.6639	0.246851	0.38315	0.644268	0.519402	0.999326	51.9628	0.146253	0.232745	0.628382	0.529754	0.892384	51.9628	-0.100575	0.245353	-0.40992	0.681865	0.927153	51.9628	-0.124324	0.112157	-1.10848	0.267657	0.775329	NA	NA	NA	NA	NA	NA	NA	NA	NA	NA	NA	NA	NA	NA	NA	NA	NA	NA
CLYBL|ENSG00000125246	13	99606669	99897134	protein_coding	CLYBL	ENSG00000125246	235.45	0.0272282	0.0970884	0.280448	0.779134	0.998532	55.3867	-0.30126	0.230944	-1.30447	0.192073	0.999326	377.955	-0.0957568	0.0932328	-1.02707	0.304386	0.782787	377.955	0.0140702	0.0971492	0.144831	0.884844	0.979723	377.955	0.0559201	0.0455027	1.22894	0.219094	0.736876	65.9849	-0.327783	0.194081	-1.6889	0.0912391	0.952619	65.9849	-0.0221001	0.238557	-0.0926408	0.926189	0.992239	65.9849	0.182425	0.129472	1.40899	0.158837	0.747778
ZIC5|ENSG00000139800	13	99962964	99971909	protein_coding	ZIC5	ENSG00000139800	1355.2	0.0455586	0.0490218	0.929353	0.352706	0.998532	NA	NA	NA	NA	NA	NA	2231.21	0.075298	0.050898	1.47939	0.139036	0.609312	2231.21	0.17458	0.0530422	3.29135	0.000997094	0.046717	2231.21	0.0451754	0.0294429	1.53434	0.124946	0.620561	NA	NA	NA	NA	NA	NA	NA	NA	NA	NA	NA	NA	NA	NA	NA	NA	NA	NA
ZIC2|ENSG00000043355	13	99981772	99986773	protein_coding	ZIC2	ENSG00000043355	3901.07	0.0254062	0.0421915	0.602164	0.547065	0.998532	82.8604	0.445383	0.187094	2.38052	0.017288	0.517825	3682.95	0.0233823	0.038643	0.605087	0.545121	0.898216	3682.95	-0.0297431	0.0404463	-0.735372	0.462113	0.845492	3682.95	-0.0264631	0.0197311	-1.34119	0.17986	0.695046	92.4446	0.530525	0.158268	3.35207	0.000802095	0.149837	92.4446	0.29241	0.198789	1.47096	0.141303	0.908985	92.4446	-0.196431	0.118745	-1.65422	0.0980832	0.678037
AL355338.1|ENSG00000274605	13	100086031	100088848	lincRNA	AL355338.1	ENSG00000274605	108.591	0.274206	0.137812	1.98971	0.0466231	0.933694	16.9533	0.127084	0.415641	0.305755	0.759791	0.999326	170.334	0.0207501	0.143621	0.144478	0.885123	0.982439	170.334	-0.141109	0.148327	-0.951337	0.341433	0.787166	170.334	-0.0789753	0.06894	-1.14557	0.251974	0.764662	NA	NA	NA	NA	NA	NA	NA	NA	NA	NA	NA	NA	NA	NA	NA	NA	NA	NA
PCCA|ENSG00000175198	13	100089015	100530437	protein_coding	PCCA	ENSG00000175198	1024.54	0.0748696	0.0564923	1.32531	0.18507	0.998532	804.428	-0.00540501	0.066598	-0.0811587	0.935316	0.999326	1816.63	0.105405	0.0444446	2.37161	0.0177108	0.276466	1816.63	0.0839895	0.046414	1.80957	0.0703621	0.462177	1816.63	-0.0135227	0.0249958	-0.541002	0.588506	0.92281	1156.6	0.0756368	0.0560593	1.34923	0.177263	0.999917	1156.6	0.0026096	0.0687622	0.0379511	0.969727	0.997301	1156.6	-0.0427603	0.0370218	-1.155	0.24809	0.827291
RPL15P18|ENSG00000228501	13	100150481	100151092	processed_pseudogene	RPL15P18	ENSG00000228501	22.6728	-0.0468697	0.270305	-0.173396	0.86234	0.998532	NA	NA	NA	NA	NA	NA	35.7001	-0.128774	0.327056	-0.393737	0.693775	0.941462	35.7001	0.36563	0.338399	1.08047	0.279933	0.747282	35.7001	0.243189	0.155096	1.56799	0.116884	0.608864	NA	NA	NA	NA	NA	NA	NA	NA	NA	NA	NA	NA	NA	NA	NA	NA	NA	NA
GGACT|ENSG00000134864	13	100530164	100589528	protein_coding	GGACT	ENSG00000134864	16.8313	0.292761	0.352584	0.830328	0.406353	0.998532	20.1149	0.110425	0.367455	0.300513	0.763786	0.999326	NA	NA	NA	NA	NA	NA	NA	NA	NA	NA	NA	NA	NA	NA	NA	NA	NA	NA	22.2359	0.14696	0.349617	0.420347	0.674232	0.999917	22.2359	0.346588	0.413431	0.838321	0.40185	0.973567	22.2359	0.0633852	0.224542	0.282286	0.777724	0.975779
AL136526.1|ENSG00000280169	13	100537365	100539567	antisense	AL136526.1	ENSG00000280169	NA	NA	NA	NA	NA	NA	22.2558	-0.0575692	0.355704	-0.161846	0.871427	0.999326	NA	NA	NA	NA	NA	NA	NA	NA	NA	NA	NA	NA	NA	NA	NA	NA	NA	NA	38.0321	0.27699	0.261782	1.05809	0.290012	0.999917	38.0321	-0.251189	0.322697	-0.778406	0.43633	0.97602	38.0321	-0.266208	0.169788	-1.56788	0.116909	0.709244
TMTC4|ENSG00000125247	13	100603927	100675093	protein_coding	TMTC4	ENSG00000125247	1248.54	0.0942226	0.0442245	2.13055	0.0331259	0.867807	1472.99	-0.100565	0.0478874	-2.10003	0.0357264	0.717445	1988.56	-0.0138179	0.0441073	-0.313279	0.754069	0.95676	1988.56	-0.0212354	0.0460521	-0.461117	0.644715	0.915049	1988.56	-0.00325086	0.0222214	-0.146294	0.883689	0.989653	2170.29	-0.0938253	0.0408994	-2.29405	0.0217874	0.730763	2170.29	0.0653063	0.0501974	1.30099	0.193262	0.9186	2170.29	0.0818863	0.0268393	3.05099	0.00228091	0.151526
COX5BP6|ENSG00000237082	13	100623875	100624429	processed_pseudogene	COX5BP6	ENSG00000237082	20.0847	0.2449	0.330115	0.741863	0.458171	0.998532	27.13	0.115306	0.304744	0.378371	0.705155	0.999326	37.7394	-0.12852	0.279696	-0.4595	0.645875	0.928491	37.7394	0.0871399	0.292805	0.297603	0.766006	0.952667	37.7394	0.108299	0.133486	0.811314	0.417185	0.859881	33.0449	0.0741309	0.274074	0.270477	0.786793	0.999917	33.0449	0.0682683	0.329522	0.207174	0.835874	0.985992	33.0449	-0.0115129	0.17663	-0.0651808	0.94803	0.993554
NALCN-AS1|ENSG00000233009	13	100708325	101059286	antisense	NALCN-AS1	ENSG00000233009	NA	NA	NA	NA	NA	NA	NA	NA	NA	NA	NA	NA	NA	NA	NA	NA	NA	NA	NA	NA	NA	NA	NA	NA	NA	NA	NA	NA	NA	NA	26.2088	0.380687	0.357683	1.06431	0.287186	0.999917	26.2088	-0.148715	0.443612	-0.335238	0.737446	0.985992	26.2088	-0.283969	0.232885	-1.21935	0.22271	0.813907
NALCN|ENSG00000102452	13	101053776	101416492	protein_coding	NALCN	ENSG00000102452	NA	NA	NA	NA	NA	NA	1227.65	-0.013537	0.0547504	-0.24725	0.804715	0.999326	NA	NA	NA	NA	NA	NA	NA	NA	NA	NA	NA	NA	NA	NA	NA	NA	NA	NA	1509.45	0.0251771	0.0527876	0.476951	0.633397	0.999917	1509.45	-0.0197475	0.0649132	-0.304215	0.760964	0.985992	1509.45	-0.0227791	0.0345303	-0.659685	0.509456	0.933147
FGF14|ENSG00000102466	13	101710804	102402457	protein_coding	FGF14	ENSG00000102466	NA	NA	NA	NA	NA	NA	1833.47	0.0542586	0.060679	0.89419	0.37122	0.999326	NA	NA	NA	NA	NA	NA	NA	NA	NA	NA	NA	NA	NA	NA	NA	NA	NA	NA	2433.31	0.109044	0.0448364	2.43203	0.0150144	0.647004	2433.31	0.0821498	0.0553914	1.48308	0.138053	0.905508	2433.31	-0.0300159	0.0330743	-0.907531	0.364126	0.879331
RPL39P29|ENSG00000236860	13	102263046	102263202	processed_pseudogene	RPL39P29	ENSG00000236860	NA	NA	NA	NA	NA	NA	17.529	-0.143525	0.40462	-0.354716	0.722802	0.999326	NA	NA	NA	NA	NA	NA	NA	NA	NA	NA	NA	NA	NA	NA	NA	NA	NA	NA	25.4128	0.0727813	0.301175	0.241658	0.809045	0.999917	25.4128	-0.19338	0.367553	-0.526128	0.598799	0.977906	25.4128	-0.124218	0.194705	-0.637979	0.523488	0.937816
FGF14-IT1|ENSG00000243319	13	102292327	102394519	sense_intronic	FGF14-IT1	ENSG00000243319	NA	NA	NA	NA	NA	NA	167.436	0.0209302	0.124868	0.167618	0.866883	0.999326	NA	NA	NA	NA	NA	NA	NA	NA	NA	NA	NA	NA	NA	NA	NA	NA	NA	NA	241.243	0.0890324	0.103714	0.858443	0.390648	0.999917	241.243	0.089483	0.125915	0.71066	0.477295	0.977906	241.243	-0.0131119	0.0681237	-0.192472	0.847372	0.98451
AL356266.1|ENSG00000279702	13	102299790	102300272	TEC	AL356266.1	ENSG00000279702	NA	NA	NA	NA	NA	NA	20.8491	0.0766724	0.355713	0.215546	0.829342	0.999326	NA	NA	NA	NA	NA	NA	NA	NA	NA	NA	NA	NA	NA	NA	NA	NA	NA	NA	38.237	-0.11301	0.273816	-0.412723	0.679809	0.999917	38.237	-0.423894	0.334815	-1.26606	0.205493	0.921962	38.237	-0.110619	0.182423	-0.606385	0.544259	0.942731
FGF14-AS2|ENSG00000272143	13	102394630	102395703	lincRNA	FGF14-AS2	ENSG00000272143	34.8798	0.405732	0.231325	1.75395	0.0794397	0.99115	NA	NA	NA	NA	NA	NA	60.1921	-0.21126	0.246031	-0.858672	0.390521	0.829706	60.1921	0.0921403	0.251925	0.365745	0.714556	0.937878	60.1921	0.153293	0.116851	1.31187	0.189565	0.707414	NA	NA	NA	NA	NA	NA	NA	NA	NA	NA	NA	NA	NA	NA	NA	NA	NA	NA
TPP2|ENSG00000134900	13	102597003	102679958	protein_coding	TPP2	ENSG00000134900	2590.59	0.00859041	0.0362029	0.237285	0.812435	0.998532	660.532	-0.0270079	0.0751872	-0.359208	0.719439	0.999326	4795.56	0.027838	0.0420368	0.662229	0.507824	0.88396	4795.56	0.0417231	0.0439183	0.950017	0.342104	0.787671	4795.56	0.00586928	0.0219259	0.267687	0.78894	0.972054	1009.64	-0.012874	0.059881	-0.214992	0.829773	0.999917	1009.64	0.0711978	0.0734982	0.968701	0.332694	0.957248	1009.64	0.0374668	0.0393068	0.953189	0.340495	0.868488
TEX30|ENSG00000151287	13	102765990	102773811	protein_coding	TEX30	ENSG00000151287	61.8897	0.151203	0.180841	0.83611	0.403093	0.998532	38.6919	-0.0610264	0.257477	-0.237017	0.812644	0.999326	121.702	-0.0834091	0.170916	-0.488013	0.625541	0.922995	121.702	0.00662599	0.180103	0.0367901	0.970652	0.996094	121.702	0.0469544	0.0830151	0.565612	0.571657	0.919068	48.7839	-0.101954	0.225404	-0.452317	0.651041	0.999917	48.7839	0.0607574	0.277328	0.219082	0.826587	0.985992	48.7839	0.0848468	0.147149	0.576605	0.564207	0.945439
KDELC1|ENSG00000134901	13	102784281	102799007	protein_coding	KDELC1	ENSG00000134901	146.815	0.222062	0.125572	1.76841	0.0769922	0.990931	105.541	-0.194843	0.171054	-1.13907	0.254674	0.999326	231.032	0.193617	0.113925	1.69951	0.0892235	0.521468	231.032	0.126853	0.119198	1.06422	0.287229	0.752392	231.032	-0.0393964	0.0576718	-0.683113	0.494535	0.893959	138.843	0.123696	0.131968	0.937321	0.348593	0.999917	138.843	0.245133	0.163464	1.49962	0.133713	0.903906	138.843	0.0302691	0.0897177	0.337381	0.735829	0.970102
BIVM|ENSG00000134897	13	102799049	102841535	protein_coding	BIVM	ENSG00000134897	54.8213	0.119189	0.189682	0.628361	0.529767	0.998532	321.526	-0.0722263	0.09299	-0.77671	0.43733	0.999326	81.9538	-0.0676195	0.230892	-0.292862	0.769627	0.958944	81.9538	-0.111478	0.240168	-0.464168	0.642527	0.914482	81.9538	-0.0188009	0.11028	-0.170483	0.86463	0.987238	411.964	-0.137259	0.0813436	-1.6874	0.0915265	0.952619	411.964	-0.0261147	0.0992705	-0.263066	0.7925	0.985992	411.964	0.0683552	0.0541964	1.26125	0.207219	0.803328
ERCC5|ENSG00000134899	13	102807146	102876001	protein_coding	ERCC5	ENSG00000134899	41.3728	-0.287258	0.201041	-1.42885	0.153047	0.998532	70.5917	0.0455484	0.21537	0.211489	0.832505	0.999326	59.3692	-0.364984	0.233999	-1.55977	0.118815	0.577813	59.3692	-0.201721	0.24374	-0.827608	0.407892	0.823575	59.3692	0.0874302	0.117233	0.745782	0.455799	0.877222	105.44	-0.0072569	0.139179	-0.0521409	0.958416	0.999917	105.44	0.0235057	0.168959	0.139121	0.889354	0.988437	105.44	0.0138294	0.0903442	0.153075	0.878339	0.987573
EFNB2|ENSG00000125266	13	106489731	106535662	protein_coding	EFNB2	ENSG00000125266	540.027	0.101444	0.0700907	1.44733	0.147806	0.998532	1305.71	0.0801789	0.0557916	1.43711	0.150685	0.999326	715.308	0.187172	0.0746128	2.50857	0.0121221	0.226556	715.308	-0.257325	0.0792491	-3.24704	0.00116612	0.0512305	715.308	-0.220956	0.0370621	-5.96178	2.49502e-09	9.17409e-07	1614.81	-0.00153732	0.0545038	-0.0282057	0.977498	0.999917	1614.81	0.0120154	0.0671322	0.178981	0.857952	0.985992	1614.81	0.00589018	0.0356794	0.165086	0.868876	0.987492
AL138689.1|ENSG00000274204	13	106506046	106506713	sense_intronic	AL138689.1	ENSG00000274204	NA	NA	NA	NA	NA	NA	17.7587	-0.250048	0.374067	-0.668458	0.503841	0.999326	NA	NA	NA	NA	NA	NA	NA	NA	NA	NA	NA	NA	NA	NA	NA	NA	NA	NA	34.6792	0.0660824	0.258754	0.255387	0.798425	0.999917	34.6792	0.146285	0.311129	0.470176	0.638229	0.980085	34.6792	0.0241501	0.167158	0.144475	0.885125	0.987573
ARGLU1|ENSG00000134884	13	106541673	106568164	protein_coding	ARGLU1	ENSG00000134884	2381.03	-0.0262254	0.0390131	-0.672221	0.501443	0.998532	2250.22	0.00924313	0.043289	0.213521	0.83092	0.999326	3310.75	0.0784075	0.0431268	1.81807	0.0690534	0.474206	3310.75	-0.00045922	0.0450975	-0.0101828	0.991875	0.999105	3310.75	-0.0408086	0.0224209	-1.82011	0.0687418	0.517676	2446.92	0.0195342	0.0458625	0.42593	0.670159	0.999917	2446.92	-0.086635	0.0565336	-1.53245	0.125411	0.891677	2446.92	-0.0475504	0.0305134	-1.55835	0.119151	0.71201
FAM155A|ENSG00000204442	13	107163510	107866735	protein_coding	FAM155A	ENSG00000204442	154.384	-0.0440144	0.113147	-0.389002	0.697275	0.998532	1175.82	-0.0264741	0.05858	-0.45193	0.651319	0.999326	274.508	-0.0154311	0.114766	-0.134457	0.893041	0.9828	274.508	0.0894231	0.118244	0.756259	0.449494	0.843115	274.508	0.051928	0.0552811	0.939345	0.347554	0.82602	1565.63	0.0538638	0.131933	0.408266	0.683078	0.999917	1565.63	0.115244	0.163242	0.705971	0.480206	0.977906	1565.63	0.0153944	0.0870476	0.176851	0.859625	0.986758
AL445649.1|ENSG00000276740	13	107465984	107466674	sense_intronic	AL445649.1	ENSG00000276740	NA	NA	NA	NA	NA	NA	92.1917	0.14239	0.171117	0.832119	0.405342	0.999326	NA	NA	NA	NA	NA	NA	NA	NA	NA	NA	NA	NA	NA	NA	NA	NA	NA	NA	165.749	0.035111	0.224758	0.156217	0.875862	0.999917	165.749	-0.0307746	0.277709	-0.110816	0.911762	0.988646	165.749	-0.0357942	0.115415	-0.310134	0.756459	0.973062
MIR1267|ENSG00000221650	13	107531171	107531248	miRNA	MIR1267	ENSG00000221650	NA	NA	NA	NA	NA	NA	26.7038	-0.308564	0.327782	-0.941368	0.346516	0.999326	NA	NA	NA	NA	NA	NA	NA	NA	NA	NA	NA	NA	NA	NA	NA	NA	NA	NA	39.31	0.662258	0.24768	2.67385	0.00749859	0.498147	39.31	-0.363278	0.307652	-1.18081	0.237678	0.934935	39.31	-0.539383	0.161605	-3.33767	0.00084483	0.0811791
FAM155A-IT1|ENSG00000227248	13	107788342	107835451	sense_intronic	FAM155A-IT1	ENSG00000227248	21.2128	0.0108541	0.301532	0.0359965	0.971285	0.998532	125.545	-0.0423862	0.169006	-0.250798	0.801971	0.999326	45.1332	0.0860981	0.259647	0.331597	0.740194	0.953328	45.1332	-0.141137	0.271489	-0.519864	0.603159	0.902138	45.1332	-0.112828	0.124715	-0.90468	0.365635	0.836173	230.005	0.135304	0.134505	1.00594	0.314444	0.999917	230.005	0.179297	0.164785	1.08806	0.276568	0.947582	230.005	-0.00453735	0.0904605	-0.0501583	0.959996	0.995262
AL136964.1|ENSG00000274718	13	107870383	107873372	lincRNA	AL136964.1	ENSG00000274718	NA	NA	NA	NA	NA	NA	64.2534	-0.0824807	0.237738	-0.346939	0.728637	0.999326	NA	NA	NA	NA	NA	NA	NA	NA	NA	NA	NA	NA	NA	NA	NA	NA	NA	NA	91.7339	0.351059	0.200987	1.74667	0.080694	0.942429	91.7339	0.200769	0.248451	0.808081	0.419044	0.974516	91.7339	-0.126446	0.13614	-0.928794	0.352996	0.875064
LIG4|ENSG00000174405	13	108207439	108218368	protein_coding	LIG4	ENSG00000174405	84.5884	0.301935	0.164275	1.83798	0.0660651	0.963118	636.908	-0.0916622	0.0671819	-1.36439	0.172445	0.999326	177.074	-0.130802	0.143139	-0.913809	0.360817	0.814521	177.074	-0.0438799	0.148711	-0.295069	0.767942	0.953178	177.074	0.046083	0.0698924	0.659342	0.509676	0.89839	891.983	-0.0772495	0.0585101	-1.32028	0.186743	0.999917	891.983	0.0424323	0.0716817	0.591955	0.553881	0.977906	891.983	0.0627438	0.0382309	1.64118	0.10076	0.682346
ABHD13|ENSG00000139826	13	108218379	108234255	protein_coding	ABHD13	ENSG00000139826	187.776	0.156266	0.102511	1.52439	0.127411	0.998532	277.09	0.140098	0.104771	1.33719	0.181162	0.999326	471.545	0.111062	0.0883874	1.25653	0.208922	0.696151	471.545	0.0587731	0.0922563	0.637063	0.524084	0.872118	471.545	-0.0285285	0.0439709	-0.648804	0.516465	0.900624	465.93	0.112071	0.0830603	1.34928	0.177249	0.999917	465.93	0.120528	0.10192	1.18257	0.236981	0.934935	465.93	-0.0145201	0.0567033	-0.256071	0.797896	0.976857
TNFSF13B|ENSG00000102524	13	108251240	108308484	protein_coding	TNFSF13B	ENSG00000102524	14.3399	-0.265026	0.37013	-0.716034	0.47397	0.998532	NA	NA	NA	NA	NA	NA	28.1266	-0.174873	0.336117	-0.520275	0.602872	0.915101	28.1266	-0.837351	0.355362	-2.35633	0.0184565	0.256353	28.1266	-0.318638	0.173413	-1.83745	0.066143	0.51248	NA	NA	NA	NA	NA	NA	NA	NA	NA	NA	NA	NA	NA	NA	NA	NA	NA	NA
MYO16|ENSG00000041515	13	108596152	109208007	protein_coding	MYO16	ENSG00000041515	NA	NA	NA	NA	NA	NA	922.407	-0.0118978	0.0599736	-0.198384	0.842744	0.999326	NA	NA	NA	NA	NA	NA	NA	NA	NA	NA	NA	NA	NA	NA	NA	NA	NA	NA	1328.73	0.0145065	0.0509008	0.284995	0.775648	0.999917	1328.73	-0.0476706	0.0625464	-0.762164	0.445962	0.97602	1328.73	-0.02841	0.03328	-0.853664	0.393291	0.890886
IRS2|ENSG00000185950	13	109752698	109786568	protein_coding	IRS2	ENSG00000185950	1179.06	-0.0457203	0.0452343	-1.01074	0.312139	0.998532	1343.72	0.0242228	0.0575121	0.421178	0.673625	0.999326	823.573	-0.0718333	0.0749068	-0.95897	0.337574	0.800915	823.573	-0.181949	0.0780931	-2.3299	0.0198116	0.264945	823.573	-0.0511451	0.0398053	-1.28488	0.198834	0.716253	860.246	0.00619913	0.0673656	0.0920222	0.92668	0.999917	860.246	0.0753939	0.0827566	0.911032	0.362278	0.966154	860.246	0.0279476	0.0444862	0.62823	0.529853	0.940423
COL4A1|ENSG00000187498	13	110148963	110307149	protein_coding	COL4A1	ENSG00000187498	2110.2	-0.054946	0.0384214	-1.43009	0.152692	0.998532	580.039	1.7681	0.449357	3.93474	8.32865e-05	0.0218184	3264.04	-0.0287861	0.0387043	-0.743745	0.457031	0.860131	3264.04	-0.0019117	0.0403724	-0.0473515	0.962233	0.994241	3264.04	0.0138678	0.019826	0.699474	0.484256	0.890119	157.66	0.326762	0.236482	1.38176	0.167045	0.999917	157.66	-0.495456	0.291183	-1.70153	0.0888433	0.859433	157.66	-0.396495	0.153072	-2.59026	0.00959045	0.306572
COL4A2|ENSG00000134871	13	110305812	110513027	protein_coding	COL4A2	ENSG00000134871	2715.84	-0.0365759	0.0358743	-1.01956	0.307939	0.998532	1164.37	0.55518	0.133417	4.16125	3.16515e-05	0.0108828	3810.29	-0.0856768	0.0421895	-2.03076	0.0422794	0.3925	3810.29	-0.110307	0.0439629	-2.5091	0.0121039	0.207212	3810.29	-0.00947798	0.0247616	-0.382769	0.701891	0.951231	902.507	-0.00707241	0.064267	-0.110047	0.912372	0.999917	902.507	-0.189278	0.0788713	-2.39983	0.0164026	0.624667	902.507	-0.0756104	0.0446657	-1.69281	0.0904921	0.667343
RAB20|ENSG00000139832	13	110523066	110561733	protein_coding	RAB20	ENSG00000139832	239.688	-0.26554	0.116816	-2.27314	0.0230175	0.85869	NA	NA	NA	NA	NA	NA	303.237	-0.0672129	0.135626	-0.495574	0.620195	0.92258	303.237	0.184398	0.139747	1.31952	0.186997	0.659735	303.237	0.125028	0.0656613	1.90414	0.0568917	0.481374	NA	NA	NA	NA	NA	NA	NA	NA	NA	NA	NA	NA	NA	NA	NA	NA	NA	NA
NAXD|ENSG00000213995	13	110615460	110639993	protein_coding	NAXD	ENSG00000213995	512.63	-0.0631608	0.0628666	-1.00468	0.315051	0.998532	966.923	0.0206769	0.0566828	0.364783	0.715273	0.999326	794.9	0.0070762	0.0640563	0.110468	0.912038	0.98652	794.9	-0.00204748	0.0663733	-0.0308479	0.975391	0.996639	794.9	-0.00463358	0.0312803	-0.148131	0.882239	0.989597	1182.42	-0.00627353	0.0581069	-0.107965	0.914023	0.999917	1182.42	0.0907622	0.0715888	1.26783	0.20486	0.921962	1182.42	0.0413843	0.0385246	1.07423	0.282719	0.843648
CARS2|ENSG00000134905	13	110641412	110713603	protein_coding	CARS2	ENSG00000134905	718.543	0.0616437	0.0548433	1.124	0.261014	0.998532	715.228	-0.115443	0.065238	-1.76956	0.0767997	0.931132	1001.68	-0.00804625	0.0591693	-0.135987	0.891832	0.9828	1001.68	-0.120777	0.0619824	-1.94857	0.0513471	0.405872	1001.68	-0.0544258	0.0302828	-1.79725	0.0722956	0.525261	958.124	-0.0187715	0.0594694	-0.31565	0.752268	0.999917	958.124	-0.00802038	0.0727751	-0.110208	0.912245	0.988646	958.124	0.00757292	0.0387761	0.195299	0.845159	0.984359
ING1|ENSG00000153487	13	110712736	110723339	protein_coding	ING1	ENSG00000153487	429.653	-0.082626	0.0683679	-1.20855	0.226836	0.998532	248.487	-0.032209	0.108198	-0.297686	0.765943	0.999326	553.907	-0.0247492	0.0840782	-0.294359	0.768483	0.958788	553.907	-0.00118125	0.0872102	-0.0135449	0.989193	0.998758	553.907	0.0121077	0.0408549	0.296358	0.766957	0.964376	282.983	0.0967667	0.0935271	1.03464	0.300838	0.999917	282.983	0.105662	0.114672	0.921428	0.356827	0.964988	282.983	-0.0120455	0.0624895	-0.19276	0.847147	0.984415
LINC00346|ENSG00000255874	13	110863987	110870251	lincRNA	LINC00346	ENSG00000255874	14.3193	0.0148528	0.356693	0.0416404	0.966785	0.998532	31.9452	-0.284472	0.296874	-0.958224	0.33795	0.999326	28.336	-0.337928	0.331288	-1.02004	0.307709	0.785021	28.336	-0.133455	0.338847	-0.393851	0.693691	0.931198	28.336	0.115042	0.162298	0.708835	0.478427	0.887927	29.5905	-0.10447	0.321017	-0.325435	0.744852	0.999917	29.5905	0.0997386	0.391924	0.254484	0.799121	0.985992	29.5905	0.102158	0.207799	0.491619	0.622989	0.959262
ANKRD10|ENSG00000088448	13	110878540	110915069	protein_coding	ANKRD10	ENSG00000088448	2685.97	0.0562418	0.0382786	1.46928	0.141758	0.998532	1753.03	0.052794	0.0458447	1.15159	0.249491	0.999326	4655.29	0.0404593	0.0336786	1.20133	0.229621	0.718758	4655.29	0.0386712	0.0350683	1.10274	0.27014	0.738651	4655.29	-0.00197058	0.0180925	-0.108917	0.913268	0.992273	2523.99	0.0179402	0.0402641	0.445564	0.655912	0.999917	2523.99	-0.0581129	0.0495992	-1.17165	0.241338	0.936293	2523.99	-0.0347202	0.0265736	-1.30657	0.19136	0.781454
ANKRD10-IT1|ENSG00000229152	13	110894639	110899172	sense_intronic	ANKRD10-IT1	ENSG00000229152	335.208	0.0283394	0.086326	0.328284	0.742697	0.998532	215.926	-0.0841512	0.112329	-0.749151	0.453766	0.999326	785.702	0.0496459	0.0754257	0.658209	0.510404	0.884393	785.702	0.058527	0.0784823	0.745736	0.455827	0.844197	785.702	0.00290273	0.0374369	0.0775366	0.938197	0.994973	378.776	-0.145475	0.085384	-1.70377	0.0884232	0.947037	378.776	-0.0911649	0.10383	-0.878022	0.379932	0.971844	378.776	0.0453528	0.0582458	0.778644	0.436189	0.910693
AL442128.2|ENSG00000277767	13	110916004	110917827	lincRNA	AL442128.2	ENSG00000277767	NA	NA	NA	NA	NA	NA	18.7618	0.182239	0.376101	0.484547	0.627998	0.999326	NA	NA	NA	NA	NA	NA	NA	NA	NA	NA	NA	NA	NA	NA	NA	NA	NA	NA	NA	NA	NA	NA	NA	NA	NA	NA	NA	NA	NA	NA	NA	NA	NA	NA	NA	NA
ARHGEF7-AS2|ENSG00000235875	13	111113812	111115678	antisense	ARHGEF7-AS2	ENSG00000235875	NA	NA	NA	NA	NA	NA	59.7882	0.057668	0.222111	0.259636	0.795144	0.999326	NA	NA	NA	NA	NA	NA	NA	NA	NA	NA	NA	NA	NA	NA	NA	NA	NA	NA	69.2325	0.185717	0.191642	0.969082	0.332504	0.999917	69.2325	-0.160482	0.237356	-0.676124	0.498962	0.977906	69.2325	-0.175193	0.124532	-1.40681	0.159483	0.748193
ARHGEF7|ENSG00000102606	13	111114559	111305737	protein_coding	ARHGEF7	ENSG00000102606	1532.85	-0.00220387	0.0427278	-0.0515792	0.958864	0.998532	4149.46	-0.0331845	0.0350141	-0.947746	0.343259	0.999326	2382.25	-0.0748439	0.0432034	-1.73236	0.0832096	0.506104	2382.25	-0.0135597	0.044966	-0.301555	0.762991	0.952281	2382.25	0.0317044	0.0224076	1.4149	0.157098	0.670345	5439.37	-0.0310964	0.0310862	-1.00033	0.317153	0.999917	5439.37	-0.0015037	0.0382523	-0.0393102	0.968643	0.997301	5439.37	0.0174534	0.0205431	0.849602	0.395546	0.892128
ARHGEF7-IT1|ENSG00000233644	13	111122652	111144264	sense_intronic	ARHGEF7-IT1	ENSG00000233644	NA	NA	NA	NA	NA	NA	35.6272	-0.0286057	0.284397	-0.100584	0.919881	0.999326	NA	NA	NA	NA	NA	NA	NA	NA	NA	NA	NA	NA	NA	NA	NA	NA	NA	NA	63.9907	-0.098639	0.20744	-0.475506	0.634427	0.999917	63.9907	0.0188693	0.253349	0.0744796	0.940629	0.995491	63.9907	0.0642064	0.134633	0.476899	0.633434	0.961691
SOX1|ENSG00000182968	13	112067647	112070488	protein_coding	SOX1	ENSG00000182968	NA	NA	NA	NA	NA	NA	41.0086	-0.486302	0.286662	-1.69643	0.0898039	0.97316	NA	NA	NA	NA	NA	NA	NA	NA	NA	NA	NA	NA	NA	NA	NA	NA	NA	NA	34.9482	-0.0594615	0.268854	-0.221166	0.824963	0.999917	34.9482	-0.185791	0.319162	-0.582121	0.560485	0.977906	34.9482	-0.0472658	0.172865	-0.273427	0.784525	0.975779
SOX1-OT|ENSG00000224243	13	112107119	112108015	lincRNA	SOX1-OT	ENSG00000224243	NA	NA	NA	NA	NA	NA	22.9504	0.0398418	0.374829	0.106293	0.91535	0.999326	NA	NA	NA	NA	NA	NA	NA	NA	NA	NA	NA	NA	NA	NA	NA	NA	NA	NA	NA	NA	NA	NA	NA	NA	NA	NA	NA	NA	NA	NA	NA	NA	NA	NA	NA	NA
TUBGCP3|ENSG00000126216	13	112485005	112588167	protein_coding	TUBGCP3	ENSG00000126216	906.089	-0.0525163	0.048156	-1.09054	0.275474	0.998532	584.147	0.0157893	0.0815204	0.193685	0.846423	0.999326	1449.88	0.0290121	0.049332	0.588099	0.556466	0.902591	1449.88	0.0965782	0.0515375	1.87394	0.0609385	0.43577	1449.88	0.0319744	0.0255815	1.2499	0.211335	0.730838	834.071	0.00494302	0.0609355	0.0811188	0.935347	0.999917	834.071	-0.0101345	0.0747817	-0.135521	0.8922	0.988437	834.071	-0.00711146	0.0397015	-0.179123	0.857841	0.985983
AL139384.2|ENSG00000277159	13	112602828	112606417	lincRNA	AL139384.2	ENSG00000277159	16.112	0.219648	0.335502	0.654686	0.51267	0.998532	NA	NA	NA	NA	NA	NA	26.7398	-0.725361	0.416608	-1.74111	0.081664	0.502644	26.7398	-0.0381419	0.40962	-0.0931154	0.925812	0.985424	26.7398	0.336147	0.194562	1.72771	0.0840396	0.551161	NA	NA	NA	NA	NA	NA	NA	NA	NA	NA	NA	NA	NA	NA	NA	NA	NA	NA
ATP11A|ENSG00000068650	13	112690329	112887168	protein_coding	ATP11A	ENSG00000068650	2240.13	0.0114975	0.0458166	0.250947	0.801855	0.998532	2853.58	0.0362805	0.0436306	0.831538	0.40567	0.999326	3010.86	-0.0985542	0.03836	-2.56919	0.0101937	0.208483	3010.86	-0.0323104	0.0397476	-0.812888	0.416282	0.827888	3010.86	0.0348215	0.0211066	1.64979	0.0989862	0.582551	2886.68	-0.0188845	0.0418566	-0.451172	0.651865	0.999917	2886.68	-0.0473659	0.0514957	-0.919803	0.357676	0.964988	2886.68	-0.00879787	0.0279412	-0.31487	0.75286	0.972714
MCF2L|ENSG00000126217	13	112894378	113099739	protein_coding	MCF2L	ENSG00000126217	651.339	-0.091532	0.0675568	-1.35489	0.175452	0.998532	6591.16	0.014757	0.0349608	0.422102	0.672951	0.999326	808.973	-0.204075	0.069859	-2.92124	0.00348646	0.125202	808.973	-0.180958	0.0722594	-2.50428	0.01227	0.208578	808.973	0.0167329	0.0409193	0.408926	0.682594	0.947897	6548.65	-0.0469537	0.0345061	-1.36074	0.173597	0.999917	6548.65	-0.0221553	0.0424757	-0.521599	0.60195	0.977906	6548.65	0.0181051	0.0233736	0.774596	0.438578	0.911728
AL356740.1|ENSG00000267868	13	112964835	112966131	lincRNA	AL356740.1	ENSG00000267868	NA	NA	NA	NA	NA	NA	50.9399	0.177475	0.225397	0.787391	0.431053	0.999326	NA	NA	NA	NA	NA	NA	NA	NA	NA	NA	NA	NA	NA	NA	NA	NA	NA	NA	72.1457	0.187763	0.178475	1.05204	0.29278	0.999917	72.1457	0.00207337	0.221269	0.00937037	0.992524	0.999138	72.1457	-0.109573	0.116842	-0.937789	0.348353	0.872834
MCF2L-AS1|ENSG00000235280	13	112967484	112968824	antisense	MCF2L-AS1	ENSG00000235280	NA	NA	NA	NA	NA	NA	76.2533	0.18532	0.182156	1.01737	0.308978	0.999326	NA	NA	NA	NA	NA	NA	NA	NA	NA	NA	NA	NA	NA	NA	NA	NA	NA	NA	65.1406	-0.0221425	0.210869	-0.105006	0.916371	0.999917	65.1406	0.256719	0.257664	0.996333	0.319088	0.956038	65.1406	0.120644	0.137627	0.876606	0.3807	0.886475
AL356740.2|ENSG00000269356	13	113008778	113009424	sense_intronic	AL356740.2	ENSG00000269356	NA	NA	NA	NA	NA	NA	15.4953	-0.0960774	0.417763	-0.229981	0.818107	0.999326	NA	NA	NA	NA	NA	NA	NA	NA	NA	NA	NA	NA	NA	NA	NA	NA	NA	NA	NA	NA	NA	NA	NA	NA	NA	NA	NA	NA	NA	NA	NA	NA	NA	NA	NA	NA
AL356740.3|ENSG00000269376	13	113009671	113010319	sense_intronic	AL356740.3	ENSG00000269376	NA	NA	NA	NA	NA	NA	17.5774	-0.40363	0.415866	-0.970577	0.331759	0.999326	NA	NA	NA	NA	NA	NA	NA	NA	NA	NA	NA	NA	NA	NA	NA	NA	NA	NA	NA	NA	NA	NA	NA	NA	NA	NA	NA	NA	NA	NA	NA	NA	NA	NA	NA	NA
F7|ENSG00000057593	13	113105788	113120681	protein_coding	F7	ENSG00000057593	15.1996	-0.217567	0.343463	-0.633452	0.526439	0.998532	51.0891	0.121976	0.227772	0.535519	0.592291	0.999326	NA	NA	NA	NA	NA	NA	NA	NA	NA	NA	NA	NA	NA	NA	NA	NA	NA	NA	51.0797	-0.0576682	0.22718	-0.253844	0.799616	0.999917	51.0797	0.0530719	0.273945	0.193732	0.846386	0.985992	51.0797	0.055392	0.146618	0.377798	0.705581	0.966351
F10|ENSG00000126218	13	113122814	113149529	protein_coding	F10	ENSG00000126218	34.5982	0.320026	0.226418	1.41343	0.157529	0.998532	NA	NA	NA	NA	NA	NA	50.3825	-0.222819	0.26788	-0.831788	0.405529	0.836147	50.3825	0.434137	0.260389	1.66726	0.0954618	0.52018	50.3825	0.33113	0.12268	2.69913	0.00695214	0.174205	NA	NA	NA	NA	NA	NA	NA	NA	NA	NA	NA	NA	NA	NA	NA	NA	NA	NA
AL137002.2|ENSG00000283828	13	113149432	113154002	antisense	AL137002.2	ENSG00000283828	NA	NA	NA	NA	NA	NA	50.4028	-0.00452731	0.231288	-0.0195743	0.984383	0.999326	NA	NA	NA	NA	NA	NA	NA	NA	NA	NA	NA	NA	NA	NA	NA	NA	NA	NA	52.6573	0.0404503	0.234808	0.17227	0.863225	0.999917	52.6573	-0.103921	0.281646	-0.368978	0.712144	0.985892	52.6573	-0.0682524	0.150874	-0.45238	0.650995	0.963429
PCID2|ENSG00000126226	13	113177539	113208715	protein_coding	PCID2	ENSG00000126226	1375.86	0.0551449	0.0449202	1.22762	0.21959	0.998532	507.675	-0.0991441	0.073471	-1.34943	0.177198	0.999326	2187.51	0.00134331	0.0441736	0.0304097	0.97574	0.995637	2187.51	-0.0475886	0.046096	-1.03238	0.301894	0.762579	2187.51	-0.0238854	0.0223954	-1.06653	0.286183	0.788868	662.717	-0.077567	0.0664697	-1.16695	0.243229	0.999917	662.717	0.0766533	0.0810404	0.945866	0.344217	0.964169	662.717	0.0772895	0.0431807	1.78991	0.0734689	0.624665
CUL4A|ENSG00000139842	13	113208193	113267108	protein_coding	CUL4A	ENSG00000139842	2018.98	0.0999518	0.0378589	2.64011	0.00828783	0.677026	754.631	-0.0144462	0.0630815	-0.229008	0.818863	0.999326	3247.34	-0.0137047	0.0356631	-0.384283	0.700769	0.943094	3247.34	0.00945334	0.0371156	0.2547	0.798955	0.959468	3247.34	0.0116387	0.0181188	0.642358	0.520641	0.902571	1002.02	-0.0138568	0.0569575	-0.243283	0.807786	0.999917	1002.02	-0.0568473	0.0695797	-0.817009	0.413923	0.974134	1002.02	-0.0159166	0.0373855	-0.425743	0.670295	0.964746
LAMP1|ENSG00000185896	13	113297241	113323672	protein_coding	LAMP1	ENSG00000185896	2586.88	0.0177287	0.0345998	0.512394	0.608375	0.998532	1652.3	0.0760575	0.0468437	1.62364	0.104452	0.999326	3593.65	0.0220962	0.0360524	0.612891	0.539948	0.896944	3593.65	-0.044731	0.0375742	-1.19047	0.233862	0.709964	3593.65	-0.0331004	0.0184365	-1.79537	0.072594	0.525802	2032.07	0.00852201	0.0448723	0.189917	0.849374	0.999917	2032.07	0.0182113	0.0552948	0.329349	0.741892	0.985992	2032.07	0.00269642	0.0294283	0.0916268	0.926995	0.990577
GRTP1|ENSG00000139835	13	113324164	113364148	protein_coding	GRTP1	ENSG00000139835	633.96	-0.0137258	0.0564564	-0.243122	0.807911	0.998532	NA	NA	NA	NA	NA	NA	923.365	-0.187272	0.0630457	-2.97042	0.00297392	0.113303	923.365	-0.0114482	0.0651793	-0.175641	0.860576	0.973035	923.365	0.0905567	0.0330171	2.74272	0.00609325	0.163825	NA	NA	NA	NA	NA	NA	NA	NA	NA	NA	NA	NA	NA	NA	NA	NA	NA	NA
AL136221.1|ENSG00000276434	13	113339450	113339958	sense_intronic	AL136221.1	ENSG00000276434	26.5511	0.136195	0.267497	0.509144	0.610652	0.998532	NA	NA	NA	NA	NA	NA	44.7873	-0.138761	0.286066	-0.485066	0.627629	0.92327	44.7873	-0.283508	0.299055	-0.948013	0.343123	0.78824	44.7873	-0.065723	0.141089	-0.465826	0.64134	0.936817	NA	NA	NA	NA	NA	NA	NA	NA	NA	NA	NA	NA	NA	NA	NA	NA	NA	NA
ADPRHL1|ENSG00000153531	13	113399610	113453524	protein_coding	ADPRHL1	ENSG00000153531	16.505	0.152561	0.356618	0.4278	0.668797	0.998532	143.873	0.242971	0.13252	1.83346	0.0667336	0.890679	NA	NA	NA	NA	NA	NA	NA	NA	NA	NA	NA	NA	NA	NA	NA	NA	NA	NA	159.033	0.0137333	0.165385	0.0830381	0.933821	0.999917	159.033	0.0944261	0.204832	0.460994	0.644803	0.980692	159.033	0.0316957	0.108415	0.292355	0.770016	0.975754
DCUN1D2|ENSG00000150401	13	113455819	113490952	protein_coding	DCUN1D2	ENSG00000150401	388.899	-0.0125919	0.0800646	-0.157271	0.875031	0.998532	540.536	0.00556137	0.0783974	0.0709382	0.943447	0.999326	627.53	-0.0578626	0.0792153	-0.730448	0.465117	0.863684	627.53	0.0514922	0.0825076	0.624091	0.532568	0.875144	627.53	0.0547344	0.038604	1.41784	0.156237	0.669631	720.54	-0.0120251	0.0683768	-0.175865	0.8604	0.999917	720.54	0.00931451	0.0837709	0.11119	0.911466	0.988646	720.54	0.0107912	0.0445282	0.242344	0.808513	0.978431
RNU1-16P|ENSG00000202347	13	113478915	113479078	snRNA	RNU1-16P	ENSG00000202347	NA	NA	NA	NA	NA	NA	NA	NA	NA	NA	NA	NA	25.451	-0.229857	0.341643	-0.6728	0.501074	0.880487	25.451	-0.16953	0.350245	-0.484033	0.628363	0.908873	25.451	0.033524	0.161451	0.207642	0.835509	0.981446	NA	NA	NA	NA	NA	NA	NA	NA	NA	NA	NA	NA	NA	NA	NA	NA	NA	NA
TMCO3|ENSG00000150403	13	113490995	113554590	protein_coding	TMCO3	ENSG00000150403	859.577	0.00254819	0.0542268	0.0469914	0.96252	0.998532	789.463	-0.0641616	0.0611272	-1.04964	0.293884	0.999326	1233.7	0.0151578	0.0637966	0.237595	0.812195	0.969544	1233.7	0.083474	0.0665975	1.25341	0.210056	0.685913	1233.7	0.0328236	0.0319958	1.02587	0.304952	0.802921	1051.46	-0.0743404	0.0540894	-1.3744	0.169318	0.999917	1051.46	-0.0257378	0.0662061	-0.388753	0.697459	0.981576	1051.46	0.0320652	0.0361052	0.888106	0.374484	0.883686
AL442125.2|ENSG00000276916	13	113511747	113514473	sense_intronic	AL442125.2	ENSG00000276916	36.7338	-0.262578	0.230358	-1.13987	0.254342	0.998532	30.0865	-0.512944	0.285284	-1.79801	0.0721753	0.903451	37.7423	-0.295301	0.298591	-0.988982	0.322672	0.790546	37.7423	-0.245121	0.310514	-0.789405	0.429875	0.834691	37.7423	0.0292268	0.146738	0.199177	0.842125	0.983168	33.8871	0.111074	0.298932	0.37157	0.710213	0.999917	33.8871	-0.213768	0.364233	-0.586899	0.557271	0.977906	33.8871	-0.154345	0.193695	-0.796848	0.425539	0.906484
AL442125.1|ENSG00000276248	13	113527260	113530621	sense_intronic	AL442125.1	ENSG00000276248	147.307	-0.050584	0.109511	-0.461907	0.644148	0.998532	121.436	0.0320419	0.145876	0.219651	0.826143	0.999326	191.857	-0.0305489	0.136703	-0.223469	0.823171	0.9731	191.857	-0.178701	0.142239	-1.25635	0.20899	0.685441	191.857	-0.0724798	0.0671693	-1.07906	0.28056	0.784623	188.795	-0.0929858	0.119445	-0.778485	0.436283	0.999917	188.795	-0.0658503	0.145327	-0.453119	0.650463	0.980692	188.795	0.0259121	0.0782034	0.331343	0.740386	0.971
TFDP1|ENSG00000198176	13	113584721	113641470	protein_coding	TFDP1	ENSG00000198176	1101.87	0.146936	0.0527609	2.78493	0.00535392	0.573305	691.25	-0.0856969	0.0701849	-1.22102	0.22208	0.999326	1774.57	0.0209069	0.0512402	0.408017	0.683261	0.938859	1774.57	-0.00335001	0.0533577	-0.062784	0.949939	0.990685	1774.57	-0.0123703	0.0255415	-0.48432	0.628159	0.933263	959.811	-0.147355	0.05848	-2.51975	0.011744	0.585132	959.811	0.0457274	0.0713359	0.641016	0.521512	0.977906	959.811	0.104699	0.0388154	2.69735	0.0069894	0.270463
GRK1|ENSG00000185974	13	113667155	113737735	protein_coding	GRK1	ENSG00000185974	NA	NA	NA	NA	NA	NA	25.3061	-0.186258	0.310561	-0.599747	0.548675	0.999326	NA	NA	NA	NA	NA	NA	NA	NA	NA	NA	NA	NA	NA	NA	NA	NA	NA	NA	31.9861	-0.777651	0.295665	-2.63018	0.00853406	0.528925	31.9861	-0.801646	0.355006	-2.25812	0.0239382	0.684531	31.9861	0.0873234	0.222333	0.392759	0.694498	0.965257
LINC00552|ENSG00000279770	13	113748511	113751089	TEC	LINC00552	ENSG00000279770	NA	NA	NA	NA	NA	NA	19.4804	0.379489	0.395093	0.960503	0.336802	0.999326	NA	NA	NA	NA	NA	NA	NA	NA	NA	NA	NA	NA	NA	NA	NA	NA	NA	NA	37.4245	-0.481307	0.27902	-1.72499	0.0845293	0.947037	37.4245	0.0887817	0.332513	0.267002	0.789468	0.985992	37.4245	0.311794	0.180985	1.72276	0.0849314	0.65352
TMEM255B|ENSG00000184497	13	113759240	113816995	protein_coding	TMEM255B	ENSG00000184497	25.5137	-0.391475	0.273344	-1.43217	0.152095	0.998532	938.359	0.0624794	0.156595	0.398986	0.689904	0.999326	38.1264	0.0843901	0.305955	0.275825	0.782683	0.96108	38.1264	0.708937	0.318177	2.22812	0.0258725	0.300199	38.1264	0.29443	0.149034	1.97559	0.0482009	0.451923	1197.28	-0.119513	0.112418	-1.06311	0.287731	0.999917	1197.28	0.0766951	0.138439	0.553999	0.57958	0.977906	1197.28	0.10174	0.0725781	1.40181	0.160973	0.748824
GAS6|ENSG00000183087	13	113820549	113864067	protein_coding	GAS6	ENSG00000183087	365.81	-0.00693019	0.0747879	-0.0926646	0.92617	0.998532	1055.29	0.00579594	0.0547484	0.105865	0.915689	0.999326	402.231	0.074194	0.0871693	0.851148	0.394687	0.832179	402.231	0.15848	0.0904068	1.75296	0.0796084	0.485224	402.231	0.0392484	0.044242	0.887131	0.375008	0.839707	963.456	-0.0995945	0.0622361	-1.60027	0.109539	0.963031	963.456	-0.0304427	0.0762221	-0.399394	0.689603	0.980915	963.456	0.0449952	0.0415955	1.08173	0.279371	0.841517
GAS6-AS2|ENSG00000272695	13	113864168	113866833	lincRNA	GAS6-AS2	ENSG00000272695	NA	NA	NA	NA	NA	NA	39.665	0.427054	0.262308	1.62806	0.103512	0.999326	NA	NA	NA	NA	NA	NA	NA	NA	NA	NA	NA	NA	NA	NA	NA	NA	NA	NA	50.8178	0.0133758	0.215437	0.0620868	0.950494	0.999917	50.8178	-0.167966	0.265531	-0.632565	0.527018	0.977906	50.8178	-0.0773565	0.140625	-0.55009	0.582258	0.949209
LINC00565|ENSG00000260910	13	113926514	113928844	lincRNA	LINC00565	ENSG00000260910	NA	NA	NA	NA	NA	NA	32.9733	0.417784	0.30238	1.38165	0.167079	0.999326	NA	NA	NA	NA	NA	NA	NA	NA	NA	NA	NA	NA	NA	NA	NA	NA	NA	NA	50.0445	0.382856	0.216839	1.76562	0.0774594	0.935568	50.0445	-0.00208947	0.272281	-0.00767392	0.993877	0.999138	50.0445	-0.22672	0.144193	-1.57233	0.115873	0.709002
C13orf46|ENSG00000283199	13	113953705	113974079	protein_coding	C13orf46	ENSG00000283199	16.2177	-0.530877	0.351622	-1.50979	0.131096	0.998532	112.032	0.400288	0.15337	2.60994	0.00905578	0.36812	NA	NA	NA	NA	NA	NA	NA	NA	NA	NA	NA	NA	NA	NA	NA	NA	NA	NA	155.152	0.226332	0.139952	1.61721	0.105832	0.96271	155.152	0.31598	0.173591	1.82025	0.0687205	0.834105	155.152	-0.00224862	0.0995663	-0.0225842	0.981982	0.997961
RASA3|ENSG00000185989	13	113977783	114132611	protein_coding	RASA3	ENSG00000185989	775.044	-0.0266132	0.0590802	-0.450458	0.65238	0.998532	1099.07	0.180431	0.0562749	3.20625	0.00134479	0.11743	1097.82	-0.0853143	0.0630029	-1.35413	0.175693	0.661108	1097.82	-0.0604281	0.0652233	-0.92648	0.354197	0.794966	1097.82	0.0143183	0.032196	0.444723	0.65652	0.939897	1362.99	0.0697101	0.0534983	1.30303	0.192563	0.999917	1362.99	0.0627722	0.0659605	0.951663	0.341268	0.963051	1362.99	-0.0145527	0.0364903	-0.398811	0.690033	0.964895
RASA3-IT1|ENSG00000232487	13	114107569	114108820	sense_intronic	RASA3-IT1	ENSG00000232487	NA	NA	NA	NA	NA	NA	17.3186	0.902577	0.425702	2.12021	0.0339883	0.707747	NA	NA	NA	NA	NA	NA	NA	NA	NA	NA	NA	NA	NA	NA	NA	NA	NA	NA	22.6722	0.205715	0.394376	0.521622	0.601934	0.999917	22.6722	0.989989	0.479869	2.06304	0.0391086	0.758455	22.6722	0.302642	0.269613	1.12251	0.261647	0.83186
CDC16|ENSG00000130177	13	114234887	114272723	protein_coding	CDC16	ENSG00000130177	1157.88	0.0609672	0.0464214	1.31334	0.189067	0.998532	868.291	-0.0518869	0.0628014	-0.826206	0.408688	0.999326	2018.93	0.0617822	0.0547572	1.1283	0.259195	0.744325	2018.93	0.0272153	0.0571212	0.476448	0.633755	0.911238	2018.93	-0.0185223	0.0278463	-0.665163	0.505946	0.897418	1192.43	-0.0631299	0.0566889	-1.11362	0.265442	0.999917	1192.43	0.00942708	0.0694286	0.135781	0.891995	0.988437	1192.43	0.0404086	0.037186	1.08666	0.277187	0.840148
UPF3A|ENSG00000169062	13	114281584	114305817	protein_coding	UPF3A	ENSG00000169062	761.241	0.0164156	0.0561419	0.292395	0.769985	0.998532	1001.18	-0.0409397	0.0544397	-0.752019	0.45204	0.999326	1201.6	0.0704498	0.0588079	1.19797	0.230931	0.71986	1201.6	0.0986229	0.0614825	1.60408	0.108696	0.543288	1201.6	0.0112964	0.0306272	0.368837	0.712249	0.953491	1495.17	-0.0256662	0.04867	-0.527352	0.597949	0.999917	1495.17	-0.043186	0.0596255	-0.724287	0.46889	0.97602	1495.17	-0.00325832	0.0321601	-0.101315	0.9193	0.990121
CHAMP1|ENSG00000198824	13	114314335	114337626	protein_coding	CHAMP1	ENSG00000198824	628.715	0.013286	0.0572951	0.231887	0.816625	0.998532	820.596	-0.105587	0.0678217	-1.55683	0.119511	0.999326	1112.6	-0.0748976	0.0602893	-1.2423	0.214125	0.701746	1112.6	-0.0700698	0.062893	-1.11411	0.265232	0.735295	1112.6	0.00466765	0.0309998	0.15057	0.880315	0.989378	1206.34	0.0202233	0.0495403	0.408219	0.683113	0.999917	1206.34	-0.0160551	0.0609817	-0.263278	0.792337	0.985992	1206.34	-0.0184797	0.0323564	-0.571129	0.567912	0.945597
TTC5|ENSG00000136319	14	20256558	20305994	protein_coding	TTC5	ENSG00000136319	291.915	-0.0169674	0.0870341	-0.194952	0.845431	0.998532	741.786	0.0209302	0.0670753	0.31204	0.75501	0.999326	549.947	0.051378	0.0806878	0.636751	0.524287	0.890629	549.947	0.202972	0.0836879	2.42534	0.0152939	0.232238	549.947	0.0725124	0.0416865	1.73947	0.0819525	0.547841	997.505	-0.0120055	0.0541669	-0.221639	0.824595	0.999917	997.505	-0.0279644	0.0663154	-0.421688	0.673253	0.980692	997.505	-0.00475609	0.0354321	-0.134231	0.89322	0.987573
AL356019.2|ENSG00000258768	14	20260480	20264308	lincRNA	AL356019.2	ENSG00000258768	22.8238	0.0558075	0.288333	0.193552	0.846527	0.998532	107.614	-0.129789	0.160186	-0.810242	0.417801	0.999326	46.8461	-0.135134	0.26879	-0.502748	0.615142	0.920753	46.8461	0.105242	0.280877	0.374692	0.70789	0.935337	46.8461	0.120823	0.128046	0.94359	0.345379	0.825629	133.132	-0.219515	0.149684	-1.46652	0.142506	0.993972	133.132	0.123448	0.181181	0.681353	0.495648	0.977906	133.132	0.178739	0.0972147	1.83859	0.0659748	0.604863
CCNB1IP1|ENSG00000100814	14	20311368	20333312	protein_coding	CCNB1IP1	ENSG00000100814	1897.28	0.0305862	0.0379305	0.806375	0.420027	0.998532	229.152	-0.128464	0.10659	-1.20521	0.228122	0.999326	3272.19	0.0187375	0.0371131	0.504876	0.613646	0.920423	3272.19	-0.0695076	0.0388559	-1.78885	0.0736384	0.471431	3272.19	-0.0434214	0.0191925	-2.26242	0.0236714	0.326104	290.655	-0.021988	0.102776	-0.213942	0.830593	0.999917	290.655	0.100036	0.126439	0.791176	0.428841	0.97602	290.655	0.0549235	0.067068	0.818922	0.412831	0.901894
SNORA79B|ENSG00000222489	14	20323179	20323326	snoRNA	SNORA79B	ENSG00000222489	57.3104	-0.122115	0.199261	-0.612841	0.539982	0.998532	NA	NA	NA	NA	NA	NA	121.969	-0.0100723	0.196983	-0.0511327	0.95922	0.992916	121.969	0.132687	0.204996	0.647266	0.51746	0.868867	121.969	0.0693724	0.0948752	0.731196	0.464659	0.882665	31.7278	-0.26628	0.315323	-0.844469	0.398408	0.999917	31.7278	-0.333446	0.3842	-0.867897	0.385451	0.972198	31.7278	0.0103208	0.207913	0.0496399	0.960409	0.995326
PARP2|ENSG00000129484	14	20343582	20357905	protein_coding	PARP2	ENSG00000129484	637.009	-0.0582884	0.0608978	-0.957152	0.338491	0.998532	553.734	-0.062288	0.0722584	-0.862017	0.388678	0.999326	956.55	-0.00554857	0.0620758	-0.0893837	0.928777	0.98952	956.55	0.065755	0.064919	1.01288	0.311119	0.766535	956.55	0.0349881	0.0307142	1.13915	0.254641	0.767123	661.636	-0.00113399	0.0612938	-0.0185008	0.985239	0.999917	661.636	0.118272	0.0750309	1.57631	0.114954	0.881149	661.636	0.0502995	0.040737	1.23474	0.216928	0.808825
TEP1|ENSG00000129566	14	20365667	20413429	protein_coding	TEP1	ENSG00000129566	611.481	-0.0290536	0.0674036	-0.43104	0.666439	0.998532	370.081	0.0749918	0.0946226	0.792536	0.428048	0.999326	871.646	-0.0733913	0.0698392	-1.05086	0.293322	0.776141	871.646	-0.0711209	0.0729186	-0.975346	0.329388	0.77746	871.646	0.00296244	0.0353573	0.0837857	0.933227	0.993974	459.534	0.0609023	0.0733292	0.830533	0.406237	0.999917	459.534	0.0770903	0.08976	0.85885	0.390423	0.972575	459.534	-0.00300245	0.0486771	-0.061681	0.950817	0.994173
OSGEP|ENSG00000092094	14	20446411	20455105	protein_coding	OSGEP	ENSG00000092094	386.76	-0.128675	0.0717437	-1.79354	0.0728858	0.979728	592.467	0.00796051	0.0700838	0.113586	0.909566	0.999326	627.798	-0.121491	0.0713697	-1.70227	0.0887045	0.520516	627.798	-0.103414	0.0743748	-1.39045	0.164393	0.63338	627.798	0.0119236	0.0370796	0.321568	0.74778	0.960146	844.84	-0.0210441	0.0653246	-0.322147	0.747341	0.999917	844.84	-0.0851553	0.0801281	-1.06274	0.2879	0.951548	844.84	-0.023442	0.0432808	-0.541626	0.588076	0.951156
APEX1|ENSG00000100823	14	20455191	20457772	protein_coding	APEX1	ENSG00000100823	3359.67	0.013655	0.0333134	0.409895	0.681883	0.998532	889.812	-0.0124841	0.0652558	-0.19131	0.848283	0.999326	4853.93	0.0239379	0.0328097	0.729598	0.465636	0.86377	4853.93	0.0463154	0.0342001	1.35425	0.175658	0.644477	4853.93	0.0102434	0.0175253	0.584494	0.558888	0.914839	1149.7	0.0385365	0.0547741	0.703553	0.481711	0.999917	1149.7	0.107535	0.067371	1.59616	0.110454	0.869817	1149.7	0.02245	0.0375022	0.598632	0.549418	0.943723
PIP4P1|ENSG00000165782	14	20457719	20461612	protein_coding	PIP4P1	ENSG00000165782	331.235	-0.037706	0.0795797	-0.473814	0.635632	0.998532	619.998	-0.163396	0.0680091	-2.40256	0.0162806	0.501295	529.816	0.121699	0.0829838	1.46654	0.142501	0.613113	529.816	0.122196	0.0859561	1.42161	0.155139	0.620925	529.816	-0.00269289	0.0423906	-0.0635257	0.949348	0.996768	812.126	0.00412069	0.0761378	0.0541215	0.956838	0.999917	812.126	-0.0310616	0.0941757	-0.329826	0.741531	0.985992	812.126	-0.0154801	0.0499572	-0.309867	0.756662	0.973062
PNP|ENSG00000198805	14	20468954	20477094	protein_coding	PNP	ENSG00000198805	757.323	0.0154682	0.0549759	0.281364	0.778431	0.998532	153.665	0.0492304	0.132812	0.370678	0.710877	0.999326	1190.58	0.0609186	0.0570248	1.06828	0.285393	0.770079	1190.58	0.0900716	0.0595609	1.51226	0.130467	0.580745	1190.58	0.0124157	0.0294609	0.421428	0.673442	0.945891	211.966	0.0609363	0.134123	0.454331	0.649591	0.999917	211.966	-0.0812551	0.165628	-0.490588	0.623718	0.977906	211.966	-0.0695009	0.087432	-0.794914	0.426664	0.906983
METTL17|ENSG00000165792	14	20989770	20997035	protein_coding	METTL17	ENSG00000165792	868.787	-0.0851328	0.0491774	-1.73114	0.0834274	0.998532	355.468	-0.136857	0.0904265	-1.51346	0.130164	0.999326	1351.81	0.0211958	0.0534397	0.396629	0.691641	0.940888	1351.81	0.0593845	0.0555692	1.06866	0.285223	0.75021	1351.81	0.0180138	0.0268039	0.672061	0.501545	0.895268	486.373	0.107435	0.0762855	1.40833	0.159033	0.999917	486.373	0.171514	0.0940546	1.82356	0.0682194	0.833102	486.373	0.00895761	0.0537691	0.166594	0.867689	0.987492
NDRG2|ENSG00000165795	14	21016763	21070872	protein_coding	NDRG2	ENSG00000165795	353.647	-0.0990154	0.0774691	-1.27813	0.201205	0.998532	452.158	0.139858	0.0842266	1.66049	0.0968151	0.986927	503.411	0.080106	0.0950888	0.842434	0.399545	0.833861	503.411	-0.0101508	0.0988334	-0.102706	0.918197	0.984738	503.411	-0.045887	0.0464273	-0.988364	0.322975	0.815319	509.598	0.137141	0.0785126	1.74674	0.0806822	0.942429	509.598	-0.0842881	0.0972297	-0.866897	0.385998	0.972575	509.598	-0.115334	0.0513589	-2.24565	0.0247267	0.427176
ARHGEF40|ENSG00000165801	14	21070270	21090240	protein_coding	ARHGEF40	ENSG00000165801	1718.33	-0.0561062	0.0471521	-1.1899	0.234086	0.998532	1236.93	0.118279	0.0530859	2.22807	0.025876	0.630897	2239.17	-0.0144695	0.0498728	-0.290127	0.771719	0.95945	2239.17	-0.0720438	0.0521023	-1.38274	0.166745	0.633924	2239.17	-0.0274387	0.0255863	-1.0724	0.283541	0.786843	1358.72	-0.0137634	0.0485751	-0.283342	0.776914	0.999917	1358.72	0.00438946	0.0593675	0.073937	0.94106	0.995578	1358.72	0.00984746	0.0316306	0.311327	0.755552	0.973062
ZNF219|ENSG00000165804	14	21090046	21104722	protein_coding	ZNF219	ENSG00000165804	2573.76	-0.018874	0.0441324	-0.427666	0.668894	0.998532	645.473	0.194554	0.0679805	2.8619	0.00421108	0.236393	1830.33	0.0236759	0.0452233	0.523533	0.600604	0.914478	1830.33	-0.122715	0.0471906	-2.6004	0.00931146	0.180564	1830.33	-0.0717312	0.0235337	-3.04803	0.00230351	0.0897731	458.526	-0.0877154	0.090167	-0.97281	0.330648	0.999917	458.526	0.131337	0.11069	1.18653	0.235413	0.934935	458.526	0.105966	0.058903	1.79898	0.0720212	0.620489
TMEM253|ENSG00000232070	14	21098937	21103724	protein_coding	TMEM253	ENSG00000232070	18.4041	-0.0216591	0.312655	-0.0692748	0.944771	0.998532	NA	NA	NA	NA	NA	NA	25.7174	-0.191829	0.349962	-0.548142	0.583594	0.910338	25.7174	0.299593	0.351051	0.853417	0.393428	0.815646	25.7174	0.246826	0.16376	1.50724	0.131749	0.632384	NA	NA	NA	NA	NA	NA	NA	NA	NA	NA	NA	NA	NA	NA	NA	NA	NA	NA
LINC00641|ENSG00000258441	14	21200079	21206900	processed_transcript	LINC00641	ENSG00000258441	485.881	-0.0292478	0.0762871	-0.383391	0.70143	0.998532	2723.61	-0.0404305	0.0378033	-1.0695	0.284846	0.999326	1101.96	-0.0509536	0.0635095	-0.802298	0.422381	0.844155	1101.96	-0.00626917	0.0662001	-0.0947003	0.924553	0.985064	1101.96	0.0231195	0.0314587	0.734915	0.462391	0.881227	3883.33	0.0025806	0.0335901	0.0768262	0.938762	0.999917	3883.33	-0.0710092	0.041296	-1.71952	0.0855201	0.85871	3883.33	-0.0313023	0.022703	-1.37877	0.167966	0.756549
HNRNPC|ENSG00000092199	14	21209136	21269494	protein_coding	HNRNPC	ENSG00000092199	12859.9	0.0231224	0.0241344	0.958068	0.338029	0.998532	3676.82	-0.0193824	0.0375082	-0.51675	0.605331	0.999326	21748.7	0.0712323	0.0239468	2.97461	0.00293359	0.112514	21748.7	0.172283	0.025035	6.88166	5.91589e-12	6.25383e-09	21748.7	0.0468298	0.0208233	2.24892	0.0245179	0.332288	5053.25	0.0263736	0.0329712	0.799896	0.423771	0.999917	5053.25	0.0189342	0.0406161	0.466175	0.64109	0.980438	5053.25	-0.00741467	0.0219363	-0.338009	0.735356	0.970102
SUPT16H|ENSG00000092201	14	21351472	21384266	protein_coding	SUPT16H	ENSG00000092201	6328.78	0.0362842	0.0316458	1.14657	0.251559	0.998532	1866.73	-0.059822	0.0457239	-1.30833	0.190761	0.999326	10565.8	0.0767677	0.0305371	2.51392	0.0119399	0.223954	10565.8	0.0990205	0.0319277	3.1014	0.00192608	0.0709796	10565.8	0.00857357	0.0198039	0.432922	0.665071	0.942839	2565.54	0.0173494	0.0393853	0.440506	0.659571	0.999917	2565.54	-0.0429906	0.0485328	-0.885804	0.375723	0.97003	2565.54	-0.0280091	0.0258784	-1.08233	0.279104	0.841517
CHD8|ENSG00000100888	14	21385194	21456126	protein_coding	CHD8	ENSG00000100888	4594.69	-0.0101059	0.0308213	-0.327885	0.742998	0.998532	4419.55	-0.0251519	0.0352414	-0.713704	0.47541	0.999326	6748.16	-0.107432	0.0355723	-3.02009	0.00252701	0.105535	6748.16	-0.0785514	0.0371219	-2.11604	0.0343416	0.345782	6748.16	0.0172113	0.0219637	0.783622	0.433262	0.866012	5980.95	-0.0245545	0.0329985	-0.744108	0.456811	0.999917	5980.95	0.0412838	0.040663	1.01527	0.309978	0.95557	5980.95	0.0315007	0.0217069	1.45119	0.146728	0.738812
RAB2B|ENSG00000129472	14	21459020	21476973	protein_coding	RAB2B	ENSG00000129472	469.627	0.0461263	0.0657901	0.701113	0.483233	0.998532	1074.83	-0.0789082	0.0564357	-1.3982	0.162054	0.999326	853.572	0.033965	0.0649371	0.523044	0.600944	0.914478	853.572	0.0635954	0.0677545	0.938615	0.347928	0.791478	853.572	0.0133827	0.0322009	0.4156	0.677702	0.946644	1571.72	0.0222068	0.051835	0.428413	0.668351	0.999917	1571.72	0.0409514	0.0639721	0.640145	0.522078	0.977906	1571.72	0.00409843	0.0343478	0.119321	0.905021	0.988215
TOX4|ENSG00000092203	14	21476597	21499175	protein_coding	TOX4	ENSG00000092203	1137.23	0.0180556	0.0481323	0.375124	0.707568	0.998532	1307.32	-0.0215936	0.0491958	-0.438931	0.660712	0.999326	1753.25	0.0863417	0.0521059	1.65704	0.0975107	0.54096	1753.25	0.0472858	0.0544255	0.868817	0.384947	0.810834	1753.25	-0.0212558	0.0271599	-0.782619	0.433851	0.866101	1697.26	0.0151014	0.042745	0.353291	0.72387	0.999917	1697.26	-0.0410017	0.0526828	-0.778274	0.436407	0.97602	1697.26	-0.0259253	0.0280058	-0.92571	0.354597	0.876051
METTL3|ENSG00000165819	14	21498133	21511375	protein_coding	METTL3	ENSG00000165819	1681.04	0.00357204	0.04083	0.0874857	0.930285	0.998532	566.971	-0.00466117	0.0796066	-0.0585525	0.953309	0.999326	2610.63	-0.0105682	0.0423725	-0.249411	0.803043	0.966876	2610.63	0.0676792	0.0441054	1.53449	0.124909	0.572554	2610.63	0.0384276	0.021629	1.77667	0.0756224	0.533586	756.123	-0.0570001	0.0636479	-0.895554	0.370491	0.999917	756.123	-0.0590162	0.0782085	-0.754601	0.450489	0.97602	756.123	0.0082738	0.0423843	0.195209	0.845229	0.984359
SALL2|ENSG00000165821	14	21521081	21537216	protein_coding	SALL2	ENSG00000165821	8228.81	-0.0758424	0.0320172	-2.3688	0.0178459	0.804957	2249.36	0.0148661	0.0451642	0.329157	0.742037	0.999326	11429.3	-0.068428	0.0345397	-1.98114	0.0475752	0.412237	11429.3	0.0238686	0.0360757	0.661625	0.508211	0.864756	11429.3	0.0466617	0.0182623	2.55508	0.0106163	0.224174	2966.3	-0.00449082	0.0356666	-0.125911	0.899802	0.999917	2966.3	0.10072	0.0438419	2.29734	0.0215996	0.671566	2966.3	0.0445956	0.0246181	1.8115	0.0700641	0.613883
DAD1|ENSG00000129562	14	22564905	22589269	protein_coding	DAD1	ENSG00000129562	718.106	-0.0744419	0.0530749	-1.40258	0.160741	0.998532	346.536	-0.0445298	0.0885979	-0.502606	0.615241	0.999326	1073.36	0.00441923	0.0593812	0.0744214	0.940675	0.990474	1073.36	0.0245578	0.0617407	0.397756	0.69081	0.930436	1073.36	0.00970752	0.0292486	0.331897	0.739967	0.959485	437.059	0.0258673	0.0798744	0.32385	0.746052	0.999917	437.059	-0.0501563	0.0985524	-0.50893	0.610801	0.977906	437.059	-0.0358697	0.0521441	-0.687894	0.491519	0.928783
ABHD4|ENSG00000100439	14	22598237	22613215	protein_coding	ABHD4	ENSG00000100439	919.465	-0.0895999	0.0533049	-1.68089	0.0927834	0.998532	131.094	0.136811	0.147047	0.930393	0.352168	0.999326	1304.55	0.0272166	0.0510225	0.533423	0.593741	0.912685	1304.55	0.0660438	0.0529787	1.24661	0.21254	0.687935	1304.55	0.0182622	0.0257172	0.710114	0.477633	0.887764	179.094	-0.258333	0.135367	-1.90839	0.0563414	0.900537	179.094	-0.0652329	0.164713	-0.396039	0.692076	0.980915	179.094	0.121695	0.0915731	1.32894	0.183869	0.777097
OXA1L|ENSG00000155463	14	22766522	22773041	protein_coding	OXA1L	ENSG00000155463	1615.7	0.00550248	0.0443299	0.124126	0.901216	0.998532	770.266	0.0521244	0.0653225	0.797955	0.424897	0.999326	2377.44	0.0719744	0.0470613	1.52937	0.126172	0.588468	2377.44	0.0161604	0.0491222	0.328984	0.742167	0.946041	2377.44	-0.0290001	0.0242422	-1.19626	0.231594	0.746229	1006.93	0.000888293	0.060422	0.0147015	0.98827	0.999917	1006.93	-0.0216398	0.0743913	-0.290891	0.771135	0.985992	1006.93	-0.00968098	0.0395053	-0.245055	0.806414	0.978236
SLC7A7|ENSG00000155465	14	22773222	22829820	protein_coding	SLC7A7	ENSG00000155465	72.9703	-0.00871461	0.171307	-0.0508712	0.959428	0.998532	NA	NA	NA	NA	NA	NA	116.716	0.0850102	0.152667	0.556835	0.57764	0.906824	116.716	0.126332	0.158496	0.797072	0.425409	0.833086	116.716	0.0176019	0.0735449	0.239335	0.810846	0.978197	NA	NA	NA	NA	NA	NA	NA	NA	NA	NA	NA	NA	NA	NA	NA	NA	NA	NA
MRPL52|ENSG00000172590	14	22829879	22835037	protein_coding	MRPL52	ENSG00000172590	686.05	-0.0479934	0.0642018	-0.74754	0.454738	0.998532	213.953	-0.139093	0.112339	-1.23815	0.215659	0.999326	944.504	0.017623	0.0632801	0.278492	0.780635	0.96108	944.504	-0.0647373	0.0660434	-0.980224	0.326976	0.776424	944.504	-0.0404336	0.0312637	-1.29331	0.195905	0.713039	289.471	-0.0337994	0.104915	-0.322161	0.747331	0.999917	289.471	-0.157987	0.129004	-1.22467	0.2207	0.930714	289.471	-0.047068	0.0696091	-0.676176	0.498929	0.930475
MMP14|ENSG00000157227	14	22836557	22849027	protein_coding	MMP14	ENSG00000157227	1110.12	0.0475825	0.0521268	0.912821	0.361337	0.998532	59.3705	1.88735	0.526136	3.58719	0.000334266	0.0539474	1482.35	-0.0969815	0.060645	-1.59917	0.109783	0.56312	1482.35	0.0843048	0.0628434	1.34151	0.179756	0.650518	1482.35	0.0908382	0.0300181	3.02612	0.00247717	0.0947936	NA	NA	NA	NA	NA	NA	NA	NA	NA	NA	NA	NA	NA	NA	NA	NA	NA	NA
LRP10|ENSG00000197324	14	22871613	22881580	protein_coding	LRP10	ENSG00000197324	529.312	-0.0253036	0.061368	-0.412326	0.680101	0.998532	263.161	0.217254	0.112054	1.93883	0.0525217	0.824756	611.738	-0.292525	0.0802846	-3.6436	0.000268849	0.0256911	611.738	-0.11017	0.0831444	-1.32504	0.185158	0.65815	611.738	0.0952634	0.045674	2.08572	0.0370037	0.407209	207.557	-0.218313	0.115921	-1.8833	0.0596597	0.903358	207.557	-0.0123825	0.141311	-0.0876255	0.930174	0.993401	207.557	0.120899	0.0775013	1.55996	0.11877	0.711331
REM2|ENSG00000139890	14	22883165	22887686	protein_coding	REM2	ENSG00000139890	22.8878	-0.159437	0.300771	-0.530095	0.596046	0.998532	195.447	0.068816	0.116394	0.591234	0.554364	0.999326	29.6698	-0.129445	0.345962	-0.374158	0.708287	0.944343	29.6698	0.290623	0.345846	0.840326	0.400725	0.820367	29.6698	0.208124	0.160131	1.29971	0.193701	0.710954	221.025	0.152314	0.108683	1.40144	0.161082	0.999917	221.025	-0.114754	0.133176	-0.861671	0.388868	0.972575	221.025	-0.136755	0.0704337	-1.94162	0.0521832	0.546654
RBM23|ENSG00000100461	14	22893206	22919184	protein_coding	RBM23	ENSG00000100461	599.271	0.0560631	0.06584	0.851505	0.394489	0.998532	1102.9	0.0260871	0.0531038	0.491247	0.623251	0.999326	959.574	0.0510812	0.0580447	0.880032	0.378842	0.824557	959.574	0.0870823	0.0604061	1.44161	0.149411	0.609897	959.574	0.0160433	0.0295889	0.542207	0.587676	0.922606	1438.21	0.0138953	0.050839	0.273319	0.784608	0.999917	1438.21	0.0233412	0.06236	0.374299	0.708182	0.985278	1438.21	0.00169612	0.0332889	0.0509516	0.959364	0.995205
PRMT5|ENSG00000100462	14	22920511	22929585	protein_coding	PRMT5	ENSG00000100462	2358.75	0.00342039	0.0406884	0.0840632	0.933006	0.998532	667.346	-0.0864819	0.0660905	-1.30854	0.190691	0.999326	3368.17	0.117999	0.0402076	2.93475	0.00333813	0.122742	3368.17	0.142164	0.0420732	3.37896	0.000727607	0.0385791	3368.17	0.00845615	0.0260221	0.32496	0.745212	0.960053	846.409	-0.0235829	0.0604412	-0.390179	0.696404	0.999917	846.409	-0.0378071	0.074353	-0.508482	0.611116	0.977906	846.409	-0.00210555	0.0397133	-0.0530187	0.957717	0.994951
HAUS4|ENSG00000092036	14	22946228	22957161	protein_coding	HAUS4	ENSG00000092036	245.646	0.0012983	0.0931173	0.0139426	0.988876	0.998532	NA	NA	NA	NA	NA	NA	426.75	0.0872313	0.103685	0.841308	0.400175	0.83408	426.75	0.0702895	0.107798	0.652046	0.514372	0.867632	426.75	-0.00929637	0.0507538	-0.183166	0.854668	0.985486	NA	NA	NA	NA	NA	NA	NA	NA	NA	NA	NA	NA	NA	NA	NA	NA	NA	NA
AJUBA|ENSG00000129474	14	22971174	22982642	protein_coding	AJUBA	ENSG00000129474	805.761	-0.00247006	0.054942	-0.0449575	0.964141	0.998532	NA	NA	NA	NA	NA	NA	1093.88	0.0706279	0.0636748	1.1092	0.267345	0.751641	1093.88	0.0143964	0.0660632	0.217919	0.827492	0.964191	1093.88	-0.0294409	0.0317355	-0.927695	0.353566	0.828542	NA	NA	NA	NA	NA	NA	NA	NA	NA	NA	NA	NA	NA	NA	NA	NA	NA	NA
C14orf93|ENSG00000100802	14	22985908	23010166	protein_coding	C14orf93	ENSG00000100802	194.876	0.0337682	0.0959494	0.351938	0.724885	0.998532	66.9939	0.0493285	0.192838	0.255803	0.798103	0.999326	309.981	0.012961	0.119619	0.108352	0.913716	0.986945	309.981	-0.0519413	0.124985	-0.41558	0.677717	0.925364	309.981	-0.0320474	0.0579831	-0.552702	0.580467	0.920987	99.0968	-0.154342	0.165381	-0.933251	0.350691	0.999917	99.0968	-0.111665	0.202721	-0.550833	0.581748	0.977906	99.0968	0.0410727	0.109148	0.376302	0.706692	0.966351
AL132780.5|ENSG00000280129	14	23005499	23007123	TEC	AL132780.5	ENSG00000280129	15.0207	0.144027	0.347293	0.414712	0.678352	0.998532	NA	NA	NA	NA	NA	NA	28.4976	0.497356	0.375287	1.32527	0.185082	0.674313	28.4976	0.203411	0.371321	0.547804	0.583826	0.896221	28.4976	-0.141825	0.16998	-0.834358	0.404079	0.852237	NA	NA	NA	NA	NA	NA	NA	NA	NA	NA	NA	NA	NA	NA	NA	NA	NA	NA
PSMB5|ENSG00000100804	14	23016543	23035230	protein_coding	PSMB5	ENSG00000100804	1908.63	0.0521643	0.0432292	1.20669	0.227551	0.998532	893.243	0.0314292	0.0583878	0.538284	0.590381	0.999326	2880.38	0.077585	0.0393293	1.9727	0.0485293	0.415607	2880.38	0.0895631	0.040904	2.18959	0.0285537	0.316853	2880.38	0.00387774	0.0224416	0.172792	0.862815	0.986858	1260.09	0.0187842	0.0590538	0.318086	0.75042	0.999917	1260.09	0.0705445	0.0727222	0.970054	0.332019	0.957042	1260.09	0.0185382	0.0392458	0.472361	0.636669	0.961816
AL132780.4|ENSG00000279656	14	23023083	23024217	TEC	AL132780.4	ENSG00000279656	27.6006	0.104898	0.263345	0.398327	0.690389	0.998532	20.869	-0.334239	0.374802	-0.891776	0.372513	0.999326	45.1484	0.158274	0.257759	0.614038	0.53919	0.896654	45.1484	-0.120808	0.274503	-0.440098	0.659866	0.919734	45.1484	-0.139934	0.124628	-1.12282	0.261514	0.772485	27.2183	0.0180204	0.313252	0.0575269	0.954126	0.999917	27.2183	-0.100788	0.388042	-0.259734	0.795069	0.985992	27.2183	-0.0537349	0.205625	-0.261325	0.793842	0.976031
CDH24|ENSG00000139880	14	23047062	23057538	protein_coding	CDH24	ENSG00000139880	466.084	0.043872	0.0688423	0.637283	0.52394	0.998532	618.109	-0.132401	0.0719946	-1.83904	0.0659093	0.890679	508.031	-0.0336266	0.079321	-0.423931	0.671616	0.936035	508.031	0.0503919	0.0823303	0.61207	0.540491	0.878383	508.031	0.0417676	0.0384408	1.08654	0.277239	0.781643	670.632	-0.135439	0.0745098	-1.81773	0.0691051	0.923328	670.632	0.0848925	0.0913157	0.929659	0.352548	0.964988	670.632	0.114033	0.0487216	2.34049	0.0192582	0.40509
ACIN1|ENSG00000100813	14	23058564	23095614	protein_coding	ACIN1	ENSG00000100813	5553.77	-0.00509153	0.0370207	-0.137532	0.89061	0.998532	2778.88	-0.0208242	0.0405315	-0.513779	0.607407	0.999326	8034.91	-0.00293941	0.0340373	-0.0863586	0.931181	0.989638	8034.91	0.021164	0.0354887	0.596359	0.550935	0.883345	8034.91	0.0118029	0.0177088	0.6665	0.505092	0.896904	3934.25	0.014846	0.0349996	0.424176	0.671437	0.999917	3934.25	0.0454699	0.0430422	1.0564	0.290784	0.952106	3934.25	0.0103579	0.0234436	0.441819	0.65862	0.964746
C14orf119|ENSG00000179933	14	23094765	23100462	protein_coding	C14orf119	ENSG00000179933	728.86	0.000855699	0.0611175	0.0140009	0.988829	0.998532	258.724	0.0540362	0.103461	0.522287	0.60147	0.999326	1185.89	0.056781	0.0549005	1.03425	0.301018	0.780619	1185.89	0.0819055	0.0572713	1.43013	0.15268	0.616275	1185.89	0.0105764	0.0282664	0.374168	0.70828	0.95293	351.067	0.15316	0.091524	1.67345	0.0942394	0.955002	351.067	0.111291	0.113115	0.983871	0.325179	0.956963	351.067	-0.0436691	0.0626452	-0.697086	0.485749	0.926406
SLC7A8|ENSG00000092068	14	23125295	23183674	protein_coding	SLC7A8	ENSG00000092068	3620.17	0.0196902	0.0330989	0.594889	0.551918	0.998532	463.151	-0.0703082	0.0858981	-0.818507	0.413068	0.999326	4858.57	-0.0161202	0.040797	-0.395133	0.692745	0.94098	4858.57	0.000278002	0.042582	0.00652862	0.994791	0.999599	4858.57	0.00843657	0.0209165	0.403345	0.686694	0.948353	644.388	-0.0257586	0.0809474	-0.318214	0.750322	0.999917	644.388	0.179139	0.099593	1.79871	0.0720642	0.839722	644.388	0.0899236	0.0542524	1.6575	0.0974175	0.677209
HOMEZ|ENSG00000215271	14	23272422	23299447	protein_coding	HOMEZ	ENSG00000215271	213.303	0.122072	0.111168	1.09808	0.272169	0.998532	380.124	0.057646	0.0851478	0.67701	0.498399	0.999326	288.899	-0.17206	0.106574	-1.61448	0.106424	0.556432	288.899	-0.0665043	0.109335	-0.608264	0.543012	0.879194	288.899	0.0537267	0.0529961	1.01379	0.310684	0.808949	484.085	-0.138695	0.0704005	-1.97009	0.0488285	0.894876	484.085	-0.00863165	0.0859728	-0.1004	0.920027	0.990522	484.085	0.0766992	0.0471573	1.62645	0.103853	0.691214
PPP1R3E|ENSG00000235194	14	23295643	23302848	protein_coding	PPP1R3E	ENSG00000235194	109.947	0.042251	0.136507	0.309516	0.756929	0.998532	512.577	-0.080505	0.0749147	-1.07462	0.282544	0.999326	133.29	-0.211973	0.158087	-1.34086	0.179964	0.667258	133.29	-0.132548	0.165455	-0.801117	0.423064	0.831479	133.29	0.0439274	0.078907	0.556698	0.577734	0.920386	555.091	0.0547096	0.0769712	0.710779	0.477221	0.999917	555.091	-0.0545659	0.0946708	-0.576375	0.564362	0.977906	555.091	-0.0544689	0.0501125	-1.08693	0.277067	0.839941
BCL2L2|ENSG00000129473	14	23298790	23311759	protein_coding	BCL2L2	ENSG00000129473	433.493	-0.00646912	0.0661479	-0.0977978	0.922093	0.998532	466.544	0.00244905	0.0778931	0.0314411	0.974918	0.999326	684.91	0.052408	0.0690252	0.759259	0.447698	0.856344	684.91	0.0493997	0.0719327	0.686748	0.492241	0.859783	684.91	-0.0029207	0.034125	-0.0855883	0.931794	0.993911	650.489	0.019198	0.0687778	0.27913	0.780145	0.999917	650.489	-0.0879058	0.0846061	-1.039	0.298804	0.952926	650.489	-0.0481493	0.045136	-1.06676	0.28608	0.845954
PABPN1|ENSG00000100836	14	23321289	23326185	protein_coding	PABPN1	ENSG00000100836	1567.36	-0.00320211	0.0404718	-0.0791195	0.936938	0.998532	1006.6	-0.107919	0.0546008	-1.97652	0.0480964	0.799379	2147.51	-0.011752	0.0489584	-0.240041	0.810298	0.969058	2147.51	0.040136	0.0510127	0.786786	0.431407	0.834756	2147.51	0.0255688	0.024571	1.04061	0.298058	0.796025	1356.42	-0.0972811	0.0512495	-1.89818	0.0576719	0.903358	1356.42	-0.0725048	0.0628927	-1.15283	0.248979	0.937825	1356.42	0.0263269	0.0359159	0.733015	0.463549	0.919961
SLC22A17|ENSG00000092096	14	23346306	23352912	protein_coding	SLC22A17	ENSG00000092096	646.002	-0.0418408	0.0558286	-0.749451	0.453586	0.998532	4075.36	0.144786	0.043485	3.32955	0.000869865	0.0921778	709.251	0.000150707	0.0714225	0.00211008	0.998316	0.999643	709.251	-0.0222723	0.073992	-0.30101	0.763407	0.952281	709.251	-0.0108829	0.0348095	-0.312641	0.754553	0.962042	3432.16	-0.00914414	0.0418796	-0.218344	0.827161	0.999917	3432.16	-0.0562779	0.0515836	-1.091	0.275271	0.947582	3432.16	-0.0183906	0.0280124	-0.656515	0.511493	0.933736
EFS|ENSG00000100842	14	23356402	23365752	protein_coding	EFS	ENSG00000100842	624.497	-0.0542503	0.0667048	-0.813289	0.416052	0.998532	NA	NA	NA	NA	NA	NA	658.055	-0.0508421	0.0753378	-0.674855	0.499768	0.879457	658.055	-0.142816	0.0785517	-1.81811	0.0690471	0.457802	658.055	-0.0427831	0.0384261	-1.11339	0.265542	0.773937	NA	NA	NA	NA	NA	NA	NA	NA	NA	NA	NA	NA	NA	NA	NA	NA	NA	NA
NGDN|ENSG00000129460	14	23469688	23509862	protein_coding	NGDN	ENSG00000129460	450.773	-0.0148864	0.0661388	-0.225078	0.821919	0.998532	182.64	-0.102811	0.119526	-0.860162	0.3897	0.999326	687.86	-0.012292	0.0725424	-0.169446	0.865446	0.980237	687.86	0.0384521	0.0755447	0.508998	0.610754	0.903068	687.86	0.0251017	0.0353482	0.710128	0.477625	0.887764	230.631	0.0637203	0.106122	0.600446	0.548209	0.999917	230.631	0.00221367	0.13031	0.0169876	0.986446	0.999072	230.631	-0.035838	0.0690021	-0.519376	0.603499	0.956506
ZFHX2-AS1|ENSG00000157306	14	23511760	23560778	processed_transcript	ZFHX2-AS1	ENSG00000157306	33.6223	0.201506	0.238492	0.844917	0.398157	0.998532	NA	NA	NA	NA	NA	NA	51.6664	0.00959978	0.228047	0.0420956	0.966423	0.995187	51.6664	-0.208524	0.239828	-0.869476	0.384587	0.810716	51.6664	-0.105598	0.110259	-0.957724	0.338202	0.820309	NA	NA	NA	NA	NA	NA	NA	NA	NA	NA	NA	NA	NA	NA	NA	NA	NA	NA
ZFHX2|ENSG00000136367	14	23520855	23556192	protein_coding	ZFHX2	ENSG00000136367	1639.54	-0.0867332	0.0415937	-2.08525	0.0370467	0.894026	706.365	0.0492598	0.0715368	0.688594	0.491079	0.999326	1804.57	-0.112655	0.0549401	-2.05051	0.0403151	0.386539	1804.57	-0.137451	0.0573749	-2.39566	0.0165905	0.24149	1804.57	-0.00869072	0.0312652	-0.277968	0.781037	0.970276	755.611	-0.0251023	0.0710191	-0.353459	0.723745	0.999917	755.611	0.11794	0.0871404	1.35345	0.175911	0.915431	755.611	0.0639098	0.0468929	1.36289	0.172918	0.763306
THTPA|ENSG00000259431	14	23555988	23560271	protein_coding	THTPA	ENSG00000259431	169.964	-0.0839786	0.114786	-0.731612	0.464405	0.998532	33.8702	0.544818	0.282319	1.9298	0.0536317	0.825373	192.007	-0.125674	0.123633	-1.0165	0.309391	0.785819	192.007	-0.0911967	0.128536	-0.709504	0.478012	0.85312	192.007	0.0199685	0.0606053	0.329484	0.74179	0.959699	33.2287	-0.000913085	0.295556	-0.00308938	0.997535	0.999917	33.2287	0.7144	0.360072	1.98405	0.0472507	0.781774	33.2287	0.30861	0.198601	1.55391	0.120205	0.713669
AP1G2|ENSG00000213983	14	23559565	23568070	protein_coding	AP1G2	ENSG00000213983	768.329	-0.0788148	0.0527802	-1.49327	0.135368	0.998532	2554.45	-0.00173706	0.0878478	-0.0197735	0.984224	0.999326	1182.36	-0.023885	0.0605223	-0.394648	0.693102	0.941013	1182.36	-0.131389	0.0632956	-2.0758	0.0379128	0.357066	1182.36	-0.0514463	0.0312971	-1.64381	0.100216	0.583697	3259.34	-0.0898216	0.091186	-0.985038	0.324606	0.999917	3259.34	-0.133637	0.112698	-1.18579	0.235705	0.934935	3259.34	-0.00248339	0.0635031	-0.0391066	0.968805	0.996248
AL135999.1|ENSG00000258727	14	23561097	23568073	antisense	AL135999.1	ENSG00000258727	44.3655	-0.0131023	0.203503	-0.0643836	0.948665	0.998532	NA	NA	NA	NA	NA	NA	67.8958	-0.302572	0.236241	-1.28078	0.200272	0.688154	67.8958	0.0213283	0.246275	0.0866038	0.930986	0.987248	67.8958	0.167424	0.114598	1.46097	0.144023	0.653782	NA	NA	NA	NA	NA	NA	NA	NA	NA	NA	NA	NA	NA	NA	NA	NA	NA	NA
JPH4|ENSG00000092051	14	23568035	23578800	protein_coding	JPH4	ENSG00000092051	1605.29	-0.0448814	0.0487845	-0.919993	0.357577	0.998532	5724.82	-0.0109705	0.0420498	-0.260894	0.794174	0.999326	1517.22	-0.0519271	0.0603033	-0.861099	0.389184	0.828742	1517.22	-0.0204639	0.0629022	-0.325329	0.744932	0.94665	1517.22	0.0169642	0.0303291	0.559338	0.575931	0.920386	4945.06	-0.068991	0.0387137	-1.78208	0.0747358	0.930742	4945.06	-0.000216392	0.04767	-0.00453937	0.996378	0.999491	4945.06	0.0401154	0.026017	1.54189	0.1231	0.715934
DHRS2|ENSG00000100867	14	23630115	23645639	protein_coding	DHRS2	ENSG00000100867	72.5196	-0.262121	0.157792	-1.66118	0.0966781	0.998532	157.57	0.0708071	0.138066	0.512851	0.608056	0.999326	221.284	-0.0374516	0.153425	-0.244103	0.807151	0.96863	221.284	0.327153	0.158883	2.05908	0.0394867	0.363355	221.284	0.180011	0.0754737	2.38508	0.0170753	0.281522	172.349	0.0332275	0.151411	0.219452	0.826298	0.999917	172.349	-0.0382295	0.185174	-0.206451	0.836438	0.985992	172.349	-0.0354681	0.0985264	-0.359986	0.718858	0.969379
DHRS4-AS1|ENSG00000215256	14	23938731	23988839	antisense	DHRS4-AS1	ENSG00000215256	221.841	-0.0905063	0.0911119	-0.993353	0.320538	0.998532	204.456	-0.143349	0.118058	-1.21423	0.224661	0.999326	379.421	0.115647	0.107422	1.07657	0.281671	0.764223	379.421	0.083974	0.112608	0.745717	0.455839	0.844197	379.421	-0.018524	0.0533167	-0.347434	0.728265	0.956647	253.988	-0.0933979	0.122512	-0.762357	0.445847	0.999917	253.988	-0.059936	0.151355	-0.395997	0.692107	0.980915	253.988	0.0291714	0.0809941	0.360168	0.718722	0.969379
DHRS4|ENSG00000157326	14	23953586	23969279	protein_coding	DHRS4	ENSG00000157326	94.8216	-0.0560478	0.140635	-0.398533	0.690237	0.998532	43.6888	0.287925	0.242015	1.1897	0.234165	0.999326	124.276	-0.19768	0.17426	-1.1344	0.256629	0.743261	124.276	0.0211402	0.181002	0.116796	0.907022	0.983787	124.276	0.112237	0.0850173	1.32016	0.18678	0.704237	44.3067	-0.882497	0.253483	-3.48148	0.000498654	0.104542	44.3067	0.170758	0.295562	0.57774	0.56344	0.977906	44.3067	0.568671	0.169698	3.35109	0.000804954	0.0784146
DHRS4L2|ENSG00000187630	14	23969874	24006408	protein_coding	DHRS4L2	ENSG00000187630	74.6341	-0.0336799	0.16283	-0.20684	0.836134	0.998532	48.2203	0.432028	0.280124	1.54227	0.123007	0.999326	103.966	-0.227556	0.181986	-1.2504	0.211152	0.698227	103.966	-0.113663	0.1865	-0.609452	0.542225	0.878825	103.966	0.0601565	0.0884446	0.68016	0.496403	0.893959	47.0647	0.401453	0.271303	1.47972	0.138947	0.990204	47.0647	0.419889	0.335927	1.24994	0.211321	0.925686	47.0647	-0.0639861	0.186065	-0.343892	0.730928	0.969425
CARMIL3|ENSG00000186648	14	24052000	24069728	protein_coding	CARMIL3	ENSG00000186648	283.405	-0.0425785	0.082711	-0.514787	0.606702	0.998532	2587.06	0.0493709	0.0395994	1.24676	0.212486	0.999326	400.057	-0.0520904	0.0916103	-0.568609	0.569622	0.904353	400.057	-0.171712	0.0937952	-1.83071	0.0671436	0.452252	400.057	-0.0581967	0.0455356	-1.27805	0.201232	0.719433	2951.06	-0.0310282	0.039272	-0.790084	0.429479	0.999917	2951.06	-0.00559025	0.0481959	-0.11599	0.90766	0.988613	2951.06	0.015694	0.0258619	0.606841	0.543957	0.942731
CPNE6|ENSG00000100884	14	24070837	24078100	protein_coding	CPNE6	ENSG00000100884	NA	NA	NA	NA	NA	NA	14.5814	0.413293	0.423692	0.975458	0.329333	0.999326	NA	NA	NA	NA	NA	NA	NA	NA	NA	NA	NA	NA	NA	NA	NA	NA	NA	NA	NA	NA	NA	NA	NA	NA	NA	NA	NA	NA	NA	NA	NA	NA	NA	NA	NA	NA
NRL|ENSG00000129535	14	24080107	24115014	protein_coding	NRL	ENSG00000129535	21.6885	-0.00193607	0.295603	-0.00654957	0.994774	0.998724	34.381	0.15577	0.281567	0.553226	0.580109	0.999326	24.6633	-0.431599	0.343134	-1.25782	0.208459	0.696151	24.6633	-0.30846	0.355752	-0.867064	0.385907	0.811369	24.6633	0.0708206	0.171554	0.412818	0.67974	0.947106	36.5592	0.373363	0.25507	1.46376	0.143259	0.993972	36.5592	0.245255	0.317342	0.77284	0.439617	0.97602	36.5592	-0.117567	0.171553	-0.685308	0.493149	0.929453
PCK2|ENSG00000100889	14	24094053	24110598	protein_coding	PCK2	ENSG00000100889	1531.03	0.067244	0.0985505	0.68233	0.49503	0.998532	146.133	0.178052	0.138923	1.28166	0.199963	0.999326	2397.82	0.000407335	0.0958172	0.00425116	0.996608	0.999643	2397.82	0.0798308	0.100254	0.796282	0.425868	0.833523	2397.82	0.0381331	0.0459662	0.829589	0.406771	0.854037	160.075	-0.304984	0.135224	-2.25539	0.0241088	0.747324	160.075	-0.260465	0.164674	-1.5817	0.113717	0.877581	160.075	0.0615964	0.0984278	0.625803	0.531444	0.940423
DCAF11|ENSG00000100897	14	24114195	24125242	protein_coding	DCAF11	ENSG00000100897	1033.46	-0.0527467	0.049602	-1.0634	0.287601	0.998532	839.522	-0.0181166	0.0682791	-0.265331	0.790754	0.999326	1501.09	-0.11568	0.047386	-2.44123	0.0146373	0.25251	1501.09	-0.0332974	0.0492792	-0.675689	0.499238	0.861089	1501.09	0.0429733	0.0251766	1.70687	0.0878458	0.56229	1088.92	-0.020974	0.0596999	-0.351323	0.725346	0.999917	1088.92	-0.0473007	0.0733555	-0.644815	0.519047	0.977906	1088.92	-0.00762805	0.0392945	-0.194125	0.846078	0.984359
PSME1|ENSG00000092010	14	24136158	24138967	protein_coding	PSME1	ENSG00000092010	577.781	0.0935848	0.058152	1.60932	0.107547	0.998532	218.803	0.139479	0.115665	1.20589	0.227861	0.999326	840.369	-0.0367279	0.0611771	-0.600354	0.54827	0.899548	840.369	-0.0936978	0.0643302	-1.45651	0.145251	0.602727	840.369	-0.0263145	0.0311956	-0.84353	0.398932	0.851185	226.108	0.0882493	0.125914	0.700869	0.483385	0.999917	226.108	0.164272	0.155068	1.05935	0.289439	0.951691	226.108	0.0181656	0.0840153	0.216218	0.828818	0.981832
EMC9|ENSG00000100908	14	24138959	24141588	protein_coding	EMC9	ENSG00000100908	232.88	0.0276109	0.0916653	0.301214	0.763251	0.998532	130.849	0.050947	0.15133	0.336661	0.736372	0.999326	304.219	0.0225154	0.111776	0.201434	0.840359	0.975091	304.219	0.0700283	0.115942	0.603991	0.545849	0.8813	304.219	0.0225757	0.0540027	0.418048	0.675912	0.946234	155.328	0.049237	0.132248	0.372309	0.709663	0.999917	155.328	-0.0317431	0.16384	-0.193745	0.846376	0.985992	155.328	-0.0416572	0.0862361	-0.48306	0.629053	0.960723
PSME2|ENSG00000100911	14	24143362	24147570	protein_coding	PSME2	ENSG00000100911	573.136	-0.00243824	0.0573882	-0.0424868	0.966111	0.998532	244.672	-0.047586	0.10671	-0.445939	0.655642	0.999326	899.516	0.0107399	0.0598203	0.179536	0.857517	0.979058	899.516	0.034596	0.062529	0.553279	0.580072	0.895573	899.516	0.0112795	0.0294385	0.383155	0.701605	0.951231	332.341	-0.0302643	0.0979537	-0.308965	0.757348	0.999917	332.341	0.192698	0.119795	1.60856	0.107712	0.865593	332.341	0.0990449	0.0646507	1.532	0.125522	0.717256
RNF31|ENSG00000092098	14	24146683	24160661	protein_coding	RNF31	ENSG00000092098	490.023	-0.0359455	0.0625468	-0.574697	0.565496	0.998532	278.343	0.054713	0.105082	0.520671	0.602596	0.999326	606.361	-0.0189994	0.0784124	-0.242301	0.808547	0.968813	606.361	0.0444349	0.0811276	0.547717	0.583886	0.896221	606.361	0.0314706	0.0380306	0.827507	0.40795	0.854921	319.421	0.0511402	0.0893615	0.572284	0.567129	0.999917	319.421	0.345674	0.109689	3.15139	0.00162493	0.254673	319.421	0.114512	0.0649264	1.76372	0.0777793	0.637202
IRF9|ENSG00000213928	14	24161053	24166565	protein_coding	IRF9	ENSG00000213928	14.6708	-0.513795	0.339865	-1.51176	0.130594	0.998532	27.0131	-0.345003	0.319508	-1.07979	0.280235	0.999326	NA	NA	NA	NA	NA	NA	NA	NA	NA	NA	NA	NA	NA	NA	NA	NA	NA	NA	33.2328	0.517388	0.336548	1.53734	0.124211	0.98453	33.2328	0.283153	0.416847	0.679275	0.496964	0.977906	33.2328	-0.191573	0.225772	-0.848527	0.396144	0.892234
REC8|ENSG00000100918	14	24171853	24180257	protein_coding	REC8	ENSG00000100918	378.454	-0.10534	0.0731537	-1.43999	0.149871	0.998532	844.411	-0.159092	0.0736124	-2.16122	0.0306786	0.677364	501.801	-0.0722189	0.0993146	-0.727173	0.46712	0.864333	501.801	-0.214366	0.10394	-2.0624	0.0391692	0.361884	501.801	-0.0660857	0.0511445	-1.29214	0.19631	0.713449	905.284	-0.203768	0.0844454	-2.41302	0.015821	0.661789	905.284	-0.123175	0.103906	-1.18544	0.235843	0.934935	905.284	0.0675738	0.0782534	0.863526	0.387849	0.889811
TM9SF1|ENSG00000100926	14	24189143	24195687	protein_coding	TM9SF1	ENSG00000100926	25.6581	-0.0947254	0.256345	-0.369524	0.711737	0.998532	34.3393	0.223412	0.277131	0.80616	0.420151	0.999326	26.862	-0.19934	0.342939	-0.58127	0.561058	0.903333	26.862	-0.296137	0.354082	-0.83635	0.402958	0.821583	26.862	-0.0471162	0.169875	-0.277359	0.781505	0.970276	34.3113	-0.11075	0.313667	-0.353081	0.724027	0.999917	34.3113	0.130231	0.387111	0.336417	0.736556	0.985992	34.3113	0.118567	0.204081	0.580981	0.561253	0.944776
AL136295.6|ENSG00000276698	14	24198433	24199090	lincRNA	AL136295.6	ENSG00000276698	NA	NA	NA	NA	NA	NA	20.3721	0.244817	0.35182	0.695859	0.486517	0.999326	NA	NA	NA	NA	NA	NA	NA	NA	NA	NA	NA	NA	NA	NA	NA	NA	NA	NA	33.1314	-0.0132576	0.361378	-0.0366863	0.970735	0.999917	33.1314	0.296445	0.437157	0.67812	0.497696	0.977906	33.1314	0.134985	0.234044	0.576754	0.564106	0.945439
AL136295.7|ENSG00000278784	14	24201612	24202811	sense_intronic	AL136295.7	ENSG00000278784	32.4145	0.255501	0.259512	0.984544	0.324848	0.998532	49.1848	0.360364	0.232468	1.55016	0.121102	0.999326	51.686	0.508952	0.255939	1.98856	0.0467492	0.409062	51.686	0.195383	0.272498	0.717009	0.473368	0.850006	51.686	-0.168541	0.128909	-1.30743	0.191065	0.708235	83.686	0.215187	0.194439	1.1067	0.268422	0.999917	83.686	0.290626	0.242613	1.1979	0.230956	0.934935	83.686	-0.00764037	0.132354	-0.0577268	0.953966	0.994638
CHMP4A|ENSG00000254505	14	24209583	24213869	protein_coding	CHMP4A	ENSG00000254505	23.9622	0.0411841	0.285647	0.144178	0.88536	0.998532	27.2255	-0.3623	0.312658	-1.15877	0.246549	0.999326	35.4336	-0.0924349	0.319983	-0.288874	0.772678	0.959601	35.4336	0.178068	0.341736	0.521068	0.602319	0.902138	35.4336	0.13277	0.153553	0.864656	0.387228	0.843929	35.8003	0.0309275	0.289589	0.106798	0.914949	0.999917	35.8003	-0.146214	0.351982	-0.415402	0.677848	0.980692	35.8003	-0.0788704	0.188805	-0.417736	0.67614	0.964746
NEDD8|ENSG00000129559	14	24216852	24232454	protein_coding	NEDD8	ENSG00000129559	526.514	-0.0121689	0.0720891	-0.168804	0.865951	0.998532	281.479	0.0367488	0.101982	0.360347	0.718588	0.999326	685.468	-0.112603	0.0776408	-1.45031	0.146972	0.61959	685.468	-0.0640268	0.0806557	-0.793828	0.427295	0.833523	685.468	0.0263022	0.0392287	0.670485	0.502549	0.895602	376.439	0.0162055	0.0859645	0.188513	0.850474	0.999917	376.439	-0.0592459	0.10543	-0.561947	0.574152	0.977906	376.439	-0.0340933	0.05608	-0.60794	0.543227	0.942731
GMPR2|ENSG00000100938	14	24232422	24239242	protein_coding	GMPR2	ENSG00000100938	984.827	0.0946008	0.0499518	1.89384	0.0582458	0.953402	538.072	0.0425964	0.0782549	0.544328	0.586216	0.999326	1500.34	0.0633411	0.0522078	1.21325	0.225035	0.715055	1500.34	0.0804024	0.0546255	1.47188	0.141052	0.599248	1500.34	0.00654308	0.0273564	0.239179	0.810967	0.978197	749.925	0.0355562	0.0774557	0.459053	0.646196	0.999917	749.925	0.0495795	0.0957528	0.517787	0.604607	0.977906	749.925	-2.64805e-05	0.051094	-0.000518269	0.999586	0.999981
TINF2|ENSG00000092330	14	24239643	24242674	protein_coding	TINF2	ENSG00000092330	322.829	-0.00891413	0.0964871	-0.0923867	0.926391	0.998532	429.006	0.00823445	0.0828156	0.0994311	0.920796	0.999326	440.478	0.106776	0.080423	1.32768	0.184284	0.673488	440.478	0.136161	0.0844891	1.61158	0.107053	0.541517	440.478	0.0107037	0.0410405	0.260808	0.79424	0.973811	546.199	0.0394762	0.0694613	0.56832	0.569818	0.999917	546.199	0.112751	0.0850739	1.32533	0.185062	0.917734	546.199	0.0243593	0.0465453	0.523345	0.600734	0.955528
TGM1|ENSG00000092295	14	24249114	24264432	protein_coding	TGM1	ENSG00000092295	31.1809	0.202404	0.25418	0.796302	0.425857	0.998532	78.0466	-0.148321	0.180411	-0.82213	0.411003	0.999326	49.3163	-0.13827	0.271026	-0.510172	0.609931	0.918195	49.3163	0.279265	0.282392	0.988925	0.3227	0.774098	49.3163	0.20753	0.130414	1.59131	0.111539	0.602239	98.069	0.0974159	0.200447	0.485992	0.626973	0.999917	98.069	-0.035626	0.244235	-0.145868	0.884026	0.987874	98.069	-0.071469	0.12991	-0.550141	0.582223	0.949209
RABGGTA|ENSG00000100949	14	24265538	24271739	protein_coding	RABGGTA	ENSG00000100949	194.061	0.168168	0.0951893	1.76667	0.077284	0.990931	355.093	0.123906	0.0944459	1.31193	0.189545	0.999326	295.057	-0.0544541	0.112117	-0.485688	0.627188	0.92327	295.057	-0.133157	0.116951	-1.13857	0.254883	0.726873	295.057	-0.0357178	0.0550912	-0.648339	0.516766	0.900624	400.388	-0.121666	0.0785005	-1.54988	0.121171	0.982465	400.388	-0.107928	0.0963632	-1.12001	0.262709	0.944206	400.388	0.025378	0.0538146	0.471582	0.637225	0.961825
DHRS1|ENSG00000157379	14	24290598	24299833	protein_coding	DHRS1	ENSG00000157379	152.276	-0.0866685	0.109429	-0.792006	0.428357	0.998532	203.003	-0.0754218	0.120073	-0.628132	0.529917	0.999326	234.195	-0.0362199	0.13402	-0.270258	0.786962	0.962325	234.195	0.0834805	0.139522	0.598333	0.549618	0.882833	234.195	0.0593577	0.064534	0.91979	0.357683	0.831263	219.477	-0.192615	0.117003	-1.64625	0.0997126	0.959828	219.477	-0.0560969	0.143385	-0.391233	0.695625	0.981576	219.477	0.0877767	0.0788551	1.11314	0.265649	0.83366
NOP9|ENSG00000196943	14	24299862	24309124	protein_coding	NOP9	ENSG00000196943	1541.22	0.00338755	0.0430487	0.0786911	0.937278	0.998532	735.83	0.0410327	0.0642566	0.638576	0.523099	0.999326	2461.95	-0.0954718	0.0433384	-2.20294	0.0275993	0.333618	2461.95	-0.0284404	0.0450596	-0.631173	0.527927	0.873776	2461.95	0.0353066	0.0231534	1.5249	0.127285	0.625783	963.742	0.0665349	0.0585988	1.13543	0.256195	0.999917	963.742	-0.0273931	0.0720758	-0.38006	0.703901	0.984164	963.742	-0.0500953	0.0382731	-1.30889	0.190572	0.781454
CIDEB|ENSG00000136305	14	24305096	24311430	protein_coding	CIDEB	ENSG00000136305	109.73	-0.140233	0.238396	-0.588235	0.556374	0.998532	NA	NA	NA	NA	NA	NA	116.367	-0.106737	0.192936	-0.553226	0.580109	0.908262	116.367	0.0692459	0.201483	0.343681	0.731086	0.943356	116.367	0.08881	0.0933847	0.951012	0.341598	0.82293	NA	NA	NA	NA	NA	NA	NA	NA	NA	NA	NA	NA	NA	NA	NA	NA	NA	NA
LTB4R2|ENSG00000213906	14	24305734	24312053	protein_coding	LTB4R2	ENSG00000213906	100.299	0.156834	0.141708	1.10674	0.268408	0.998532	63.9612	-0.105472	0.20645	-0.510886	0.609431	0.999326	92.2019	-0.206267	0.185689	-1.11082	0.266645	0.751172	92.2019	-0.403888	0.192947	-2.09326	0.0363261	0.353771	92.2019	-0.0907083	0.0958255	-0.946599	0.343843	0.824555	58.1078	-0.280159	0.192602	-1.4546	0.14578	0.993972	58.1078	0.285889	0.233347	1.22517	0.220512	0.930714	58.1078	0.282638	0.125452	2.25295	0.0242624	0.425854
LTB4R|ENSG00000213903	14	24311450	24318036	protein_coding	LTB4R	ENSG00000213903	181.594	0.195642	0.117977	1.65831	0.097255	0.998532	105.184	0.191262	0.166994	1.14533	0.252074	0.999326	221.207	0.148484	0.117798	1.2605	0.207488	0.695024	221.207	0.0864114	0.123469	0.699866	0.484011	0.856006	221.207	-0.0352022	0.0584874	-0.601878	0.547256	0.910693	121.467	0.100887	0.142434	0.70831	0.478753	0.999917	121.467	0.114036	0.176586	0.645783	0.51842	0.977906	121.467	-0.0114864	0.0943043	-0.121802	0.903056	0.987867
ADCY4|ENSG00000129467	14	24318349	24335093	protein_coding	ADCY4	ENSG00000129467	18.4446	0.208708	0.31457	0.66347	0.50703	0.998532	NA	NA	NA	NA	NA	NA	NA	NA	NA	NA	NA	NA	NA	NA	NA	NA	NA	NA	NA	NA	NA	NA	NA	NA	NA	NA	NA	NA	NA	NA	NA	NA	NA	NA	NA	NA	NA	NA	NA	NA	NA	NA
NFATC4|ENSG00000100968	14	24365673	24379604	protein_coding	NFATC4	ENSG00000100968	873.434	-0.0593705	0.0557111	-1.06569	0.286565	0.998532	50.8446	0.193208	0.242214	0.797677	0.425058	0.999326	1070.57	-0.0202079	0.0523442	-0.386058	0.699453	0.94272	1070.57	-0.102295	0.0542641	-1.88512	0.0594133	0.430831	1070.57	-0.0395714	0.0266374	-1.48556	0.137396	0.643924	49.3259	-0.359832	0.232856	-1.5453	0.122275	0.983072	49.3259	-0.238642	0.27497	-0.867885	0.385457	0.972198	49.3259	0.0986107	0.156071	0.631834	0.527495	0.939263
NYNRIN|ENSG00000205978	14	24398786	24419288	protein_coding	NYNRIN	ENSG00000205978	1331.01	0.113445	0.0506289	2.24072	0.0250441	0.85869	2105.46	0.0394692	0.0472341	0.835607	0.403376	0.999326	1812.08	-0.104046	0.0451883	-2.30249	0.0213075	0.299331	1812.08	-0.0217349	0.0466714	-0.465701	0.64143	0.913941	1812.08	0.0423578	0.0236998	1.78727	0.0738943	0.528333	2745.34	0.0536503	0.0392239	1.3678	0.171376	0.999917	2745.34	0.0873137	0.0483047	1.80756	0.0706748	0.839722	2745.34	0.00523741	0.0281492	0.186059	0.852399	0.984917
CBLN3|ENSG00000139899	14	24426532	24430954	protein_coding	CBLN3	ENSG00000139899	28.4259	-0.572812	0.242504	-2.36207	0.0181733	0.804957	NA	NA	NA	NA	NA	NA	31.682	-0.043407	0.304549	-0.142529	0.886662	0.982439	31.682	0.0126056	0.319	0.0395162	0.968479	0.995497	31.682	0.0287831	0.147259	0.195459	0.845033	0.983969	NA	NA	NA	NA	NA	NA	NA	NA	NA	NA	NA	NA	NA	NA	NA	NA	NA	NA
KHNYN|ENSG00000100441	14	24429286	24441834	protein_coding	KHNYN	ENSG00000100441	1180.02	-0.0379114	0.0447785	-0.846643	0.397194	0.998532	559.51	-0.0469177	0.0771838	-0.607869	0.543274	0.999326	1650.84	-0.00260453	0.046073	-0.0565304	0.954919	0.992538	1650.84	0.0231253	0.04804	0.481376	0.630249	0.909482	1650.84	0.0126093	0.023007	0.548062	0.583649	0.921427	577.134	-0.0866095	0.0643604	-1.34569	0.178401	0.999917	577.134	-0.0782751	0.0783036	-0.999636	0.317487	0.956038	577.134	0.0167082	0.0436904	0.382422	0.702148	0.966351
SDR39U1|ENSG00000100445	14	24439766	24442905	protein_coding	SDR39U1	ENSG00000100445	368.02	0.084744	0.0742942	1.14065	0.254014	0.998532	475.954	-0.029861	0.0818977	-0.364614	0.7154	0.999326	541.242	0.111368	0.0769588	1.44711	0.147867	0.621217	541.242	0.103036	0.0805798	1.27869	0.201008	0.676567	541.242	-0.00744464	0.0393266	-0.189303	0.849855	0.984194	612.453	0.0494555	0.0734411	0.673403	0.500691	0.999917	612.453	-0.0947953	0.0904866	-1.04762	0.294815	0.952116	612.453	-0.0686651	0.0479655	-1.43155	0.152272	0.742413
STXBP6|ENSG00000168952	14	24809656	25050297	protein_coding	STXBP6	ENSG00000168952	84.1865	-0.0425576	0.144471	-0.294575	0.768318	0.998532	59.0519	-0.161864	0.204103	-0.793048	0.42775	0.999326	131.722	-0.0952866	0.178469	-0.53391	0.593404	0.912522	131.722	0.208653	0.183955	1.13426	0.256685	0.728774	131.722	0.151234	0.0850277	1.77864	0.0752981	0.532889	86.6796	0.105829	0.170169	0.621907	0.534003	0.999917	86.6796	0.011679	0.209185	0.0558311	0.955476	0.996142	86.6796	-0.0557946	0.110681	-0.504101	0.61419	0.957388
NOVA1|ENSG00000139910	14	26443093	26597754	protein_coding	NOVA1	ENSG00000139910	278.263	-0.055941	0.0859417	-0.650918	0.5151	0.998532	3935.12	0.031992	0.0392464	0.815157	0.414983	0.999326	485.878	0.0403263	0.0898254	0.448941	0.653474	0.929912	485.878	0.00198593	0.0937263	0.0211886	0.983095	0.997621	485.878	-0.0196646	0.0436787	-0.45021	0.652559	0.938868	6331.12	0.127924	0.0319168	4.00804	6.12237e-05	0.0205903	6331.12	-0.0247355	0.03941	-0.627647	0.530235	0.977906	6331.12	-0.0850637	0.0227556	-3.73814	0.000185387	0.0265072
AL079343.1|ENSG00000262119	14	26592747	26594517	sense_intronic	AL079343.1	ENSG00000262119	23.3066	-0.0249663	0.303073	-0.0823772	0.934347	0.998532	171.975	0.0633025	0.129691	0.488102	0.625477	0.999326	60.5172	0.124993	0.221757	0.56365	0.572992	0.904942	60.5172	0.106103	0.230441	0.460434	0.645204	0.915078	60.5172	-0.0131344	0.106046	-0.123856	0.90143	0.991349	301.25	0.0835582	0.105721	0.790367	0.429314	0.999917	301.25	0.0147514	0.129898	0.113562	0.909585	0.988613	301.25	-0.042134	0.0692822	-0.60815	0.543088	0.942731
NOVA1-AS1|ENSG00000257842	14	26598412	26806467	antisense	NOVA1-AS1	ENSG00000257842	NA	NA	NA	NA	NA	NA	23.651	0.229508	0.318582	0.720405	0.471276	0.999326	NA	NA	NA	NA	NA	NA	NA	NA	NA	NA	NA	NA	NA	NA	NA	NA	NA	NA	35.2776	0.148144	0.271169	0.546316	0.584849	0.999917	35.2776	-0.101144	0.334583	-0.302299	0.762424	0.985992	35.2776	-0.128339	0.175446	-0.731502	0.464472	0.920901
LINC00645|ENSG00000258548	14	27612588	27639636	lincRNA	LINC00645	ENSG00000258548	NA	NA	NA	NA	NA	NA	221.467	0.37507	0.121461	3.088	0.00201509	0.154684	NA	NA	NA	NA	NA	NA	NA	NA	NA	NA	NA	NA	NA	NA	NA	NA	NA	NA	286.177	0.52564	0.107122	4.90693	9.25133e-07	0.00051498	286.177	-0.357686	0.134186	-2.6656	0.00768511	0.508362	286.177	-0.456806	0.0711316	-6.42199	1.34508e-10	8.3514e-08
BNIP3P1|ENSG00000197358	14	28264390	28265974	transcribed_processed_pseudogene	BNIP3P1	ENSG00000197358	38.1272	-0.333368	0.237323	-1.4047	0.16011	0.998532	NA	NA	NA	NA	NA	NA	46.3887	0.390348	0.278851	1.39984	0.16156	0.641551	46.3887	0.60581	0.281763	2.15007	0.0315497	0.331243	46.3887	0.11083	0.1385	0.800215	0.423586	0.862782	NA	NA	NA	NA	NA	NA	NA	NA	NA	NA	NA	NA	NA	NA	NA	NA	NA	NA
PRKD1|ENSG00000184304	14	29576479	30191898	protein_coding	PRKD1	ENSG00000184304	130.402	-0.135325	0.118288	-1.14403	0.25261	0.998532	166.808	0.191184	0.128511	1.48768	0.136835	0.999326	182.234	0.0514959	0.125763	0.409468	0.682197	0.938256	182.234	0.120714	0.129004	0.935733	0.349411	0.792006	182.234	0.0332772	0.0606393	0.548773	0.583162	0.921427	230.727	0.188258	0.11062	1.70184	0.0887851	0.947037	230.727	-0.0816141	0.137588	-0.59318	0.553061	0.977906	230.727	-0.143893	0.072572	-1.98276	0.0473943	0.532989
G2E3|ENSG00000092140	14	30559123	30620063	protein_coding	G2E3	ENSG00000092140	1419.08	0.0692747	0.0442058	1.5671	0.117092	0.998532	558.788	-0.0159805	0.0805682	-0.198347	0.842773	0.999326	3167.63	0.0530111	0.0441867	1.19971	0.230254	0.719474	3167.63	0.0246595	0.0462451	0.533235	0.593871	0.900364	3167.63	-0.0155363	0.0229164	-0.677958	0.497798	0.894387	839.586	0.108777	0.0697995	1.55842	0.119135	0.977176	839.586	-0.157484	0.0862469	-1.82596	0.0678557	0.833102	839.586	-0.129061	0.045866	-2.81387	0.00489488	0.225123
SCFD1|ENSG00000092108	14	30622112	30735812	protein_coding	SCFD1	ENSG00000092108	1020.77	0.0407887	0.0462003	0.882866	0.377309	0.998532	660.907	0.0305722	0.0681423	0.448652	0.653683	0.999326	2064.38	0.0529464	0.0539307	0.981748	0.326224	0.79189	2064.38	0.0194677	0.0565559	0.344221	0.73068	0.943198	2064.38	-0.0177116	0.0273634	-0.647273	0.517455	0.900893	1052.07	-0.0115736	0.0526587	-0.219786	0.826038	0.999917	1052.07	-0.0512307	0.0644518	-0.794869	0.42669	0.97602	1052.07	-0.0148285	0.0346585	-0.427844	0.668765	0.964746
COCH|ENSG00000100473	14	30874514	30895065	protein_coding	COCH	ENSG00000100473	150.86	0.149528	0.123321	1.21252	0.225315	0.998532	880.168	0.0354681	0.0607722	0.583624	0.559474	0.999326	232.88	-0.273207	0.114258	-2.39114	0.0167962	0.271598	232.88	-0.24996	0.11669	-2.14207	0.0321875	0.334895	232.88	0.0167849	0.0618021	0.271591	0.785937	0.971593	1093.22	0.0303527	0.0768408	0.395008	0.692837	0.999917	1093.22	0.0492757	0.0947629	0.51999	0.603071	0.977906	1093.22	0.00259113	0.0508254	0.0509809	0.959341	0.995205
AL049830.3|ENSG00000258525	14	30876179	30889808	antisense	AL049830.3	ENSG00000258525	NA	NA	NA	NA	NA	NA	29.9055	0.206269	0.281312	0.733238	0.463413	0.999326	NA	NA	NA	NA	NA	NA	NA	NA	NA	NA	NA	NA	NA	NA	NA	NA	NA	NA	48.6383	-0.317503	0.27093	-1.1719	0.241238	0.999917	48.6383	-0.336431	0.331733	-1.01416	0.310505	0.95557	48.6383	0.0432384	0.183227	0.235983	0.813446	0.97938
STRN3|ENSG00000196792	14	30893799	31026401	protein_coding	STRN3	ENSG00000196792	1074.69	0.0447858	0.0455497	0.983231	0.325494	0.998532	837.436	-0.0104331	0.0631981	-0.165086	0.868876	0.999326	1876.42	0.0288851	0.0529005	0.546026	0.585048	0.910338	1876.42	-0.0173739	0.0552989	-0.314182	0.753382	0.94975	1876.42	-0.023268	0.0264439	-0.879899	0.378914	0.840927	1093.91	-0.00935585	0.0514637	-0.181795	0.855743	0.999917	1093.91	-0.0586658	0.0632601	-0.927375	0.353732	0.964988	1093.91	-0.019156	0.0339839	-0.563677	0.572974	0.947211
AP4S1|ENSG00000100478	14	31025106	31096450	protein_coding	AP4S1	ENSG00000100478	138.975	0.169399	0.131353	1.28964	0.197174	0.998532	331.213	-0.0438301	0.0962654	-0.455305	0.64889	0.999326	251.002	0.224158	0.105054	2.13375	0.0328634	0.360708	251.002	0.315726	0.111127	2.84113	0.00449536	0.120086	251.002	0.0353115	0.0588855	0.599664	0.54873	0.911399	483.825	0.0276619	0.0736681	0.375493	0.707294	0.999917	483.825	-0.175092	0.0905842	-1.93292	0.0532458	0.805248	483.825	-0.0892696	0.049191	-1.81476	0.0695613	0.612284
HECTD1|ENSG00000092148	14	31100112	31207804	protein_coding	HECTD1	ENSG00000092148	3705.92	0.031953	0.0332891	0.959865	0.337123	0.998532	4318.45	0.00255442	0.0362748	0.0704187	0.94386	0.999326	6246.29	0.0729654	0.0326387	2.23555	0.0253812	0.322571	6246.29	0.0526637	0.0340958	1.54458	0.122448	0.567405	6246.29	-0.0119205	0.0188599	-0.632053	0.527352	0.905202	6049.22	-0.00796968	0.0274927	-0.289883	0.771906	0.999917	6049.22	-0.0291726	0.0338807	-0.861039	0.389216	0.972575	6049.22	-0.00754656	0.0182715	-0.413024	0.679589	0.964746
HEATR5A|ENSG00000129493	14	31291791	31420582	protein_coding	HEATR5A	ENSG00000129493	448.05	-0.0109998	0.0680417	-0.161663	0.871572	0.998532	181.294	-0.136853	0.127261	-1.07538	0.282206	0.999326	855.293	-0.114795	0.0741525	-1.54809	0.121601	0.581265	855.293	0.0210422	0.0771299	0.272815	0.784996	0.95619	855.293	0.0693513	0.0367468	1.88727	0.0591236	0.487277	224.436	0.0973579	0.105969	0.918737	0.358233	0.999917	224.436	0.0188993	0.130399	0.144934	0.884763	0.988305	224.436	-0.0488084	0.0694666	-0.702617	0.482294	0.926055
DTD2|ENSG00000129480	14	31446036	31457510	protein_coding	DTD2	ENSG00000129480	155.341	0.163323	0.119341	1.36855	0.17114	0.998532	125.114	0.30464	0.150634	2.02239	0.043136	0.765502	348.592	0.0711738	0.101363	0.702165	0.482576	0.871392	348.592	-0.0267509	0.106087	-0.25216	0.800918	0.959776	348.592	-0.0496408	0.049303	-1.00685	0.314006	0.810817	178.945	-0.0272145	0.125388	-0.217043	0.828175	0.999917	178.945	-0.344032	0.153631	-2.23933	0.0251343	0.684531	178.945	-0.129567	0.0857558	-1.51088	0.130819	0.724369
NUBPL|ENSG00000151413	14	31489956	31861224	protein_coding	NUBPL	ENSG00000151413	314.984	0.0718844	0.0771	0.932353	0.351154	0.998532	197.58	0.0381441	0.125927	0.302905	0.761962	0.999326	592.376	-0.0937955	0.0826819	-1.13441	0.256621	0.743261	592.376	-0.09114	0.0859507	-1.06037	0.288974	0.753473	592.376	0.00407226	0.0415081	0.0981075	0.921847	0.99293	274.268	-0.00365368	0.100274	-0.0364369	0.970934	0.999917	274.268	-0.30779	0.122842	-2.50558	0.012225	0.567482	274.268	-0.127601	0.0694689	-1.83681	0.066238	0.604879
ARHGAP5-AS1|ENSG00000258655	14	32074946	32076793	antisense	ARHGAP5-AS1	ENSG00000258655	24.8006	0.520627	0.281453	1.84979	0.0643443	0.963118	18.2771	-0.0511993	0.409468	-0.125039	0.900493	0.999326	36.9751	0.413934	0.276287	1.4982	0.134081	0.60219	36.9751	0.568459	0.299521	1.89789	0.0577101	0.425921	36.9751	0.0498124	0.140018	0.355756	0.722023	0.954906	28.7588	0.317103	0.314989	1.00671	0.314074	0.999917	28.7588	0.374726	0.39251	0.95469	0.339734	0.962839	28.7588	-0.034007	0.210073	-0.161882	0.871399	0.987492
ARHGAP5|ENSG00000100852	14	32076114	32159728	protein_coding	ARHGAP5	ENSG00000100852	2036.01	0.0411775	0.0445524	0.92425	0.355356	0.998532	2719.51	-0.000678696	0.0387667	-0.0175072	0.986032	0.999326	3957.49	0.0902187	0.0414594	2.17608	0.0295496	0.343979	3957.49	0.0669292	0.0433795	1.54288	0.122861	0.567684	3957.49	-0.0137796	0.02333	-0.59064	0.554762	0.913642	4020.68	0.0721992	0.0371599	1.94294	0.052024	0.900537	4020.68	-0.0476076	0.0459072	-1.03704	0.299718	0.952926	4020.68	-0.0619312	0.0244694	-2.53097	0.0113749	0.323929
AKAP6|ENSG00000151320	14	32329273	32837681	protein_coding	AKAP6	ENSG00000151320	36.3671	-0.0630557	0.230099	-0.274037	0.784056	0.998532	13304.2	-0.0543641	0.0312059	-1.74211	0.0814897	0.949459	58.8664	-0.0987794	0.25322	-0.390093	0.696468	0.942103	58.8664	-0.233136	0.265184	-0.879147	0.379322	0.807423	58.8664	-0.0648862	0.124176	-0.522534	0.601299	0.926242	18661	0.0504436	0.0333934	1.51059	0.130894	0.98862	18661	-0.0315702	0.0413053	-0.764313	0.444681	0.97602	18661	-0.0426196	0.0221231	-1.92648	0.0540448	0.551482
RN7SL660P|ENSG00000278746	14	32442341	32442639	misc_RNA	RN7SL660P	ENSG00000278746	NA	NA	NA	NA	NA	NA	41.3894	-0.250894	0.245172	-1.02334	0.306148	0.999326	NA	NA	NA	NA	NA	NA	NA	NA	NA	NA	NA	NA	NA	NA	NA	NA	NA	NA	64.9308	-0.0171484	0.210694	-0.0813898	0.935132	0.999917	64.9308	0.0818478	0.257249	0.318166	0.750359	0.985992	64.9308	0.0457489	0.13632	0.335598	0.737174	0.970731
AL049781.1|ENSG00000280281	14	32879246	32882830	TEC	AL049781.1	ENSG00000280281	NA	NA	NA	NA	NA	NA	22.9798	0.0571121	0.382518	0.149306	0.881312	0.999326	NA	NA	NA	NA	NA	NA	NA	NA	NA	NA	NA	NA	NA	NA	NA	NA	NA	NA	44.9675	-0.0969974	0.263762	-0.367746	0.713063	0.999917	44.9675	-0.745158	0.328615	-2.26757	0.0233555	0.684531	44.9675	-0.248457	0.18299	-1.35776	0.174539	0.766466
NPAS3|ENSG00000151322	14	32934933	33804176	protein_coding	NPAS3	ENSG00000151322	20.5799	0.367011	0.346578	1.05896	0.28962	0.998532	497.611	0.0884056	0.0800557	1.1043	0.269462	0.999326	NA	NA	NA	NA	NA	NA	NA	NA	NA	NA	NA	NA	NA	NA	NA	NA	NA	NA	697.576	0.163052	0.073073	2.23136	0.0256576	0.771414	697.576	-0.204404	0.0905416	-2.25757	0.0239725	0.684531	697.576	-0.180152	0.0478344	-3.76616	0.000165777	0.0247791
EGLN3|ENSG00000129521	14	33924231	34462774	protein_coding	EGLN3	ENSG00000129521	328.645	0.0125387	0.0829835	0.151099	0.879898	0.998532	81.6394	-0.463131	0.191104	-2.42344	0.0153741	0.488976	479.063	-0.026517	0.0982307	-0.269946	0.787202	0.962325	479.063	0.140646	0.101675	1.38329	0.166575	0.633809	479.063	0.0822482	0.0480515	1.71167	0.0869583	0.559883	132.474	-0.0228079	0.144729	-0.15759	0.87478	0.999917	132.474	0.110344	0.1756	0.628384	0.529752	0.977906	132.474	0.0601934	0.0934301	0.644261	0.519406	0.937257
SPTSSA|ENSG00000165389	14	34432789	34462356	protein_coding	SPTSSA	ENSG00000165389	428.459	-5.90082e-06	0.0707216	-8.34373e-05	0.999933	0.99996	253.165	0.105478	0.107854	0.977963	0.328093	0.999326	831.267	0.0821483	0.0773873	1.06152	0.288452	0.771575	831.267	0.166643	0.0808881	2.06016	0.0393829	0.362614	831.267	0.0388208	0.0405123	0.958248	0.337938	0.820068	386.184	0.0345849	0.0818747	0.422412	0.672724	0.999917	386.184	-0.135476	0.100604	-1.34664	0.178098	0.915431	386.184	-0.0766649	0.0538133	-1.42465	0.154259	0.74325
EAPP|ENSG00000129518	14	34515929	34539711	protein_coding	EAPP	ENSG00000129518	332.476	0.0277709	0.0767746	0.36172	0.717562	0.998532	265.638	0.033177	0.098977	0.335199	0.737475	0.999326	532.532	0.0239326	0.0870317	0.274987	0.783326	0.96108	532.532	-0.0271444	0.0910138	-0.298245	0.765516	0.952667	532.532	-0.0254569	0.0423739	-0.60077	0.547993	0.910871	363.915	0.0852504	0.0959722	0.888282	0.374389	0.999917	363.915	-0.00981664	0.11809	-0.0831283	0.933749	0.993877	363.915	-0.0535988	0.0626613	-0.855373	0.392345	0.890636
SNX6|ENSG00000129515	14	34561094	34630183	protein_coding	SNX6	ENSG00000129515	925.407	0.0623473	0.0498438	1.25085	0.210988	0.998532	703.028	-0.0644822	0.067315	-0.957917	0.338105	0.999326	1811.08	0.0811445	0.0538882	1.50579	0.132121	0.598419	1811.08	0.0582466	0.0564189	1.0324	0.301886	0.762579	1811.08	-0.0135263	0.0281828	-0.479948	0.631264	0.933263	1045.62	0.0813556	0.0628944	1.29353	0.195829	0.999917	1045.62	0.00935115	0.0776151	0.120481	0.904102	0.988437	1045.62	-0.0434571	0.0417249	-1.04152	0.297636	0.852348
RPS19P3|ENSG00000240463	14	34568689	34569129	processed_pseudogene	RPS19P3	ENSG00000240463	17.5513	0.108998	0.34004	0.320545	0.748556	0.998532	NA	NA	NA	NA	NA	NA	NA	NA	NA	NA	NA	NA	NA	NA	NA	NA	NA	NA	NA	NA	NA	NA	NA	NA	NA	NA	NA	NA	NA	NA	NA	NA	NA	NA	NA	NA	NA	NA	NA	NA	NA	NA
CFL2|ENSG00000165410	14	34706769	34714823	protein_coding	CFL2	ENSG00000165410	364.441	0.0483457	0.0752444	0.642515	0.520539	0.998532	526.385	-0.046488	0.0808782	-0.57479	0.565433	0.999326	739.786	-0.0249931	0.0651097	-0.383861	0.701081	0.943111	739.786	-0.025398	0.068481	-0.370877	0.710729	0.936525	739.786	0.000657393	0.0321303	0.0204602	0.983676	0.997946	795.563	-0.041393	0.059384	-0.69704	0.485778	0.999917	795.563	-0.0177752	0.0731842	-0.242883	0.808096	0.985992	795.563	0.0168029	0.0390769	0.429997	0.667198	0.964746
RPL12P6|ENSG00000243824	14	34740336	34740833	processed_pseudogene	RPL12P6	ENSG00000243824	18.5003	-0.40006	0.324544	-1.23268	0.217694	0.998532	NA	NA	NA	NA	NA	NA	45.2711	-0.0780785	0.287145	-0.271913	0.785689	0.961824	45.2711	0.00118132	0.290721	0.00406341	0.996758	0.999599	45.2711	0.0397915	0.134665	0.295484	0.767624	0.964525	NA	NA	NA	NA	NA	NA	NA	NA	NA	NA	NA	NA	NA	NA	NA	NA	NA	NA
BAZ1A|ENSG00000198604	14	34752731	34875647	protein_coding	BAZ1A	ENSG00000198604	568.356	0.0827232	0.0642045	1.28843	0.197595	0.998532	110.61	-0.0335192	0.154368	-0.217138	0.828101	0.999326	964.032	0.0336273	0.0627152	0.53619	0.591827	0.911506	964.032	-0.0870129	0.0654509	-1.32944	0.183703	0.656627	964.032	-0.059433	0.0309721	-1.91892	0.0549943	0.47628	192.375	0.0543568	0.122899	0.442289	0.65828	0.999917	192.375	-0.233604	0.151868	-1.5382	0.123999	0.889746	192.375	-0.128841	0.081094	-1.58878	0.112109	0.70686
AL121603.2|ENSG00000258738	14	34874343	34876459	antisense	AL121603.2	ENSG00000258738	29.0384	0.271438	0.26128	1.03888	0.298862	0.998532	NA	NA	NA	NA	NA	NA	29.1486	-0.465309	0.342551	-1.35836	0.174349	0.660129	29.1486	-0.356084	0.346723	-1.027	0.304422	0.764511	29.1486	0.0523036	0.166367	0.314387	0.753227	0.961763	NA	NA	NA	NA	NA	NA	NA	NA	NA	NA	NA	NA	NA	NA	NA	NA	NA	NA
SRP54-AS1|ENSG00000258704	14	34920858	34982532	transcribed_unitary_pseudogene	SRP54-AS1	ENSG00000258704	49.0184	0.143238	0.208405	0.687307	0.49189	0.998532	23.112	-0.259074	0.339936	-0.762128	0.445984	0.999326	68.6942	0.159762	0.215615	0.740957	0.458719	0.860366	68.6942	-0.309603	0.226153	-1.369	0.171	0.639396	68.6942	-0.232767	0.104354	-2.23056	0.0257102	0.341316	36.2357	-0.241177	0.291783	-0.826563	0.408485	0.999917	36.2357	-0.0637529	0.345102	-0.184737	0.853436	0.985992	36.2357	0.110819	0.186948	0.592778	0.55333	0.943723
SRP54|ENSG00000100883	14	34981957	35029567	protein_coding	SRP54	ENSG00000100883	765.138	0.0414254	0.0542074	0.764203	0.444747	0.998532	529.284	0.0126667	0.0717484	0.176543	0.859867	0.999326	1362.14	0.11974	0.0513718	2.33085	0.0197612	0.291489	1362.14	0.0654102	0.0539125	1.21327	0.225028	0.702366	1362.14	-0.0300855	0.027726	-1.0851	0.277878	0.782543	737.448	-0.0136167	0.062794	-0.216847	0.828328	0.999917	737.448	0.00350363	0.0766152	0.0457302	0.963525	0.996969	737.448	0.00945094	0.0408064	0.231605	0.816845	0.980199
FAM177A1|ENSG00000151327	14	35044907	35113130	protein_coding	FAM177A1	ENSG00000151327	339.927	-0.0129995	0.0829274	-0.156757	0.875436	0.998532	685.176	0.0204639	0.0713145	0.286953	0.774149	0.999326	602.512	0.0604749	0.0782095	0.773242	0.439379	0.851083	602.512	-0.0449244	0.0821095	-0.547128	0.584291	0.896398	602.512	-0.0529812	0.0383441	-1.38173	0.167054	0.684638	904.053	-0.0140952	0.0617349	-0.228319	0.819399	0.999917	904.053	-0.0755641	0.0755941	-0.999604	0.317502	0.956038	904.053	-0.0235618	0.0408081	-0.577381	0.563682	0.945439
PPP2R3C|ENSG00000092020	14	35085467	35122517	protein_coding	PPP2R3C	ENSG00000092020	219.317	0.0799683	0.0937428	0.853061	0.393626	0.998532	263.799	-0.0258435	0.0998997	-0.258695	0.795871	0.999326	410.424	0.152636	0.0938583	1.62623	0.1039	0.552635	410.424	0.0500997	0.097918	0.51165	0.608896	0.902862	410.424	-0.0541541	0.0469678	-1.153	0.248908	0.76255	373.377	0.0301506	0.09512	0.316974	0.751263	0.999917	373.377	0.0016175	0.117669	0.0137463	0.989032	0.999072	373.377	-0.0168558	0.062276	-0.270663	0.78665	0.975779
AL049776.1|ENSG00000279434	14	35086035	35088059	TEC	AL049776.1	ENSG00000279434	17.2244	-0.0137869	0.324554	-0.0424794	0.966117	0.998532	39.9463	-0.209794	0.271978	-0.771365	0.44049	0.999326	27.309	0.0420426	0.336663	0.124881	0.900618	0.984429	27.309	-0.376089	0.358005	-1.05051	0.293482	0.756117	27.309	-0.199497	0.167489	-1.19111	0.23361	0.7475	68.4636	-0.0890284	0.202161	-0.440383	0.65966	0.999917	68.4636	0.0971891	0.248091	0.391748	0.695244	0.981461	68.4636	0.0928758	0.131757	0.704903	0.480871	0.925877
KIAA0391|ENSG00000100890	14	35121846	35277614	protein_coding	KIAA0391	ENSG00000100890	133.322	-0.0377415	0.11697	-0.32266	0.746953	0.998532	130.013	-0.150206	0.150611	-0.997311	0.318614	0.999326	235.373	0.226452	0.116048	1.95136	0.0510137	0.42442	235.373	0.158974	0.120484	1.31946	0.187015	0.659735	235.373	-0.0392291	0.059243	-0.662173	0.50786	0.898227	204.431	0.102436	0.125878	0.813768	0.415778	0.999917	204.431	0.129239	0.154277	0.837707	0.402195	0.973567	204.431	-0.00436852	0.0832941	-0.0524468	0.958173	0.995024
RPL9P3|ENSG00000240392	14	35262462	35263036	processed_pseudogene	RPL9P3	ENSG00000240392	30.0586	-0.415911	0.241785	-1.72017	0.0854015	0.998532	NA	NA	NA	NA	NA	NA	51.1494	-0.012316	0.261626	-0.0470746	0.962454	0.99426	51.1494	0.0193956	0.267343	0.0725494	0.942165	0.989636	51.1494	0.0159286	0.122881	0.129626	0.896862	0.991084	NA	NA	NA	NA	NA	NA	NA	NA	NA	NA	NA	NA	NA	NA	NA	NA	NA	NA
PSMA6|ENSG00000100902	14	35278633	35317493	protein_coding	PSMA6	ENSG00000100902	118.779	-0.0094509	0.151942	-0.0622006	0.950403	0.998532	77.0266	0.0393554	0.200932	0.195864	0.844717	0.999326	197.496	0.163252	0.139877	1.16711	0.243164	0.730658	197.496	0.136664	0.147137	0.928826	0.35298	0.794018	197.496	-0.01782	0.0698047	-0.255284	0.798504	0.975477	111.44	-0.0653138	0.165266	-0.395203	0.692693	0.999917	111.44	0.368109	0.201848	1.82369	0.0681988	0.833102	111.44	0.191981	0.109218	1.75778	0.0787854	0.639085
NFKBIA|ENSG00000100906	14	35401511	35404749	protein_coding	NFKBIA	ENSG00000100906	171.392	0.160931	0.109601	1.46834	0.142011	0.998532	193.256	0.144636	0.116215	1.24455	0.213296	0.999326	294.142	0.0245177	0.110776	0.221328	0.824837	0.97369	294.142	0.138208	0.11513	1.20045	0.229965	0.707049	294.142	0.0544949	0.0540978	1.00734	0.313771	0.810732	247.535	0.10299	0.106926	0.963184	0.335455	0.999917	247.535	-0.0646753	0.131571	-0.49156	0.62303	0.977906	247.535	-0.0869857	0.0695499	-1.25069	0.211046	0.805582
AL133163.3|ENSG00000259017	14	35447003	35447625	lincRNA	AL133163.3	ENSG00000259017	NA	NA	NA	NA	NA	NA	NA	NA	NA	NA	NA	NA	NA	NA	NA	NA	NA	NA	NA	NA	NA	NA	NA	NA	NA	NA	NA	NA	NA	NA	20.7865	0.371364	0.341352	1.08792	0.27663	0.999917	20.7865	0.207691	0.398922	0.52063	0.602624	0.977906	20.7865	-0.111005	0.218676	-0.507624	0.611717	0.956809
INSM2|ENSG00000168348	14	35534042	35537054	protein_coding	INSM2	ENSG00000168348	NA	NA	NA	NA	NA	NA	34.2112	-0.126038	0.302746	-0.416316	0.677179	0.999326	NA	NA	NA	NA	NA	NA	NA	NA	NA	NA	NA	NA	NA	NA	NA	NA	NA	NA	42.7378	-0.26383	0.262957	-1.00332	0.315706	0.999917	42.7378	0.133108	0.317273	0.419537	0.674824	0.980692	42.7378	0.207462	0.169984	1.22048	0.222282	0.813907
RALGAPA1|ENSG00000174373	14	35538352	35809304	protein_coding	RALGAPA1	ENSG00000174373	848.594	0.138397	0.0517481	2.67444	0.00748549	0.663014	2822.16	-0.0197219	0.0396849	-0.496963	0.619215	0.999326	1535.34	0.130056	0.0511103	2.54462	0.0109398	0.214907	1535.34	0.0675746	0.0534344	1.26463	0.206005	0.682059	1535.34	-0.0341625	0.0279893	-1.22056	0.222254	0.741337	3867.25	0.029963	0.0331371	0.904214	0.365882	0.999917	3867.25	-0.0364806	0.0407409	-0.895429	0.370558	0.969427	3867.25	-0.0326938	0.0216801	-1.50801	0.131552	0.724369
BRMS1L|ENSG00000100916	14	35826318	35932325	protein_coding	BRMS1L	ENSG00000100916	122.112	0.116211	0.130156	0.89286	0.371932	0.998532	272.034	-0.00301196	0.104244	-0.0288934	0.97695	0.999326	280.242	0.0481294	0.111477	0.431745	0.665927	0.933785	280.242	0.0934218	0.116254	0.803603	0.421626	0.830283	280.242	0.0201923	0.0542251	0.372379	0.70961	0.953355	418.165	0.100311	0.0948273	1.05783	0.290132	0.999917	418.165	-0.0606766	0.117014	-0.51854	0.604082	0.977906	418.165	-0.0837044	0.0619685	-1.35076	0.176773	0.768225
MBIP|ENSG00000151332	14	36298558	36320676	protein_coding	MBIP	ENSG00000151332	305.063	0.0480372	0.0854061	0.562457	0.573805	0.998532	283.772	-0.120406	0.0983507	-1.22425	0.220858	0.999326	632.991	0.0338241	0.0757834	0.446326	0.655362	0.930102	632.991	0.0177826	0.0789389	0.225271	0.821768	0.962883	632.991	-0.00874678	0.0370758	-0.235916	0.813498	0.978961	398.937	0.0990083	0.0912618	1.08488	0.277974	0.999917	398.937	0.00436112	0.112308	0.0388317	0.969025	0.997301	398.937	-0.0557858	0.0598295	-0.932413	0.351123	0.873371
SLC25A21|ENSG00000183032	14	36678431	37172866	protein_coding	SLC25A21	ENSG00000183032	80.3444	0.0853225	0.159129	0.536185	0.591831	0.998532	NA	NA	NA	NA	NA	NA	149.452	0.276172	0.145384	1.89961	0.0574841	0.443359	149.452	0.179415	0.15313	1.17165	0.241338	0.716264	149.452	-0.0586168	0.073748	-0.794826	0.426715	0.863799	NA	NA	NA	NA	NA	NA	NA	NA	NA	NA	NA	NA	NA	NA	NA	NA	NA	NA
SLC25A21-AS1|ENSG00000258708	14	37171888	37173811	antisense	SLC25A21-AS1	ENSG00000258708	57.8623	-0.035905	0.184211	-0.194913	0.845461	0.998532	59.0067	-0.245834	0.221684	-1.10894	0.267457	0.999326	89.3504	-0.0687062	0.207861	-0.330539	0.740993	0.953328	89.3504	-0.180304	0.216162	-0.834118	0.404214	0.821583	89.3504	-0.0520764	0.101334	-0.513909	0.607316	0.927021	56.5525	0.0214269	0.23433	0.091439	0.927144	0.999917	56.5525	0.148048	0.28116	0.526562	0.598497	0.977906	56.5525	0.0521414	0.15082	0.34572	0.729553	0.969425
MIPOL1|ENSG00000151338	14	37197913	37552361	protein_coding	MIPOL1	ENSG00000151338	343.393	-0.0351806	0.0748494	-0.470019	0.638342	0.998532	106.649	0.351249	0.155355	2.26094	0.0237627	0.59858	745.535	-0.016598	0.0784506	-0.211572	0.832441	0.974044	745.535	0.125693	0.0814843	1.54255	0.122941	0.567684	745.535	0.0693696	0.0388839	1.78402	0.0744205	0.529218	141.384	0.0881782	0.144892	0.60858	0.542803	0.999917	141.384	-0.299867	0.176942	-1.69472	0.0901291	0.859433	141.384	-0.178339	0.0957021	-1.86348	0.0623948	0.587654
AL392023.2|ENSG00000259048	14	38034287	38194281	antisense	AL392023.2	ENSG00000259048	17.5093	-0.0776667	0.334324	-0.23231	0.816297	0.998532	NA	NA	NA	NA	NA	NA	37.1395	0.205355	0.282173	0.727762	0.466759	0.863949	37.1395	-0.0255802	0.296766	-0.0861964	0.93131	0.987248	37.1395	-0.118592	0.135981	-0.872121	0.383142	0.842057	NA	NA	NA	NA	NA	NA	NA	NA	NA	NA	NA	NA	NA	NA	NA	NA	NA	NA
AL392023.1|ENSG00000258649	14	38190983	38202923	lincRNA	AL392023.1	ENSG00000258649	868.072	-0.0264545	0.0619486	-0.427039	0.669351	0.998532	NA	NA	NA	NA	NA	NA	1080.28	-0.0870919	0.0742128	-1.17354	0.240578	0.728062	1080.28	-0.136367	0.0776939	-1.75518	0.0792287	0.48461	1080.28	-0.0216921	0.0389966	-0.556256	0.578036	0.920386	NA	NA	NA	NA	NA	NA	NA	NA	NA	NA	NA	NA	NA	NA	NA	NA	NA	NA
SSTR1|ENSG00000139874	14	38207999	38213067	protein_coding	SSTR1	ENSG00000139874	142.624	-0.138137	0.134975	-1.02343	0.306107	0.998532	118.906	0.0464188	0.152994	0.303402	0.761584	0.999326	209.056	-0.161514	0.145649	-1.10892	0.267463	0.751659	209.056	-0.0860406	0.152362	-0.564713	0.572269	0.892271	209.056	0.0399668	0.0720965	0.554351	0.579338	0.920386	124.671	0.0458845	0.152176	0.301523	0.763016	0.999917	124.671	0.249203	0.189425	1.31558	0.188316	0.917734	124.671	0.0763516	0.101905	0.749241	0.453712	0.916642
SEC23A|ENSG00000100934	14	39031919	39109646	protein_coding	SEC23A	ENSG00000100934	1370.73	0.0481866	0.0481057	1.00168	0.316498	0.998532	1232.33	-0.0458309	0.0531012	-0.863086	0.38809	0.999326	2562.94	0.0402866	0.0398462	1.01105	0.311992	0.787346	2562.94	-0.0292662	0.0415934	-0.703626	0.481665	0.855238	2562.94	-0.0349272	0.0200809	-1.73932	0.0819782	0.547841	1563.11	0.0136192	0.05178	0.263021	0.792534	0.999917	1563.11	-0.0280686	0.0635618	-0.441595	0.658782	0.980692	1563.11	-0.0197115	0.0338458	-0.582391	0.560303	0.944776
GEMIN2|ENSG00000092208	14	39114223	39136973	protein_coding	GEMIN2	ENSG00000092208	269.574	0.0701103	0.091942	0.762549	0.445732	0.998532	127.708	-0.147452	0.158124	-0.932509	0.351074	0.999326	466.302	0.163808	0.0880559	1.86028	0.0628465	0.459136	466.302	0.104285	0.091891	1.13488	0.256425	0.728763	466.302	-0.0336123	0.0450158	-0.746677	0.455259	0.877222	168.717	-0.017669	0.126244	-0.139959	0.888692	0.999917	168.717	0.0414478	0.15604	0.265624	0.790529	0.985992	168.717	0.0277626	0.0823762	0.337022	0.7361	0.970102
TRAPPC6B|ENSG00000182400	14	39147811	39170532	protein_coding	TRAPPC6B	ENSG00000182400	386.954	0.0191797	0.0768644	0.249527	0.802953	0.998532	1092.84	0.0382211	0.0575065	0.664639	0.506282	0.999326	759.019	-0.0186448	0.0636963	-0.292714	0.76974	0.958944	759.019	-0.02173	0.0665032	-0.326751	0.743856	0.946571	759.019	-0.000966623	0.0313133	-0.0308694	0.975374	0.997806	1583.33	-0.0864807	0.057134	-1.51365	0.130115	0.98862	1583.33	-0.0941059	0.070308	-1.33848	0.18074	0.915431	1583.33	0.010757	0.0399871	0.269011	0.787921	0.975818
PNN|ENSG00000100941	14	39175183	39183218	protein_coding	PNN	ENSG00000100941	3278.29	-0.00957055	0.0345064	-0.277356	0.781507	0.998532	1085.7	-0.0508217	0.0644526	-0.788512	0.430397	0.999326	5208.86	0.0893049	0.0333347	2.67904	0.00738339	0.180131	5208.86	0.0817896	0.0348435	2.34734	0.0189081	0.260129	5208.86	-0.00626343	0.0205176	-0.305271	0.76016	0.963102	1505.89	0.00455461	0.0452613	0.100629	0.919845	0.999917	1505.89	0.0211147	0.0557541	0.378711	0.704902	0.984748	1505.89	0.00619415	0.0296214	0.209111	0.834362	0.982503
CTAGE5|ENSG00000150527	14	39230231	39388513	protein_coding	CTAGE5	ENSG00000150527	289.698	0.0751374	0.0802807	0.935934	0.349307	0.998532	249.327	-0.055907	0.110733	-0.504882	0.613642	0.999326	531.527	0.0616341	0.0753587	0.817876	0.413428	0.839876	531.527	0.0206433	0.0789068	0.261616	0.793617	0.958534	531.527	-0.0218759	0.0370371	-0.590648	0.554756	0.913642	361.016	0.12848	0.0835332	1.53807	0.124031	0.98453	361.016	-0.101581	0.102652	-0.989569	0.322385	0.956038	361.016	-0.117033	0.0542924	-2.15561	0.0311142	0.462662
FBXO33|ENSG00000165355	14	39397669	39432500	protein_coding	FBXO33	ENSG00000165355	278.447	0.057949	0.0833289	0.695425	0.486789	0.998532	183.827	-0.22421	0.132528	-1.69179	0.0906852	0.975661	485.508	0.0591337	0.0829932	0.712513	0.476147	0.867653	485.508	-0.139851	0.087179	-1.60418	0.108674	0.543288	485.508	-0.098239	0.0407289	-2.41202	0.0158644	0.270767	249.68	0.210389	0.11028	1.90778	0.0564202	0.900537	249.68	0.0520398	0.136752	0.380542	0.703543	0.983997	249.68	-0.101449	0.0744244	-1.36312	0.172845	0.763296
AL049875.1|ENSG00000258526	14	39474840	39513780	lincRNA	AL049875.1	ENSG00000258526	31.0653	0.0665827	0.238103	0.279639	0.779755	0.998532	41.2104	0.0312578	0.248242	0.125917	0.899798	0.999326	66.7121	-0.11445	0.248169	-0.461177	0.644671	0.928166	66.7121	0.231064	0.258218	0.894838	0.370874	0.805058	66.7121	0.170724	0.120237	1.4199	0.155636	0.669631	66.928	-0.364901	0.195406	-1.8674	0.0618461	0.908826	66.928	0.349901	0.23593	1.48307	0.138055	0.905508	66.928	0.358421	0.127056	2.82097	0.00478782	0.224568
LINC02315|ENSG00000251363	14	40954898	40975877	lincRNA	LINC02315	ENSG00000251363	34.7546	-0.152689	0.253113	-0.603246	0.546345	0.998532	NA	NA	NA	NA	NA	NA	69.8106	-0.187602	0.231426	-0.810636	0.417575	0.84311	69.8106	-0.294498	0.240766	-1.22317	0.221265	0.698096	69.8106	-0.0458579	0.115756	-0.39616	0.691987	0.948353	NA	NA	NA	NA	NA	NA	NA	NA	NA	NA	NA	NA	NA	NA	NA	NA	NA	NA
LRFN5|ENSG00000165379	14	41607570	41904549	protein_coding	LRFN5	ENSG00000165379	23.5745	0.035926	0.303981	0.118185	0.905921	0.998532	1151.8	0.00900396	0.0594689	0.151406	0.879655	0.999326	36.4391	-0.177211	0.28132	-0.629927	0.528743	0.892237	36.4391	-0.212235	0.291778	-0.727385	0.46699	0.84743	36.4391	-0.0150813	0.139861	-0.107831	0.91413	0.992273	1460.11	0.00336476	0.0473643	0.0710399	0.943366	0.999917	1460.11	0.154375	0.0585525	2.63653	0.00837588	0.521616	1460.11	0.0621505	0.0334334	1.85894	0.0630363	0.591856
HNRNPUP1|ENSG00000259051	14	43300263	43300595	processed_pseudogene	HNRNPUP1	ENSG00000259051	20.3742	0.0340898	0.317923	0.107227	0.914609	0.998532	NA	NA	NA	NA	NA	NA	28.4678	0.274143	0.323361	0.847794	0.396553	0.832993	28.4678	-0.114768	0.336076	-0.341493	0.732732	0.944117	28.4678	-0.196144	0.155458	-1.26172	0.207049	0.726712	NA	NA	NA	NA	NA	NA	NA	NA	NA	NA	NA	NA	NA	NA	NA	NA	NA	NA
C14orf28|ENSG00000179476	14	44897295	44907257	protein_coding	C14orf28	ENSG00000179476	90.5469	0.0045664	0.138602	0.032946	0.973718	0.998532	62.9301	-0.152045	0.203831	-0.745938	0.455705	0.999326	171.014	-0.237761	0.15815	-1.50339	0.132739	0.59978	171.014	-0.143686	0.166339	-0.863815	0.38769	0.81276	171.014	0.0511935	0.0797937	0.641574	0.52115	0.902594	80.9869	-0.0493684	0.199891	-0.246977	0.804926	0.999917	80.9869	0.487763	0.247784	1.9685	0.0490104	0.790384	80.9869	0.229431	0.134563	1.705	0.0881936	0.660291
KLHL28|ENSG00000179454	14	44924319	45042322	protein_coding	KLHL28	ENSG00000179454	366.203	0.0650205	0.0744513	0.87333	0.382483	0.998532	581.859	-0.0214769	0.0717331	-0.2994	0.764635	0.999326	746.94	0.01896	0.0630127	0.300891	0.763498	0.95877	746.94	-0.0348401	0.0657968	-0.52951	0.596452	0.901535	746.94	-0.0266681	0.0309032	-0.862956	0.388162	0.844529	859.51	0.092089	0.0633514	1.45362	0.146051	0.993972	859.51	0.0448241	0.0778559	0.575732	0.564796	0.977906	859.51	-0.0345548	0.0424662	-0.8137	0.415817	0.903987
TOGARAM1|ENSG00000198718	14	44962208	45074431	protein_coding	TOGARAM1	ENSG00000198718	449.792	-0.109952	0.0710453	-1.54763	0.121711	0.998532	725.184	-0.0107997	0.0698578	-0.154596	0.87714	0.999326	772.904	0.0676432	0.0776439	0.871197	0.383646	0.826633	772.904	0.0181643	0.0815019	0.22287	0.823637	0.963173	772.904	-0.0259739	0.0384865	-0.674883	0.49975	0.894562	1029.94	0.0518387	0.053293	0.972712	0.330696	0.999917	1029.94	0.0111007	0.065374	0.169802	0.865166	0.985992	1029.94	-0.0254663	0.0350817	-0.725915	0.467891	0.921904
PRPF39|ENSG00000185246	14	45084099	45116282	protein_coding	PRPF39	ENSG00000185246	601.433	0.0253107	0.0602186	0.420313	0.674257	0.998532	551.694	-0.135	0.0737517	-1.83047	0.0671793	0.890679	1096.15	0.0473985	0.0575755	0.82324	0.410372	0.838564	1096.15	0.0431491	0.0599165	0.720155	0.47143	0.849575	1096.15	-0.00340702	0.02875	-0.118505	0.905668	0.991388	813.403	0.0684668	0.0651251	1.05131	0.293116	0.999917	813.403	0.0388681	0.0804556	0.4831	0.629025	0.978357	813.403	-0.0239674	0.043356	-0.552805	0.580397	0.949209
FKBP3|ENSG00000100442	14	45115600	45135319	protein_coding	FKBP3	ENSG00000100442	1162.85	0.0691826	0.0494389	1.39935	0.161707	0.998532	752.918	-0.0442286	0.0712115	-0.621088	0.534542	0.999326	2100.79	0.116542	0.0482064	2.41757	0.0156245	0.259856	2100.79	0.0973159	0.050379	1.93168	0.0533996	0.412986	2100.79	-0.0126854	0.0273937	-0.463077	0.643309	0.937077	1069.25	-0.0355871	0.0671896	-0.529651	0.596354	0.999917	1069.25	-0.06845	0.0827993	-0.826697	0.408409	0.973723	1069.25	-0.00759854	0.0447665	-0.169737	0.865217	0.987492
FANCM|ENSG00000187790	14	45135940	45200890	protein_coding	FANCM	ENSG00000187790	560.655	-0.0246027	0.061037	-0.403079	0.68689	0.998532	207.829	0.0019385	0.118404	0.0163719	0.986938	0.999326	1123.58	0.0646488	0.0569056	1.13607	0.255927	0.742725	1123.58	-0.0538284	0.059438	-0.905622	0.365136	0.80163	1123.58	-0.0594062	0.0280049	-2.12128	0.0338982	0.389459	307.106	0.0416778	0.0963949	0.432366	0.665476	0.999917	307.106	-0.190959	0.117906	-1.61959	0.105321	0.865236	307.106	-0.104533	0.0634074	-1.64859	0.0992324	0.679639
MIS18BP1|ENSG00000129534	14	45203190	45253540	protein_coding	MIS18BP1	ENSG00000129534	1911.96	0.0173661	0.0407984	0.425656	0.670359	0.998532	40.2629	-0.0803999	0.281636	-0.285475	0.77528	0.999326	3739.57	0.0268132	0.0371673	0.721419	0.470652	0.865283	3739.57	-0.00393246	0.0388429	-0.10124	0.91936	0.984926	3739.57	-0.01568	0.0190181	-0.824477	0.409669	0.8564	53.1372	-0.290739	0.232271	-1.25173	0.21067	0.999917	53.1372	-0.302866	0.28251	-1.07206	0.283695	0.950925	53.1372	0.0337433	0.157103	0.214784	0.829935	0.982111
MDGA2|ENSG00000139915	14	46840092	47674954	protein_coding	MDGA2	ENSG00000139915	25.4704	0.230057	0.270003	0.852053	0.394185	0.998532	646.189	0.0521604	0.0754365	0.691448	0.489284	0.999326	26.3161	0.307921	0.427147	0.720877	0.470985	0.865413	26.3161	0.223494	0.450766	0.495809	0.620029	0.906418	26.3161	-0.0504703	0.204623	-0.246651	0.805179	0.976917	837.383	0.132084	0.0656464	2.01205	0.0442143	0.889313	837.383	0.0327394	0.0810984	0.4037	0.686433	0.980692	837.383	-0.0634206	0.0448509	-1.41403	0.157352	0.747258
RPS15AP3|ENSG00000214903	14	47444106	47444494	processed_pseudogene	RPS15AP3	ENSG00000214903	NA	NA	NA	NA	NA	NA	NA	NA	NA	NA	NA	NA	NA	NA	NA	NA	NA	NA	NA	NA	NA	NA	NA	NA	NA	NA	NA	NA	NA	NA	25.9846	0.85497	0.327963	2.60691	0.00913639	0.55065	25.9846	0.383351	0.410098	0.934781	0.349901	0.964988	25.9846	-0.347184	0.229379	-1.51359	0.130131	0.724369
LINC00648|ENSG00000259129	14	47764954	47795092	lincRNA	LINC00648	ENSG00000259129	22.6843	0.083703	0.299167	0.279787	0.779641	0.998532	NA	NA	NA	NA	NA	NA	40.455	0.230959	0.279464	0.826436	0.408557	0.83792	40.455	0.349567	0.288224	1.21283	0.225194	0.702435	40.455	0.0544403	0.134377	0.40513	0.685382	0.948353	NA	NA	NA	NA	NA	NA	NA	NA	NA	NA	NA	NA	NA	NA	NA	NA	NA	NA
RPS29|ENSG00000213741	14	49570984	49599164	protein_coding	RPS29	ENSG00000213741	4153.41	0.00712001	0.0378945	0.18789	0.850963	0.998532	1184.18	-2.07618e-05	0.0590173	-0.000351791	0.999719	0.999935	5648.69	0.0231614	0.0368822	0.627983	0.530015	0.892476	5648.69	0.115742	0.0385152	3.00509	0.00265501	0.0857	5648.69	0.0442644	0.0209762	2.11022	0.0348396	0.394958	1591.18	0.0192032	0.0515047	0.372844	0.709265	0.999917	1591.18	-0.108955	0.0635826	-1.7136	0.0866026	0.859433	1591.18	-0.0567232	0.0344837	-1.64493	0.0999847	0.68042
LRR1|ENSG00000165501	14	49598697	49614672	protein_coding	LRR1	ENSG00000165501	329.529	0.0909947	0.0791795	1.14922	0.250465	0.998532	35.7461	0.196147	0.271323	0.722927	0.469725	0.999326	616.417	-0.0133542	0.0748486	-0.178416	0.858397	0.979288	616.417	0.0281512	0.0775648	0.362938	0.716651	0.938119	616.417	0.0205201	0.0362325	0.566344	0.57116	0.919068	36.3562	-0.290334	0.267129	-1.08687	0.277095	0.999917	36.3562	-0.059344	0.321801	-0.184412	0.85369	0.985992	36.3562	0.140515	0.174751	0.80409	0.421345	0.905246
RHOQP1|ENSG00000258568	14	49599994	49600572	processed_pseudogene	RHOQP1	ENSG00000258568	31.9084	-0.0277359	0.274145	-0.101172	0.919414	0.998532	NA	NA	NA	NA	NA	NA	32.9956	0.247523	0.319425	0.774902	0.438398	0.850897	32.9956	0.00199608	0.339511	0.00587927	0.995309	0.999599	32.9956	-0.127247	0.155557	-0.818014	0.413349	0.857466	NA	NA	NA	NA	NA	NA	NA	NA	NA	NA	NA	NA	NA	NA	NA	NA	NA	NA
RPL36AL|ENSG00000165502	14	49618519	49620685	protein_coding	RPL36AL	ENSG00000165502	783.069	-0.0745887	0.0628316	-1.18712	0.23518	0.998532	172.786	-0.0555157	0.14869	-0.373366	0.708876	0.999326	1082.78	0.0697134	0.0630981	1.10484	0.269228	0.752883	1082.78	0.167064	0.0658379	2.5375	0.0111649	0.198872	1082.78	0.0451903	0.0340099	1.32874	0.183933	0.700884	229.758	-0.148566	0.11553	-1.28595	0.19846	0.999917	229.758	-0.0855784	0.141884	-0.603159	0.546403	0.977906	229.758	0.0496202	0.0774709	0.640501	0.521847	0.937374
MGAT2|ENSG00000168282	14	49620795	49623481	protein_coding	MGAT2	ENSG00000168282	356.16	0.116017	0.0800684	1.44897	0.147346	0.998532	337.513	0.0304936	0.10223	0.298284	0.765487	0.999326	543.12	0.0243234	0.0767577	0.316886	0.75133	0.956312	543.12	0.0431054	0.0803777	0.536286	0.591761	0.89915	543.12	0.00830965	0.0375015	0.221582	0.82464	0.97952	369.852	0.110749	0.0807132	1.37212	0.170025	0.999917	369.852	-0.00608438	0.0997557	-0.0609928	0.951365	0.996039	369.852	-0.0667986	0.0531492	-1.25681	0.208822	0.804345
DNAAF2|ENSG00000165506	14	49625174	49635230	protein_coding	DNAAF2	ENSG00000165506	402.133	0.0266862	0.0738749	0.361234	0.717924	0.998532	196.264	0.0565558	0.114739	0.492909	0.622077	0.999326	636.424	-0.0111775	0.0705919	-0.15834	0.874189	0.982134	636.424	0.0317549	0.0733095	0.433163	0.664897	0.921224	636.424	0.0211739	0.034522	0.613345	0.539648	0.907702	236.071	-0.0178514	0.10722	-0.166493	0.867769	0.999917	236.071	0.101267	0.132681	0.763235	0.445323	0.97602	236.071	0.0523922	0.0703422	0.744819	0.456381	0.916988
POLE2|ENSG00000100479	14	49643555	49688422	protein_coding	POLE2	ENSG00000100479	325.761	0.0157324	0.0782021	0.201176	0.840561	0.998532	NA	NA	NA	NA	NA	NA	616.507	0.00192652	0.0701408	0.0274665	0.978088	0.996115	616.507	-0.0487569	0.0738058	-0.66061	0.508862	0.864756	616.507	-0.0245535	0.0345635	-0.710388	0.477464	0.887764	NA	NA	NA	NA	NA	NA	NA	NA	NA	NA	NA	NA	NA	NA	NA	NA	NA	NA
KLHDC1|ENSG00000197776	14	49693105	49753152	protein_coding	KLHDC1	ENSG00000197776	NA	NA	NA	NA	NA	NA	78.3486	-0.00537959	0.189874	-0.0283324	0.977397	0.999326	NA	NA	NA	NA	NA	NA	NA	NA	NA	NA	NA	NA	NA	NA	NA	NA	NA	NA	99.1147	-0.0536459	0.157748	-0.340074	0.733801	0.999917	99.1147	-0.192841	0.192925	-0.99956	0.317523	0.956038	99.1147	-0.0510539	0.103629	-0.492661	0.622252	0.958968
KLHDC2|ENSG00000165516	14	49767608	49786385	protein_coding	KLHDC2	ENSG00000165516	750.652	0.0955396	0.0512504	1.86417	0.0622973	0.963118	686.993	-0.092656	0.0643402	-1.44009	0.149841	0.999326	1193.25	0.120615	0.0496726	2.42819	0.0151742	0.255634	1193.25	-0.0316534	0.0520642	-0.607969	0.543208	0.879194	1193.25	-0.0775324	0.0251204	-3.08643	0.00202573	0.0835688	833.903	0.0841416	0.0715619	1.17579	0.23968	0.999917	833.903	0.0271902	0.0880991	0.308632	0.757601	0.985992	833.903	-0.0372987	0.0474257	-0.786467	0.431594	0.909259
NEMF|ENSG00000165525	14	49782083	49853203	protein_coding	NEMF	ENSG00000165525	1061.18	0.0539629	0.052381	1.0302	0.302916	0.998532	1014.94	-0.0140643	0.0574532	-0.244795	0.806615	0.999326	1968.79	0.0607731	0.0447257	1.3588	0.174211	0.660129	1968.79	0.0324694	0.0467964	0.693844	0.48778	0.857625	1968.79	-0.0153992	0.0231105	-0.666329	0.505201	0.896904	1492.62	0.0025682	0.0575459	0.0446287	0.964403	0.999917	1492.62	0.0161328	0.0708953	0.227557	0.81999	0.985992	1492.62	0.00541515	0.0377056	0.143617	0.885803	0.987573
RF00019|ENSG00000277634	14	49839401	49839493	misc_RNA	RF00019	ENSG00000277634	13.1848	-0.489019	0.378116	-1.2933	0.195906	0.998532	NA	NA	NA	NA	NA	NA	NA	NA	NA	NA	NA	NA	NA	NA	NA	NA	NA	NA	NA	NA	NA	NA	NA	NA	NA	NA	NA	NA	NA	NA	NA	NA	NA	NA	NA	NA	NA	NA	NA	NA	NA	NA
RN7SL3|ENSG00000278771	14	49853616	49853914	misc_RNA	RN7SL3	ENSG00000278771	5404.45	-0.286538	0.0834685	-3.43288	0.000597198	0.208812	216.17	-0.109736	0.326084	-0.336527	0.736474	0.999326	7336.24	-0.0175122	0.0732919	-0.238938	0.811154	0.96912	7336.24	-0.119827	0.0766663	-1.56296	0.118061	0.560456	7336.24	-0.048794	0.0382365	-1.27611	0.201916	0.721115	208.322	0.133968	0.138835	0.964939	0.334575	0.999917	208.322	-0.0269447	0.172362	-0.156326	0.875776	0.985992	208.322	-0.0894714	0.0912604	-0.980396	0.32689	0.865271
RN7SL2|ENSG00000274012	14	49862550	49862849	misc_RNA	RN7SL2	ENSG00000274012	130030	-0.0915485	0.0374758	-2.44287	0.014571	0.788203	176615	0.0310995	0.035686	0.871475	0.383495	0.999326	172456	-0.0305406	0.0496333	-0.615326	0.53834	0.896067	172456	-0.0748799	0.0519646	-1.44098	0.149591	0.609974	172456	-0.0204561	0.0210295	-0.972732	0.330687	0.816638	193365	0.0279805	0.0930546	0.300689	0.763652	0.999917	193365	-0.118515	0.11518	-1.02896	0.303499	0.953199	193365	-0.0658139	0.0606004	-1.08603	0.277465	0.84036
ARF6|ENSG00000165527	14	49893092	49897054	protein_coding	ARF6	ENSG00000165527	1172.2	0.00496182	0.047179	0.10517	0.916241	0.998532	670.691	0.0539523	0.0685676	0.786848	0.431371	0.999326	2249.07	-0.00898319	0.0457986	-0.196145	0.844496	0.975307	2249.07	0.0181403	0.0477705	0.379739	0.704139	0.933938	2249.07	0.0134282	0.0229829	0.58427	0.559039	0.914909	927.665	-0.00462271	0.0668255	-0.0691759	0.94485	0.999917	927.665	-0.0195796	0.0821141	-0.238444	0.811537	0.985992	927.665	-0.00537708	0.043692	-0.123068	0.902053	0.987573
LINC01588|ENSG00000214900	14	49927571	50092643	lincRNA	LINC01588	ENSG00000214900	NA	NA	NA	NA	NA	NA	47.3869	0.280295	0.245883	1.13995	0.254306	0.999326	NA	NA	NA	NA	NA	NA	NA	NA	NA	NA	NA	NA	NA	NA	NA	NA	NA	NA	92.1915	-0.0306756	0.178446	-0.171904	0.863513	0.999917	92.1915	0.103117	0.220341	0.467988	0.639793	0.980085	92.1915	0.0609118	0.116449	0.523075	0.600922	0.955558
VCPKMT|ENSG00000100483	14	50108632	50116600	protein_coding	VCPKMT	ENSG00000100483	109.74	0.0282982	0.145034	0.195114	0.845303	0.998532	141.487	0.0451915	0.135127	0.334438	0.738049	0.999326	242.923	0.159719	0.111864	1.42779	0.153353	0.629871	242.923	-0.0291706	0.1164	-0.250607	0.802118	0.959794	242.923	-0.0962356	0.0542045	-1.77542	0.0758288	0.533959	189.252	0.0668574	0.117596	0.568536	0.569671	0.999917	189.252	-0.0744653	0.143167	-0.520129	0.602974	0.977906	189.252	-0.0698385	0.0760847	-0.917905	0.358668	0.876051
SOS2|ENSG00000100485	14	50117120	50231558	protein_coding	SOS2	ENSG00000100485	302.773	0.0866921	0.0891643	0.972274	0.330914	0.998532	1258.32	0.025363	0.0508111	0.499164	0.617664	0.999326	526.029	0.0075983	0.0840217	0.0904326	0.927943	0.989292	526.029	-0.0422174	0.0879694	-0.47991	0.631291	0.910054	526.029	-0.0243157	0.0409883	-0.593234	0.553024	0.912749	1730.37	-0.0157522	0.0481052	-0.327453	0.743325	0.999917	1730.37	0.0173128	0.0589956	0.293459	0.769172	0.985992	1730.37	0.0165309	0.0314039	0.526399	0.598611	0.95509
L2HGDH|ENSG00000087299	14	50237563	50312548	protein_coding	L2HGDH	ENSG00000087299	686.326	0.0100284	0.0565186	0.177436	0.859166	0.998532	233.227	-0.0129552	0.106697	-0.12142	0.903358	0.999326	1266.12	0.00794429	0.0574773	0.138216	0.89007	0.9828	1266.12	-0.0372572	0.0600722	-0.620207	0.535121	0.876548	1266.12	-0.0222541	0.0285332	-0.779937	0.435428	0.867165	347.846	-0.146332	0.0939578	-1.55742	0.11937	0.977176	347.846	-0.202735	0.114488	-1.7708	0.0765947	0.849733	347.846	-0.000964695	0.0661855	-0.0145756	0.988371	0.99952
ATP5S|ENSG00000125375	14	50312326	50335558	protein_coding	ATP5S	ENSG00000125375	364.632	0.0766929	0.0789238	0.971734	0.331183	0.998532	610.789	-0.0473874	0.0715748	-0.662068	0.507928	0.999326	677.013	-0.00296922	0.0790346	-0.0375686	0.970032	0.995327	677.013	-0.0446407	0.0828728	-0.538665	0.590118	0.898403	677.013	-0.0201778	0.0388377	-0.519542	0.603383	0.926539	848.484	0.0210962	0.0584902	0.360679	0.718339	0.999917	848.484	-0.178116	0.0715944	-2.48785	0.0128519	0.574014	848.484	-0.0870137	0.0398266	-2.18482	0.0289024	0.45123
AL359397.2|ENSG00000259071	14	50326526	50327909	lincRNA	AL359397.2	ENSG00000259071	NA	NA	NA	NA	NA	NA	18.9499	-0.415687	0.36431	-1.14103	0.253859	0.999326	NA	NA	NA	NA	NA	NA	NA	NA	NA	NA	NA	NA	NA	NA	NA	NA	NA	NA	21.7892	-0.0705766	0.334657	-0.210893	0.832971	0.999917	21.7892	-0.585192	0.412243	-1.41953	0.155744	0.915299	21.7892	-0.199703	0.221912	-0.899921	0.368162	0.880209
CDKL1|ENSG00000100490	14	50329404	50416461	protein_coding	CDKL1	ENSG00000100490	49.9668	0.308294	0.186653	1.6517	0.0985962	0.998532	213.371	-0.122246	0.115182	-1.06133	0.28854	0.999326	84.7705	0.185063	0.193948	0.954187	0.339989	0.801515	84.7705	0.18889	0.20438	0.924207	0.355378	0.796142	84.7705	-0.00556046	0.0948129	-0.0586467	0.953234	0.996768	249.863	-0.0313549	0.107205	-0.292477	0.769922	0.999917	249.863	-0.110567	0.130756	-0.845597	0.397778	0.972575	249.863	-0.0288757	0.0703572	-0.410416	0.681501	0.964746
MAP4K5|ENSG00000012983	14	50418501	50561126	protein_coding	MAP4K5	ENSG00000012983	688.58	-0.0345515	0.0593551	-0.582115	0.560489	0.998532	1491.8	-0.0690946	0.0500698	-1.37997	0.167597	0.999326	1304.36	-0.123046	0.0558851	-2.20178	0.0276811	0.333618	1304.36	-0.0416291	0.0580734	-0.716836	0.473475	0.850006	1304.36	0.0426539	0.0293815	1.45173	0.146578	0.656099	2175.85	-0.067978	0.0456861	-1.48794	0.136768	0.989183	2175.85	-0.0418245	0.0560565	-0.746114	0.455599	0.97602	2175.85	0.0219378	0.0311784	0.703622	0.481668	0.925877
ATL1|ENSG00000198513	14	50532509	50633068	protein_coding	ATL1	ENSG00000198513	57.7655	0.0648963	0.178156	0.364267	0.715659	0.998532	1361.12	-0.00241503	0.0505369	-0.0477873	0.961886	0.999326	98.5344	0.190997	0.178357	1.07087	0.284226	0.767956	98.5344	0.318594	0.185231	1.71998	0.0854361	0.498946	98.5344	0.0555623	0.0887136	0.626311	0.531111	0.906269	1821.65	-0.0280357	0.0499487	-0.56129	0.5746	0.999917	1821.65	0.0381119	0.0615156	0.619549	0.535554	0.977906	1821.65	0.0322591	0.0327306	0.985593	0.324333	0.865271
SAV1|ENSG00000151748	14	50632058	50668331	protein_coding	SAV1	ENSG00000151748	1077.16	-0.015421	0.0463807	-0.332487	0.739521	0.998532	88.3698	0.107935	0.175314	0.615667	0.538114	0.999326	1904.89	0.0246911	0.0505504	0.488445	0.625235	0.922794	1904.89	0.012878	0.0527562	0.244103	0.807151	0.960558	1904.89	-0.00652537	0.0253607	-0.257303	0.796945	0.974542	105.224	-0.0487462	0.150431	-0.324044	0.745905	0.999917	105.224	-0.268312	0.181336	-1.47964	0.13897	0.905686	105.224	-0.0865081	0.0996332	-0.868266	0.385249	0.889347
AL606834.1|ENSG00000269906	14	50662511	50663178	sense_intronic	AL606834.1	ENSG00000269906	29.1125	-0.0797432	0.246473	-0.323538	0.746288	0.998532	NA	NA	NA	NA	NA	NA	63.3967	0.182815	0.235508	0.776259	0.437596	0.850897	63.3967	-0.199977	0.248079	-0.806103	0.420184	0.83003	63.3967	-0.191283	0.112767	-1.69626	0.0898366	0.563557	NA	NA	NA	NA	NA	NA	NA	NA	NA	NA	NA	NA	NA	NA	NA	NA	NA	NA
NIN|ENSG00000100503	14	50719763	50831121	protein_coding	NIN	ENSG00000100503	870.976	0.0050451	0.0603039	0.0836613	0.933326	0.998532	1869.88	-0.056716	0.0550274	-1.03068	0.302689	0.999326	1413.65	-0.00910178	0.0539215	-0.168797	0.865957	0.980448	1413.65	-0.0832199	0.0566097	-1.47006	0.141544	0.599248	1413.65	-0.0356227	0.0274356	-1.29841	0.194146	0.710954	2157.6	0.0539644	0.048324	1.11672	0.264114	0.999917	2157.6	-0.104353	0.0596391	-1.74974	0.0801636	0.849733	2157.6	-0.0750095	0.0320068	-2.34355	0.0191013	0.403236
AL606834.2|ENSG00000270062	14	50723777	50724272	sense_intronic	AL606834.2	ENSG00000270062	NA	NA	NA	NA	NA	NA	16.6232	0.523889	0.42723	1.22625	0.220106	0.999326	NA	NA	NA	NA	NA	NA	NA	NA	NA	NA	NA	NA	NA	NA	NA	NA	NA	NA	26.9558	0.19286	0.297928	0.647339	0.517413	0.999917	26.9558	-0.354308	0.372188	-0.951962	0.341116	0.963051	26.9558	-0.260296	0.194949	-1.3352	0.181811	0.77521
PYGL|ENSG00000100504	14	50857891	50944736	protein_coding	PYGL	ENSG00000100504	1298.64	-0.0511859	0.0531198	-0.963595	0.335249	0.998532	77.0967	0.193628	0.206593	0.937242	0.348634	0.999326	1841.24	0.0592776	0.0544145	1.08937	0.27599	0.758442	1841.24	-0.0462607	0.0569109	-0.812863	0.416297	0.827888	1841.24	-0.0529288	0.0272147	-1.94486	0.0517921	0.465012	34.5575	0.273296	0.268875	1.01644	0.309419	0.999917	34.5575	0.0435121	0.336013	0.129495	0.896966	0.988437	34.5575	-0.141441	0.176981	-0.79919	0.42418	0.906465
ABHD12B|ENSG00000131969	14	50872160	50904970	protein_coding	ABHD12B	ENSG00000131969	17.815	-0.227758	0.336844	-0.676153	0.498943	0.998532	100.564	-0.0268295	0.162403	-0.165203	0.868784	0.999326	32.9383	-0.536793	0.305115	-1.75932	0.0785237	0.498632	32.9383	-0.371197	0.312459	-1.18799	0.234839	0.710184	32.9383	0.0847506	0.155215	0.546023	0.58505	0.92169	69.6952	0.398772	0.215451	1.85087	0.0641884	0.912946	69.6952	-0.136138	0.268355	-0.507306	0.61194	0.977906	69.6952	-0.28767	0.142281	-2.02184	0.0431928	0.514771
TRIM9|ENSG00000100505	14	50975262	51096061	protein_coding	TRIM9	ENSG00000100505	246.322	-0.15188	0.0993219	-1.52917	0.126222	0.998532	3384.31	0.0417247	0.0360789	1.15649	0.247482	0.999326	321.156	-0.103225	0.113692	-0.907932	0.363914	0.816	321.156	-0.181074	0.118323	-1.53034	0.125934	0.573049	321.156	-0.0371688	0.0575371	-0.645997	0.518282	0.901188	3296.87	0.0336779	0.0421388	0.799212	0.424167	0.999917	3296.87	-0.0751988	0.0519813	-1.44665	0.147995	0.912236	3296.87	-0.0510827	0.0278992	-1.83097	0.0671046	0.607449
TMX1|ENSG00000139921	14	51240162	51257546	protein_coding	TMX1	ENSG00000139921	994.788	0.0474463	0.0479702	0.989078	0.322625	0.998532	256.204	-0.0636472	0.103452	-0.615235	0.5384	0.999326	1923	0.0897114	0.0520527	1.72347	0.0848032	0.509719	1923	0.145046	0.0543248	2.66998	0.00758563	0.158988	1923	0.0241489	0.0295095	0.818344	0.413161	0.857466	342.14	-0.0837518	0.0845308	-0.990784	0.321791	0.999917	342.14	-0.0655947	0.103147	-0.635936	0.524818	0.977906	342.14	0.0206706	0.0559851	0.369216	0.711967	0.96761
LINC00640|ENSG00000258479	14	51333393	51365557	lincRNA	LINC00640	ENSG00000258479	34.0329	-0.136771	0.27084	-0.504988	0.613567	0.998532	NA	NA	NA	NA	NA	NA	42.976	-0.205019	0.270357	-0.75833	0.448254	0.856503	42.976	-0.734709	0.289953	-2.53389	0.0112805	0.199083	42.976	-0.243581	0.143789	-1.69402	0.090261	0.563557	NA	NA	NA	NA	NA	NA	NA	NA	NA	NA	NA	NA	NA	NA	NA	NA	NA	NA
FRMD6|ENSG00000139926	14	51489100	51730727	protein_coding	FRMD6	ENSG00000139926	507.869	-0.00443422	0.0645734	-0.0686695	0.945253	0.998532	114.21	0.42339	0.154038	2.7486	0.00598495	0.294049	1023.08	0.0432522	0.0631121	0.685324	0.49314	0.876374	1023.08	0.0517319	0.0660005	0.783811	0.433151	0.835666	1023.08	0.00286187	0.0316328	0.0904714	0.927913	0.993759	142.762	-0.312867	0.137717	-2.27181	0.0230981	0.74268	142.762	-0.110866	0.165515	-0.669822	0.502971	0.977906	142.762	0.132322	0.0934915	1.41534	0.156969	0.747258
FRMD6-AS1|ENSG00000273888	14	51649516	51651744	antisense	FRMD6-AS1	ENSG00000273888	26.7527	0.112782	0.259455	0.434686	0.66379	0.998532	24.9945	0.0893993	0.317663	0.281428	0.778382	0.999326	36.2546	-0.222271	0.314495	-0.706757	0.479718	0.870035	36.2546	-0.153809	0.32468	-0.473726	0.635695	0.911817	36.2546	0.039053	0.151294	0.258127	0.796309	0.97425	31.0475	0.156041	0.308604	0.505634	0.613113	0.999917	31.0475	0.771564	0.38187	2.02049	0.0433327	0.769548	31.0475	0.226097	0.211818	1.06742	0.285784	0.845718
GNG2|ENSG00000186469	14	51826195	51979342	protein_coding	GNG2	ENSG00000186469	212.852	0.0612412	0.105938	0.578085	0.563207	0.998532	8137.65	-0.0652877	0.0336103	-1.94249	0.0520777	0.824756	398.041	0.00902521	0.0987208	0.0914215	0.927158	0.989137	398.041	0.114682	0.102631	1.11742	0.263813	0.734452	398.041	0.0514796	0.0482291	1.0674	0.285793	0.788683	11239.9	0.00611268	0.0301408	0.202804	0.839288	0.999917	11239.9	0.0828353	0.037231	2.2249	0.0260881	0.685922	11239.9	0.0307976	0.0213007	1.44585	0.148219	0.74018
RTRAF|ENSG00000087302	14	51989475	52010691	protein_coding	RTRAF	ENSG00000087302	2135.97	-0.014178	0.0365875	-0.38751	0.698378	0.998532	695.817	-0.0761971	0.0683666	-1.11454	0.265049	0.999326	3767.42	0.024575	0.0384836	0.638582	0.523095	0.890159	3767.42	0.0913828	0.0401681	2.27501	0.0229055	0.285863	3767.42	0.0318578	0.0209741	1.51891	0.128785	0.628349	1043.96	0.0350025	0.0559142	0.626004	0.531312	0.999917	1043.96	0.11243	0.0686374	1.63803	0.101416	0.860481	1043.96	0.0266846	0.0381449	0.69956	0.484202	0.926055
NID2|ENSG00000087303	14	52004803	52069228	protein_coding	NID2	ENSG00000087303	299.133	0.0275598	0.0849691	0.324351	0.745672	0.998532	22.3149	0.323023	0.342298	0.94369	0.345328	0.999326	370.884	-0.113142	0.0967281	-1.16969	0.242126	0.730138	370.884	-0.170058	0.100409	-1.69365	0.0903322	0.508985	370.884	-0.0260832	0.0498129	-0.523623	0.600541	0.926242	24.6342	0.113729	0.343459	0.331128	0.740548	0.999917	24.6342	-0.159926	0.42429	-0.376925	0.706229	0.984864	24.6342	-0.132898	0.22312	-0.595634	0.55142	0.943723
PTGER2|ENSG00000125384	14	52314305	52328606	protein_coding	PTGER2	ENSG00000125384	15.7889	0.396482	0.393582	1.00737	0.313758	0.998532	NA	NA	NA	NA	NA	NA	NA	NA	NA	NA	NA	NA	NA	NA	NA	NA	NA	NA	NA	NA	NA	NA	NA	NA	NA	NA	NA	NA	NA	NA	NA	NA	NA	NA	NA	NA	NA	NA	NA	NA	NA	NA
TXNDC16|ENSG00000087301	14	52430590	52552522	protein_coding	TXNDC16	ENSG00000087301	287.777	0.108463	0.0978122	1.10889	0.267476	0.998532	885.116	0.0110661	0.0678803	0.163024	0.870499	0.999326	577.044	0.0390768	0.0785863	0.497247	0.619015	0.922387	577.044	0.108609	0.0821786	1.32162	0.186295	0.659446	577.044	0.032597	0.039137	0.832895	0.404904	0.852658	1391.19	0.0466317	0.0588295	0.792659	0.427976	0.999917	1391.19	-0.0363974	0.0722378	-0.503856	0.614363	0.977906	1391.19	-0.0422075	0.038471	-1.09712	0.272587	0.836573
GPR137C|ENSG00000180998	14	52553148	52637713	protein_coding	GPR137C	ENSG00000180998	94.4642	0.173596	0.140423	1.23624	0.216371	0.998532	1086.6	-0.0306486	0.0618904	-0.495207	0.620454	0.999326	170.931	-0.126509	0.127939	-0.988823	0.32275	0.790546	170.931	0.0464531	0.133957	0.346775	0.72876	0.942302	170.931	0.0876677	0.061985	1.41434	0.157263	0.670582	1566.27	0.107878	0.0511099	2.1107	0.0347985	0.847287	1566.27	0.00702693	0.0629786	0.111576	0.911159	0.988646	1566.27	-0.0600995	0.0345522	-1.73938	0.0819677	0.64719
ERO1A|ENSG00000197930	14	52639916	52695900	protein_coding	ERO1A	ENSG00000197930	1298.78	-0.0256269	0.0900209	-0.284677	0.775891	0.998532	966.478	0.0154494	0.0587032	0.263177	0.792414	0.999326	2107.29	0.0971721	0.0830162	1.17052	0.241792	0.730037	2107.29	-0.0474389	0.0869765	-0.545421	0.585464	0.896791	2107.29	-0.0727496	0.0320979	-2.2665	0.0234211	0.325857	1277.51	-0.00874617	0.0563022	-0.155343	0.876551	0.999917	1277.51	-0.0637519	0.0692007	-0.921262	0.356914	0.964988	1277.51	-0.021662	0.0372345	-0.581774	0.560719	0.944776
PSMC6|ENSG00000100519	14	52707172	52728587	protein_coding	PSMC6	ENSG00000100519	1171.14	0.0270857	0.0453516	0.597238	0.550348	0.998532	597.726	-0.00802127	0.0696991	-0.115084	0.908378	0.999326	2323.06	-0.00698344	0.0474021	-0.147323	0.882877	0.982439	2323.06	0.069179	0.0494727	1.39833	0.162015	0.630539	2323.06	0.0372919	0.0240944	1.54774	0.121685	0.616544	921.827	-0.0303763	0.0625934	-0.485296	0.627466	0.999917	921.827	0.00936974	0.0770222	0.12165	0.903176	0.988437	921.827	0.0217132	0.0409163	0.530673	0.595645	0.954203
STYX|ENSG00000198252	14	52730180	52774998	protein_coding	STYX	ENSG00000198252	836.302	0.138013	0.0583747	2.36427	0.0180658	0.804957	366.102	-0.0445031	0.0924991	-0.48112	0.630432	0.999326	1748.77	0.0577809	0.0503089	1.14852	0.250753	0.736838	1748.77	0.028363	0.0526046	0.539173	0.589768	0.898211	1748.77	-0.0161285	0.0256281	-0.629327	0.529135	0.905666	500.49	-0.183226	0.0781788	-2.34368	0.0190948	0.692945	500.49	0.0446124	0.0957056	0.466142	0.641114	0.980438	500.49	0.124826	0.0519787	2.40149	0.0163287	0.376562
GNPNAT1|ENSG00000100522	14	52775194	52791668	protein_coding	GNPNAT1	ENSG00000100522	1146.73	0.0677029	0.0446573	1.51606	0.129505	0.998532	189.84	0.107135	0.122876	0.871897	0.383265	0.999326	2259.74	0.0554741	0.0550178	1.00829	0.313314	0.787346	2259.74	0.0497529	0.0575089	0.865135	0.386965	0.812352	2259.74	-0.00424963	0.0282833	-0.150252	0.880566	0.98943	277.346	0.198892	0.107449	1.85103	0.0641649	0.912946	277.346	0.0400642	0.132604	0.302134	0.76255	0.985992	277.346	-0.099646	0.0722084	-1.37998	0.167593	0.756137
AL139317.3|ENSG00000259049	14	52775237	52777740	antisense	AL139317.3	ENSG00000259049	26.9365	0.141642	0.25859	0.547747	0.583866	0.998532	NA	NA	NA	NA	NA	NA	37.46	-0.0650405	0.331479	-0.196213	0.844443	0.975307	37.46	0.0783428	0.337698	0.231991	0.816545	0.961705	37.46	0.0719275	0.156213	0.460445	0.645197	0.937396	27.4947	0.267685	0.319122	0.838815	0.401573	0.999917	27.4947	-0.0848717	0.396213	-0.214207	0.830386	0.985992	27.4947	-0.190029	0.207222	-0.917031	0.359126	0.876051
FERMT2|ENSG00000073712	14	52857268	52952435	protein_coding	FERMT2	ENSG00000073712	1682.25	0.0680722	0.0459054	1.48288	0.138106	0.998532	616.411	0.027507	0.0671104	0.409878	0.681896	0.999326	2883.32	0.0374567	0.0427805	0.875557	0.381271	0.826022	2883.32	-0.000678552	0.0447209	-0.015173	0.987894	0.998421	2883.32	-0.0196114	0.0217697	-0.900859	0.367663	0.837168	844.712	0.0687544	0.0610847	1.12556	0.260353	0.999917	844.712	0.0451433	0.0751297	0.600872	0.547926	0.977906	844.712	-0.0211537	0.0408403	-0.51796	0.604486	0.95654
DDHD1|ENSG00000100523	14	53036745	53153282	protein_coding	DDHD1	ENSG00000100523	1194.21	0.0276023	0.0463467	0.595561	0.551468	0.998532	1320.81	0.0106317	0.0510819	0.20813	0.835127	0.999326	2168.9	0.0159113	0.0454665	0.349958	0.726371	0.951002	2168.9	-0.0668669	0.0474277	-1.40987	0.158578	0.626363	2168.9	-0.0405927	0.0230681	-1.75969	0.0784602	0.539243	1722.88	0.0599623	0.05259	1.14018	0.25421	0.999917	1722.88	-0.0400901	0.0648073	-0.618605	0.536177	0.977906	1722.88	-0.0517014	0.0345127	-1.49804	0.134124	0.724369
AL365295.1|ENSG00000237356	14	53169054	53687258	processed_transcript	AL365295.1	ENSG00000237356	22.6314	-0.173319	0.274293	-0.631876	0.527468	0.998532	NA	NA	NA	NA	NA	NA	34.336	-0.400074	0.344562	-1.16111	0.245598	0.732812	34.336	-0.181977	0.354236	-0.513718	0.607449	0.902514	34.336	0.110739	0.168199	0.658379	0.510295	0.89839	NA	NA	NA	NA	NA	NA	NA	NA	NA	NA	NA	NA	NA	NA	NA	NA	NA	NA
BMP4|ENSG00000125378	14	53949736	53958761	protein_coding	BMP4	ENSG00000125378	29.3084	-0.326603	0.247819	-1.31791	0.187534	0.998532	NA	NA	NA	NA	NA	NA	42.3898	0.00851114	0.272205	0.0312674	0.975056	0.995613	42.3898	0.298299	0.277889	1.07345	0.283071	0.74917	42.3898	0.142135	0.131677	1.07942	0.280401	0.784567	NA	NA	NA	NA	NA	NA	NA	NA	NA	NA	NA	NA	NA	NA	NA	NA	NA	NA
CDKN3|ENSG00000100526	14	54396849	54420218	protein_coding	CDKN3	ENSG00000100526	296.393	0.0541018	0.0895237	0.604329	0.545625	0.998532	NA	NA	NA	NA	NA	NA	491.647	0.233788	0.0807861	2.89392	0.00380469	0.13165	491.647	0.0586996	0.0856386	0.685435	0.49307	0.859928	491.647	-0.0927763	0.0428883	-2.16321	0.0305251	0.370376	NA	NA	NA	NA	NA	NA	NA	NA	NA	NA	NA	NA	NA	NA	NA	NA	NA	NA
CNIH1|ENSG00000100528	14	54423560	54441431	protein_coding	CNIH1	ENSG00000100528	964.686	0.0308558	0.0474284	0.650576	0.51532	0.998532	843.545	0.0456323	0.0663827	0.687413	0.491823	0.999326	1917.43	0.070231	0.0462178	1.51957	0.12862	0.594932	1917.43	0.0785598	0.0484379	1.62187	0.104832	0.538387	1917.43	0.00181998	0.024815	0.0733419	0.941534	0.995693	1123.88	-0.0102202	0.0533681	-0.191504	0.848131	0.999917	1123.88	-0.0603029	0.0658448	-0.915834	0.359754	0.964988	1123.88	-0.01921	0.035338	-0.543608	0.586711	0.951156
GMFB|ENSG00000197045	14	54474484	54489196	protein_coding	GMFB	ENSG00000197045	1423.09	0.112629	0.0460168	2.44757	0.0143825	0.784762	734.629	-0.0188213	0.0732673	-0.256885	0.797268	0.999326	3194.03	0.0801139	0.0411951	1.94475	0.0518056	0.427367	3194.03	0.0144938	0.0430904	0.336358	0.736601	0.944641	3194.03	-0.0343128	0.0217473	-1.5778	0.114612	0.60589	1065.22	0.0659526	0.0513113	1.28534	0.198672	0.999917	1065.22	0.0185641	0.0631117	0.294147	0.768646	0.985992	1065.22	-0.0305088	0.0340125	-0.896989	0.369725	0.880868
CGRRF1|ENSG00000100532	14	54509812	54539309	protein_coding	CGRRF1	ENSG00000100532	114.511	0.14023	0.124563	1.12578	0.260259	0.998532	141.023	0.0615008	0.14318	0.429534	0.667535	0.999326	239.062	0.0405616	0.116183	0.349118	0.727001	0.951047	239.062	0.00299558	0.12205	0.0245439	0.980419	0.997188	239.062	-0.0196797	0.0563276	-0.349379	0.726805	0.956487	207.427	-0.188872	0.127709	-1.47892	0.139162	0.990204	207.427	-0.23149	0.156062	-1.48332	0.13799	0.905508	207.427	0.0118337	0.0886417	0.133501	0.893798	0.987573
SAMD4A|ENSG00000020577	14	54567097	54793315	protein_coding	SAMD4A	ENSG00000020577	199.87	-0.0783918	0.100357	-0.781128	0.434727	0.998532	381.197	0.101083	0.0947629	1.0667	0.286108	0.999326	287.083	0.034051	0.103056	0.330413	0.741088	0.953328	287.083	-0.191153	0.107526	-1.77775	0.0754456	0.476096	287.083	-0.110429	0.0508607	-2.17121	0.0299156	0.367727	381.865	0.149675	0.0943814	1.58585	0.112773	0.96369	381.865	-0.24385	0.116365	-2.09556	0.0361216	0.745666	381.865	-0.188904	0.0619628	-3.04867	0.00229853	0.15207
GCH1|ENSG00000131979	14	54842008	54902852	protein_coding	GCH1	ENSG00000131979	177.337	0.0990988	0.116381	0.851504	0.39449	0.998532	234.085	-0.110445	0.11098	-0.995184	0.319647	0.999326	292.556	0.102631	0.104736	0.979902	0.327135	0.79211	292.556	0.174989	0.109696	1.59522	0.110662	0.548013	292.556	0.0318202	0.0524648	0.606506	0.544179	0.908776	263.727	-0.0728168	0.117176	-0.621432	0.534316	0.999917	263.727	-0.00179031	0.144857	-0.0123591	0.990139	0.999072	263.727	0.0416343	0.0770125	0.540617	0.588772	0.951201
WDHD1|ENSG00000198554	14	54938950	55027105	protein_coding	WDHD1	ENSG00000198554	1701.13	0.0603767	0.0448315	1.34675	0.178062	0.998532	138.408	-0.102706	0.135268	-0.759272	0.44769	0.999326	3251.86	0.0663446	0.0420919	1.57618	0.114984	0.572188	3251.86	0.0357187	0.0440357	0.811131	0.41729	0.828456	3251.86	-0.016622	0.0223374	-0.74413	0.456798	0.877926	183.717	0.0614811	0.111894	0.549458	0.582691	0.999917	183.717	-0.0917371	0.137536	-0.667003	0.50477	0.977906	183.717	-0.0737049	0.0729158	-1.01082	0.312102	0.858507
RPSAP13|ENSG00000233924	14	55004813	55005687	processed_pseudogene	RPSAP13	ENSG00000233924	29.0896	0.159172	0.253912	0.626879	0.530739	0.998532	NA	NA	NA	NA	NA	NA	43.5055	-0.335302	0.319242	-1.05031	0.293577	0.776141	43.5055	0.174105	0.327603	0.531451	0.595106	0.900807	43.5055	0.256606	0.15106	1.6987	0.0893756	0.563557	NA	NA	NA	NA	NA	NA	NA	NA	NA	NA	NA	NA	NA	NA	NA	NA	NA	NA
SOCS4|ENSG00000180008	14	55027230	55049488	protein_coding	SOCS4	ENSG00000180008	604.052	0.0684102	0.0641266	1.0668	0.286063	0.998532	1657.46	-0.0117325	0.0511328	-0.229451	0.818518	0.999326	1273.04	0.0639815	0.056381	1.13481	0.256457	0.743261	1273.04	-0.040801	0.0586143	-0.696094	0.48637	0.85737	1273.04	-0.0527275	0.0278749	-1.89158	0.0585472	0.485902	2087.28	0.0594721	0.0546625	1.08799	0.2766	0.999917	2087.28	-0.0968837	0.0674349	-1.4367	0.150803	0.914182	2087.28	-0.0752163	0.0360592	-2.08591	0.0369866	0.490212
MAPK1IP1L|ENSG00000168175	14	55051631	55070192	protein_coding	MAPK1IP1L	ENSG00000168175	1583.81	-0.0189091	0.0415259	-0.455357	0.648852	0.998532	1656.51	-0.0098278	0.0536858	-0.183062	0.85475	0.999326	2931.54	-0.0871585	0.0424262	-2.05436	0.0399411	0.385156	2931.54	-0.118763	0.044256	-2.68355	0.0072845	0.155988	2931.54	-0.0124234	0.0250539	-0.495869	0.619987	0.931054	2238.27	0.0373363	0.0469713	0.794876	0.426686	0.999917	2238.27	0.00209513	0.0578419	0.0362217	0.971106	0.997686	2238.27	-0.0208627	0.0309798	-0.67343	0.500674	0.930475
LGALS3|ENSG00000131981	14	55124110	55145413	protein_coding	LGALS3	ENSG00000131981	NA	NA	NA	NA	NA	NA	NA	NA	NA	NA	NA	NA	23.5758	0.173565	0.354635	0.48942	0.624544	0.92258	23.5758	-0.416552	0.374395	-1.1126	0.26588	0.735873	23.5758	-0.29161	0.173062	-1.68501	0.0919874	0.567838	NA	NA	NA	NA	NA	NA	NA	NA	NA	NA	NA	NA	NA	NA	NA	NA	NA	NA
DLGAP5|ENSG00000126787	14	55148112	55191678	protein_coding	DLGAP5	ENSG00000126787	3503.62	0.0264556	0.0373742	0.707858	0.479034	0.998532	NA	NA	NA	NA	NA	NA	6212.3	0.130004	0.0429415	3.02748	0.00246601	0.103274	6212.3	0.100907	0.0449777	2.24348	0.0248658	0.294944	6212.3	-0.0177638	0.0260852	-0.680991	0.495877	0.893959	NA	NA	NA	NA	NA	NA	NA	NA	NA	NA	NA	NA	NA	NA	NA	NA	NA	NA
FBXO34|ENSG00000178974	14	55271303	55361918	protein_coding	FBXO34	ENSG00000178974	447.618	0.0562085	0.0749645	0.749802	0.453374	0.998532	665.764	-0.00527797	0.0662748	-0.0796377	0.936525	0.999326	804.705	-0.0213664	0.0640516	-0.33358	0.738696	0.953328	804.705	-0.0678438	0.0667891	-1.01579	0.309728	0.765887	804.705	-0.0219565	0.0318487	-0.689398	0.490573	0.893169	809.826	0.0592731	0.0618531	0.958287	0.337918	0.999917	809.826	-0.0866622	0.0761755	-1.13766	0.255261	0.943184	809.826	-0.0706673	0.0404075	-1.74886	0.0803144	0.642787
RF00017|ENSG00000278818	14	55285227	55285558	misc_RNA	RF00017	ENSG00000278818	13.3992	-0.193697	0.371834	-0.520924	0.60242	0.998532	NA	NA	NA	NA	NA	NA	NA	NA	NA	NA	NA	NA	NA	NA	NA	NA	NA	NA	NA	NA	NA	NA	NA	NA	NA	NA	NA	NA	NA	NA	NA	NA	NA	NA	NA	NA	NA	NA	NA	NA	NA	NA
CHMP4BP1|ENSG00000258469	14	55298644	55299231	processed_pseudogene	CHMP4BP1	ENSG00000258469	18.2259	-0.130194	0.316363	-0.411534	0.680681	0.998532	20.6377	-0.213637	0.373963	-0.571278	0.567812	0.999326	23.1485	0.107803	0.379592	0.283997	0.776412	0.960489	23.1485	0.551042	0.400105	1.37724	0.168438	0.635788	23.1485	0.203532	0.185297	1.09841	0.272024	0.77904	23.383	-0.043768	0.311115	-0.140681	0.888122	0.999917	23.383	-0.127658	0.375865	-0.339637	0.73413	0.985992	23.383	-0.0295079	0.201459	-0.146471	0.883549	0.987573
ATG14|ENSG00000126775	14	55366392	55411858	protein_coding	ATG14	ENSG00000126775	517.256	0.0402212	0.0783798	0.513158	0.607841	0.998532	378.21	0.126129	0.0827771	1.52372	0.127578	0.999326	904.331	0.0409995	0.0634789	0.645877	0.518359	0.88718	904.331	0.00264878	0.0661743	0.0400273	0.968071	0.995423	904.331	-0.0196804	0.0312557	-0.629658	0.528918	0.905666	568.485	0.0534765	0.0758176	0.705331	0.480604	0.999917	568.485	-0.0691008	0.0937825	-0.736819	0.461232	0.97602	568.485	-0.0598981	0.0495058	-1.20992	0.226309	0.816507
AL356801.1|ENSG00000259318	14	55394940	55395233	processed_pseudogene	AL356801.1	ENSG00000259318	NA	NA	NA	NA	NA	NA	18.2244	0.0956475	0.385859	0.247882	0.804226	0.999326	NA	NA	NA	NA	NA	NA	NA	NA	NA	NA	NA	NA	NA	NA	NA	NA	NA	NA	26.5508	0.0555521	0.338272	0.164223	0.869555	0.999917	26.5508	0.245188	0.411784	0.595428	0.551558	0.977906	26.5508	0.0714419	0.220553	0.323921	0.745998	0.971583
KTN1-AS1|ENSG00000186615	14	55499278	55580110	antisense	KTN1-AS1	ENSG00000186615	172.915	0.07377	0.110732	0.666201	0.505283	0.998532	55.4607	0.123179	0.216648	0.568568	0.56965	0.999326	287.288	0.101027	0.118363	0.853538	0.393361	0.831985	287.288	0.0243282	0.123402	0.197146	0.843713	0.968878	287.288	-0.0396984	0.0574973	-0.690439	0.489918	0.892529	54.2051	-0.0554995	0.210775	-0.263311	0.792311	0.999917	54.2051	-0.158591	0.255577	-0.620522	0.534914	0.977906	54.2051	-0.0354152	0.136989	-0.258525	0.796002	0.976581
KTN1|ENSG00000126777	14	55559072	55701526	protein_coding	KTN1	ENSG00000126777	3449.07	0.0302751	0.038013	0.796441	0.425776	0.998532	1528.23	-0.0243504	0.0497266	-0.489685	0.624356	0.999326	6143.3	0.0623327	0.0290363	2.14672	0.0318157	0.3562	6143.3	0.0203653	0.030405	0.669801	0.502985	0.862954	6143.3	-0.0222695	0.0161947	-1.37511	0.169097	0.686102	2083.76	-0.0674867	0.0446495	-1.51148	0.130667	0.98862	2083.76	-0.12957	0.0547172	-2.36799	0.0178851	0.630456	2083.76	-0.0152616	0.0331553	-0.460306	0.645297	0.961825
AL163952.1|ENSG00000259868	14	55896547	55962970	processed_transcript	AL163952.1	ENSG00000259868	NA	NA	NA	NA	NA	NA	17.5973	-0.13717	0.381975	-0.359107	0.719515	0.999326	NA	NA	NA	NA	NA	NA	NA	NA	NA	NA	NA	NA	NA	NA	NA	NA	NA	NA	26.102	0.162209	0.3535	0.458866	0.646331	0.999917	26.102	0.0366427	0.437114	0.0838288	0.933193	0.993877	26.102	-0.0804195	0.231439	-0.347476	0.728234	0.969425
AL138995.1|ENSG00000277763	14	56117316	56117990	lincRNA	AL138995.1	ENSG00000277763	NA	NA	NA	NA	NA	NA	18.916	-0.275549	0.381247	-0.722757	0.469829	0.999326	NA	NA	NA	NA	NA	NA	NA	NA	NA	NA	NA	NA	NA	NA	NA	NA	NA	NA	NA	NA	NA	NA	NA	NA	NA	NA	NA	NA	NA	NA	NA	NA	NA	NA	NA	NA
PELI2|ENSG00000139946	14	56117814	56301526	protein_coding	PELI2	ENSG00000139946	545.864	-0.0373158	0.0671972	-0.555318	0.578677	0.998532	2768.7	-0.0233695	0.0428822	-0.544968	0.585775	0.999326	958.028	0.0314565	0.0645289	0.487479	0.625919	0.923008	958.028	0.101642	0.0669062	1.51917	0.12872	0.577549	958.028	0.0332809	0.0325404	1.02276	0.306424	0.80393	3393.52	-0.0478668	0.0412354	-1.16082	0.245715	0.999917	3393.52	-0.0351874	0.0507301	-0.69362	0.48792	0.977906	3393.52	0.0131077	0.0278629	0.470436	0.638043	0.961825
AL355073.2|ENSG00000275569	14	56305838	56306394	antisense	AL355073.2	ENSG00000275569	NA	NA	NA	NA	NA	NA	37.7603	0.574298	0.276056	2.08037	0.0374916	0.724132	NA	NA	NA	NA	NA	NA	NA	NA	NA	NA	NA	NA	NA	NA	NA	NA	NA	NA	50.2915	0.174793	0.222019	0.787289	0.431113	0.999917	50.2915	0.381199	0.270586	1.40879	0.158897	0.915299	50.2915	0.0593481	0.148654	0.399236	0.689719	0.964895
LINC02284|ENSG00000259719	14	56310880	56345001	lincRNA	LINC02284	ENSG00000259719	NA	NA	NA	NA	NA	NA	56.0433	0.0490621	0.230655	0.212708	0.831555	0.999326	NA	NA	NA	NA	NA	NA	NA	NA	NA	NA	NA	NA	NA	NA	NA	NA	NA	NA	81.8764	0.0246899	0.203093	0.12157	0.90324	0.999917	81.8764	0.225093	0.249705	0.901436	0.367356	0.968331	81.8764	0.0792583	0.133757	0.592556	0.553478	0.943723
TMEM260|ENSG00000070269	14	56488354	56650606	protein_coding	TMEM260	ENSG00000070269	326.93	-0.00518758	0.0795598	-0.0652035	0.948012	0.998532	423.708	-0.0134102	0.0823367	-0.162871	0.87062	0.999326	673.674	0.0710905	0.0764444	0.929964	0.35239	0.809277	673.674	0.0472542	0.0794922	0.594451	0.55221	0.883985	673.674	-0.0133828	0.0378295	-0.353767	0.723513	0.95573	605.954	0.0763555	0.0706605	1.0806	0.279877	0.999917	605.954	0.0710525	0.0870777	0.815966	0.414519	0.974134	605.954	-0.0147194	0.0473186	-0.31107	0.755747	0.973062
OTX2|ENSG00000165588	14	56799905	56810479	protein_coding	OTX2	ENSG00000165588	324.662	0.154434	0.0899351	1.71717	0.0859478	0.998532	NA	NA	NA	NA	NA	NA	629.938	0.306131	0.0834107	3.67016	0.000242397	0.0245012	629.938	0.494698	0.0870008	5.68613	1.29949e-08	6.27989e-06	629.938	0.0773538	0.083178	0.92998	0.352382	0.827918	NA	NA	NA	NA	NA	NA	NA	NA	NA	NA	NA	NA	NA	NA	NA	NA	NA	NA
AL391152.1|ENSG00000258592	14	57066260	57112660	lincRNA	AL391152.1	ENSG00000258592	32.73	0.0501215	0.278693	0.179845	0.857274	0.998532	NA	NA	NA	NA	NA	NA	44.1357	-0.0813822	0.315291	-0.258117	0.796316	0.964972	44.1357	-0.438729	0.326979	-1.34177	0.179672	0.650464	44.1357	-0.170464	0.153625	-1.10961	0.267168	0.774864	NA	NA	NA	NA	NA	NA	NA	NA	NA	NA	NA	NA	NA	NA	NA	NA	NA	NA
EXOC5|ENSG00000070367	14	57200507	57269008	protein_coding	EXOC5	ENSG00000070367	1648.27	0.0503075	0.0413843	1.21562	0.224131	0.998532	1958.93	0.0094447	0.0516267	0.182942	0.854843	0.999326	3240.95	0.0932505	0.0393221	2.37145	0.0177184	0.276466	3240.95	0.0705795	0.0411693	1.71437	0.0864606	0.500807	3240.95	-0.0141158	0.0224948	-0.627511	0.530324	0.905899	3038	0.0284803	0.0442606	0.643469	0.51992	0.999917	3038	-0.00720353	0.0545025	-0.132169	0.894851	0.988437	3038	-0.0195668	0.0290972	-0.672464	0.501289	0.930475
AP5M1|ENSG00000053770	14	57268909	57298742	protein_coding	AP5M1	ENSG00000053770	668.776	0.069622	0.058582	1.18845	0.234655	0.998532	1510.08	0.000750067	0.0520081	0.0144221	0.988493	0.999326	1344.65	0.0762169	0.0525526	1.4503	0.146975	0.61959	1344.65	-0.0323831	0.0551195	-0.587508	0.556863	0.885557	1344.65	-0.0549864	0.0262656	-2.09348	0.0363065	0.40303	2138.35	0.0229098	0.0455049	0.503459	0.614642	0.999917	2138.35	-0.00282903	0.0559477	-0.0505656	0.959672	0.996589	2138.35	-0.0144805	0.0298034	-0.485868	0.627061	0.959948
NAA30|ENSG00000139977	14	57390544	57415917	protein_coding	NAA30	ENSG00000139977	670.187	0.0259317	0.0578425	0.448315	0.653926	0.998532	679.246	-0.0328538	0.067073	-0.489822	0.62426	0.999326	1235.03	0.0127075	0.056219	0.226036	0.821173	0.971825	1235.03	-0.0194304	0.0588748	-0.330029	0.741378	0.945894	1235.03	-0.015969	0.0278756	-0.572865	0.566736	0.917744	881.831	0.0706415	0.0679968	1.03889	0.298854	0.999917	881.831	-0.0717674	0.0837333	-0.857095	0.391392	0.972575	881.831	-0.0710057	0.0444445	-1.59763	0.110126	0.702695
SLC35F4|ENSG00000151812	14	57563922	57982194	protein_coding	SLC35F4	ENSG00000151812	NA	NA	NA	NA	NA	NA	150.274	0.0363852	0.136678	0.266212	0.790076	0.999326	NA	NA	NA	NA	NA	NA	NA	NA	NA	NA	NA	NA	NA	NA	NA	NA	NA	NA	172.087	-0.0705877	0.136943	-0.515454	0.606235	0.999917	172.087	0.0694376	0.166808	0.416273	0.67721	0.980692	172.087	0.0700459	0.0891151	0.786016	0.431858	0.909259
RN7SKP99|ENSG00000252837	14	57837354	57837660	misc_RNA	RN7SKP99	ENSG00000252837	NA	NA	NA	NA	NA	NA	14.9622	-0.400732	0.414129	-0.967651	0.333219	0.999326	NA	NA	NA	NA	NA	NA	NA	NA	NA	NA	NA	NA	NA	NA	NA	NA	NA	NA	NA	NA	NA	NA	NA	NA	NA	NA	NA	NA	NA	NA	NA	NA	NA	NA	NA	NA
AL049838.1|ENSG00000259969	14	57993545	57994525	sense_overlapping	AL049838.1	ENSG00000259969	NA	NA	NA	NA	NA	NA	126.957	0.0940246	0.170577	0.551214	0.581487	0.999326	NA	NA	NA	NA	NA	NA	NA	NA	NA	NA	NA	NA	NA	NA	NA	NA	NA	NA	182.41	-0.023082	0.126592	-0.182333	0.855321	0.999917	182.41	0.171588	0.155494	1.1035	0.269809	0.944761	182.41	0.0846752	0.0832446	1.01719	0.309065	0.857221
C14orf37|ENSG00000139971	14	57999735	58298139	protein_coding	C14orf37	ENSG00000139971	321.77	0.110589	0.0779416	1.41887	0.155937	0.998532	1339.81	0.0401701	0.0499995	0.80341	0.421738	0.999326	521.704	-0.0519519	0.0992885	-0.523242	0.600806	0.914478	521.704	0.113932	0.103101	1.10504	0.26914	0.738385	521.704	0.0818267	0.0483984	1.69069	0.0908964	0.565228	1840.64	0.0832695	0.0489392	1.70149	0.0888512	0.947037	1840.64	0.0706078	0.0603339	1.17028	0.241887	0.937097	1840.64	-0.0191564	0.0342567	-0.559203	0.576023	0.948817
ACTR10|ENSG00000131966	14	58200080	58235636	protein_coding	ACTR10	ENSG00000131966	324.055	0.0978866	0.0807955	1.21154	0.22569	0.998532	955.586	-0.0714032	0.0619144	-1.15326	0.248805	0.999326	622.975	-0.0637342	0.0775818	-0.821509	0.411356	0.839185	622.975	0.0323019	0.0809945	0.398816	0.690029	0.930436	622.975	0.0484948	0.0377985	1.28298	0.199498	0.717457	1411.56	-0.050437	0.0572502	-0.880994	0.378321	0.999917	1411.56	-0.000246094	0.0703814	-0.00349657	0.99721	0.999625	1411.56	0.0293361	0.0376496	0.779189	0.435868	0.910693
PSMA3|ENSG00000100567	14	58244831	58272012	protein_coding	PSMA3	ENSG00000100567	1729.81	0.0368138	0.0392507	0.937913	0.348289	0.998532	411.129	0.0299844	0.0851	0.352343	0.724581	0.999326	3051.95	0.0977407	0.0412493	2.36951	0.0178117	0.277154	3051.95	0.0865811	0.0431666	2.00574	0.0448839	0.382975	3051.95	-0.00831856	0.0238858	-0.348264	0.727642	0.956487	570.571	-0.01609	0.0676821	-0.237729	0.812091	0.999917	570.571	0.084873	0.0825896	1.02765	0.304116	0.953199	570.571	0.0451279	0.0442513	1.01981	0.307819	0.857221
AL132989.1|ENSG00000258682	14	58264662	58269681	sense_overlapping	AL132989.1	ENSG00000258682	22.3608	0.227877	0.288905	0.788759	0.430253	0.998532	NA	NA	NA	NA	NA	NA	55.6554	-0.0995806	0.226806	-0.439057	0.66062	0.931497	55.6554	-0.900148	0.237756	-3.78601	0.000153083	0.0137726	55.6554	-0.385698	0.125182	-3.08109	0.00206246	0.0843054	NA	NA	NA	NA	NA	NA	NA	NA	NA	NA	NA	NA	NA	NA	NA	NA	NA	NA
PSMA3-AS1|ENSG00000257621	14	58265365	58298134	antisense	PSMA3-AS1	ENSG00000257621	455.313	0.0918828	0.0746242	1.23127	0.218221	0.998532	584.063	-0.0147685	0.0738652	-0.199938	0.841529	0.999326	828.073	-0.023698	0.0756704	-0.313174	0.754148	0.95676	828.073	-0.145009	0.0790971	-1.83331	0.0667572	0.451621	828.073	-0.0581113	0.0385335	-1.50807	0.131536	0.632343	959.75	0.0369547	0.0665719	0.55511	0.57882	0.999917	959.75	-0.0155113	0.0818227	-0.189572	0.849644	0.985992	959.75	-0.0279758	0.043527	-0.642723	0.520404	0.937336
ARID4A|ENSG00000032219	14	58298385	58373887	protein_coding	ARID4A	ENSG00000032219	402.101	0.125088	0.0850367	1.47099	0.141293	0.998532	762.3	-0.147527	0.0631784	-2.33509	0.0195389	0.547486	627.946	-0.0205939	0.0770965	-0.267119	0.789378	0.962967	627.946	-0.121235	0.0807518	-1.50133	0.13327	0.586402	627.946	-0.0482933	0.0385467	-1.25285	0.21026	0.729796	1123.14	0.00556517	0.0587833	0.0946726	0.924575	0.999917	1123.14	-0.019898	0.0724241	-0.274742	0.783514	0.985992	1123.14	-0.0115197	0.0384461	-0.299632	0.764458	0.975628
TIMM9|ENSG00000100575	14	58408494	58427614	protein_coding	TIMM9	ENSG00000100575	340.33	0.0837631	0.0734458	1.14048	0.254088	0.998532	171.222	0.106977	0.122827	0.87096	0.383776	0.999326	583.242	0.0342367	0.0817904	0.418591	0.675515	0.936458	583.242	0.0572055	0.0855334	0.668809	0.503617	0.862954	583.242	0.0104097	0.0401635	0.259183	0.795494	0.974121	224.782	0.0411611	0.122212	0.3368	0.736267	0.999917	224.782	-0.15723	0.150923	-1.04179	0.297508	0.95246	224.782	-0.0893302	0.0801066	-1.11514	0.26479	0.833343
KIAA0586|ENSG00000100578	14	58427385	58551289	protein_coding	KIAA0586	ENSG00000100578	930.973	0.0604268	0.0511359	1.18169	0.237329	0.998532	511.011	-0.070184	0.0761637	-0.921488	0.356796	0.999326	1658.08	-0.00122843	0.0443781	-0.0276811	0.977917	0.996114	1658.08	-0.0529476	0.0463226	-1.14302	0.25303	0.724103	1658.08	-0.0250588	0.0223348	-1.12196	0.261879	0.772721	804.469	-0.0156352	0.060407	-0.258832	0.795765	0.999917	804.469	0.00358198	0.0738231	0.0485211	0.961301	0.996949	804.469	0.0106379	0.0392775	0.270839	0.786515	0.975779
HNRNPCP1|ENSG00000258900	14	58521223	58521988	processed_pseudogene	HNRNPCP1	ENSG00000258900	20.8312	0.139737	0.302167	0.46245	0.643759	0.998532	14.8016	0.220321	0.417087	0.528237	0.597335	0.999326	28.9704	0.43319	0.345497	1.25382	0.209908	0.697029	28.9704	0.0602943	0.362626	0.166272	0.867943	0.974552	28.9704	-0.19917	0.168474	-1.1822	0.237125	0.750881	23.187	0.384046	0.348799	1.10105	0.270873	0.999917	23.187	-0.0613726	0.438373	-0.140001	0.888659	0.988437	23.187	-0.253658	0.228076	-1.11217	0.266067	0.833871
DACT1|ENSG00000165617	14	58633967	58648321	protein_coding	DACT1	ENSG00000165617	370.882	-0.117854	0.091106	-1.29359	0.195807	0.998532	518.255	0.0184875	0.0846364	0.218434	0.827091	0.999326	768.382	-0.184346	0.0691923	-2.66425	0.00771602	0.184074	768.382	-0.126371	0.0719087	-1.75738	0.0788535	0.484114	768.382	0.0323502	0.0384307	0.841779	0.399912	0.851304	665.848	0.0528978	0.0684234	0.773095	0.439466	0.999917	665.848	0.133342	0.0843083	1.5816	0.113741	0.877581	665.848	0.0248282	0.0467264	0.531353	0.595174	0.954203
AL049873.1|ENSG00000213598	14	58794654	58795029	processed_pseudogene	AL049873.1	ENSG00000213598	35.9679	-0.386694	0.248927	-1.55344	0.120317	0.998532	NA	NA	NA	NA	NA	NA	74.8973	0.122191	0.208314	0.586572	0.557491	0.902934	74.8973	0.170714	0.220591	0.773894	0.438994	0.83856	74.8973	0.0171903	0.101071	0.170081	0.864946	0.987238	NA	NA	NA	NA	NA	NA	NA	NA	NA	NA	NA	NA	NA	NA	NA	NA	NA	NA
DAAM1|ENSG00000100592	14	59188646	59371405	protein_coding	DAAM1	ENSG00000100592	729.903	0.0304606	0.0587152	0.518785	0.60391	0.998532	4036.58	-0.0219092	0.033853	-0.647187	0.517511	0.999326	1252.83	-0.0348336	0.0534277	-0.651976	0.514416	0.886213	1252.83	0.0130041	0.055551	0.234092	0.814913	0.961511	1252.83	0.0242061	0.0264217	0.916146	0.35959	0.832331	5952.09	0.0371795	0.0361592	1.02822	0.303847	0.999917	5952.09	-0.00142404	0.0446299	-0.0319078	0.974546	0.997807	5952.09	-0.0222449	0.0239461	-0.928956	0.352912	0.875033
GPR135|ENSG00000181619	14	59429022	59465342	protein_coding	GPR135	ENSG00000181619	75.1502	0.087416	0.159893	0.546715	0.584575	0.998532	260.049	0.00265799	0.107274	0.0247775	0.980232	0.999326	90.1094	0.055996	0.193135	0.289931	0.771869	0.95945	90.1094	-0.142161	0.205177	-0.692873	0.488389	0.857801	90.1094	-0.096873	0.0943611	-1.02662	0.3046	0.802409	286.012	-0.0149994	0.101699	-0.147488	0.882747	0.999917	286.012	0.166516	0.124461	1.33789	0.180931	0.915431	286.012	0.079121	0.0670655	1.17976	0.238097	0.822527
L3HYPDH|ENSG00000126790	14	59460363	59484430	protein_coding	L3HYPDH	ENSG00000126790	191.571	-0.038997	0.0974255	-0.400275	0.688954	0.998532	121.712	-0.047018	0.154214	-0.304888	0.760452	0.999326	229.776	0.069155	0.119772	0.577391	0.563675	0.903595	229.776	-0.125821	0.125057	-1.00611	0.314363	0.769783	229.776	-0.096794	0.0578796	-1.67233	0.0944583	0.573365	147.176	-0.0852167	0.149241	-0.570999	0.568	0.999917	147.176	0.202314	0.182023	1.11148	0.266363	0.944206	147.176	0.135212	0.0975646	1.38587	0.165785	0.754209
JKAMP|ENSG00000050130	14	59484443	59505410	protein_coding	JKAMP	ENSG00000050130	384.222	0.0814427	0.074961	1.08647	0.277272	0.998532	361.052	0.0686	0.0890058	0.770736	0.440863	0.999326	736.814	0.0711446	0.0681428	1.04405	0.296461	0.777796	736.814	-0.0311543	0.0711317	-0.43798	0.661401	0.920508	736.814	-0.0517265	0.0334034	-1.54854	0.121492	0.616544	560.786	0.0195941	0.074552	0.262825	0.792685	0.999917	560.786	-0.0131917	0.0914084	-0.144316	0.885251	0.98837	560.786	-0.0170787	0.0484417	-0.352562	0.724417	0.969425
CCDC175|ENSG00000151838	14	59504539	59576831	protein_coding	CCDC175	ENSG00000151838	NA	NA	NA	NA	NA	NA	94.8033	-0.0424787	0.206795	-0.205415	0.837248	0.999326	NA	NA	NA	NA	NA	NA	NA	NA	NA	NA	NA	NA	NA	NA	NA	NA	NA	NA	143.147	0.0542207	0.153715	0.352736	0.724286	0.999917	143.147	-0.0102309	0.187755	-0.0544907	0.956544	0.996292	143.147	-0.0348451	0.100159	-0.347896	0.727918	0.969425
RTN1|ENSG00000139970	14	59595976	59870966	protein_coding	RTN1	ENSG00000139970	54.1994	0.0502206	0.184117	0.272764	0.785035	0.998532	14664.9	-0.0636301	0.0275232	-2.31187	0.0207848	0.563271	87.083	0.00364406	0.185133	0.0196835	0.984296	0.997786	87.083	0.251804	0.18819	1.33803	0.180886	0.652346	87.083	0.1216	0.0874436	1.39061	0.164344	0.681469	17103.9	0.00153733	0.0282777	0.0543657	0.956644	0.999917	17103.9	0.0682236	0.0349275	1.95329	0.0507852	0.796604	17103.9	0.0274579	0.0196403	1.39804	0.162101	0.750557
AL133299.1|ENSG00000261120	14	59919423	59920339	antisense	AL133299.1	ENSG00000261120	14.3182	0.0586806	0.346572	0.169317	0.865547	0.998532	NA	NA	NA	NA	NA	NA	NA	NA	NA	NA	NA	NA	NA	NA	NA	NA	NA	NA	NA	NA	NA	NA	NA	NA	NA	NA	NA	NA	NA	NA	NA	NA	NA	NA	NA	NA	NA	NA	NA	NA	NA	NA
LRRC9|ENSG00000131951	14	59919713	60063559	protein_coding	LRRC9	ENSG00000131951	21.8792	0.569877	0.290338	1.9628	0.0496689	0.936169	53.8485	-0.00512089	0.22719	-0.0225401	0.982017	0.999326	48.4398	0.566051	0.261232	2.16685	0.0302462	0.348181	48.4398	0.681829	0.269126	2.53349	0.0112933	0.199083	48.4398	0.0488728	0.138798	0.352116	0.724751	0.956346	85.2593	0.132904	0.171424	0.775292	0.438167	0.999917	85.2593	0.00697759	0.210741	0.0331099	0.973587	0.997807	85.2593	-0.0741401	0.111948	-0.662274	0.507796	0.932332
PCNX4|ENSG00000126773	14	60091911	60169133	protein_coding	PCNX4	ENSG00000126773	1252.9	-0.00365936	0.0421913	-0.0867325	0.930884	0.998532	2468.44	0.0111633	0.0469672	0.237684	0.812126	0.999326	2304.13	0.0569637	0.0457979	1.2438	0.213571	0.700703	2304.13	-0.0165242	0.0480512	-0.343888	0.730931	0.943305	2304.13	-0.037346	0.0231754	-1.61145	0.107082	0.595003	3789.17	0.0272998	0.0343457	0.794855	0.426698	0.999917	3789.17	0.0257689	0.0422364	0.610111	0.541788	0.977906	3789.17	-0.00512458	0.0229445	-0.223346	0.823266	0.980507
DHRS7|ENSG00000100612	14	60144120	60169856	protein_coding	DHRS7	ENSG00000100612	362.248	-0.101053	0.0791472	-1.27678	0.201681	0.998532	519.184	-0.0957644	0.0733629	-1.30535	0.191773	0.999326	558.109	0.250777	0.0800169	3.13405	0.00172409	0.0828446	558.109	0.217794	0.0841437	2.58836	0.00964342	0.183806	558.109	-0.0252716	0.0471412	-0.536084	0.591901	0.923854	630.276	-0.0211803	0.0633338	-0.334423	0.73806	0.999917	630.276	0.108234	0.0773696	1.39892	0.161837	0.915299	630.276	0.0577929	0.0417173	1.38535	0.165946	0.754209
PPM1A|ENSG00000100614	14	60245752	60299087	protein_coding	PPM1A	ENSG00000100614	1733.21	-0.0107433	0.0396211	-0.27115	0.786275	0.998532	2330.06	-0.0547645	0.0411383	-1.33123	0.183114	0.999326	3365.61	0.0222481	0.0434894	0.511575	0.608948	0.917899	3365.61	0.039332	0.045514	0.864173	0.387493	0.812636	3365.61	0.00767475	0.0224293	0.342176	0.732219	0.957896	2939.74	0.0559912	0.0454985	1.23062	0.218466	0.999917	2939.74	-0.059973	0.0560791	-1.06944	0.284873	0.950925	2939.74	-0.0575772	0.0298616	-1.92814	0.0538381	0.550766
C14orf39|ENSG00000179008	14	60396469	60515543	protein_coding	C14orf39	ENSG00000179008	39.3011	0.0520551	0.218942	0.237757	0.81207	0.998532	57.1785	-0.071638	0.250628	-0.285834	0.775005	0.999326	121.655	-0.0664129	0.162756	-0.408051	0.683236	0.938859	121.655	-0.21577	0.171329	-1.25939	0.207888	0.683725	121.655	-0.0707086	0.0801391	-0.882324	0.377602	0.840509	67.9913	-0.214324	0.202478	-1.05851	0.289825	0.999917	67.9913	-0.0241127	0.240737	-0.100162	0.920216	0.990522	67.9913	0.11258	0.130365	0.863575	0.387821	0.889811
RBM8B|ENSG00000258427	14	60397757	60398281	processed_pseudogene	RBM8B	ENSG00000258427	14.4321	-0.130916	0.381847	-0.34285	0.731711	0.998532	NA	NA	NA	NA	NA	NA	NA	NA	NA	NA	NA	NA	NA	NA	NA	NA	NA	NA	NA	NA	NA	NA	NA	NA	NA	NA	NA	NA	NA	NA	NA	NA	NA	NA	NA	NA	NA	NA	NA	NA	NA	NA
SALL4P7|ENSG00000258692	14	60493766	60496885	transcribed_processed_pseudogene	SALL4P7	ENSG00000258692	NA	NA	NA	NA	NA	NA	NA	NA	NA	NA	NA	NA	NA	NA	NA	NA	NA	NA	NA	NA	NA	NA	NA	NA	NA	NA	NA	NA	NA	NA	28.8631	-0.714695	0.316836	-2.25572	0.024088	0.747324	28.8631	-0.404518	0.380966	-1.06182	0.288317	0.951606	28.8631	0.232061	0.220804	1.05098	0.293266	0.852319
SIX6|ENSG00000184302	14	60508951	60512850	protein_coding	SIX6	ENSG00000184302	57.5398	0.291308	0.426206	0.683492	0.494296	0.998532	NA	NA	NA	NA	NA	NA	26.9573	0.638384	0.389586	1.63862	0.101292	0.547541	26.9573	0.342451	0.423322	0.808963	0.418537	0.828826	26.9573	-0.191001	0.192769	-0.990831	0.321768	0.814607	NA	NA	NA	NA	NA	NA	NA	NA	NA	NA	NA	NA	NA	NA	NA	NA	NA	NA
AL049874.3|ENSG00000258670	14	60515119	60554916	antisense	AL049874.3	ENSG00000258670	30.3814	0.498559	0.285294	1.74753	0.0805457	0.994589	NA	NA	NA	NA	NA	NA	34.1789	0.553094	0.320339	1.72659	0.0842414	0.508675	34.1789	0.0300235	0.348046	0.086263	0.931257	0.987248	34.1789	-0.277766	0.158885	-1.74822	0.0804253	0.545216	NA	NA	NA	NA	NA	NA	NA	NA	NA	NA	NA	NA	NA	NA	NA	NA	NA	NA
SIX1|ENSG00000126778	14	60643415	60658259	protein_coding	SIX1	ENSG00000126778	14.6159	-0.087139	0.340844	-0.255657	0.798216	0.998532	1186.55	-0.0788099	0.0699405	-1.12681	0.259821	0.999326	NA	NA	NA	NA	NA	NA	NA	NA	NA	NA	NA	NA	NA	NA	NA	NA	NA	NA	1598.69	-0.105605	0.0931217	-1.13405	0.256774	0.999917	1598.69	0.0728709	0.114744	0.635075	0.525379	0.977906	1598.69	0.0919754	0.0601314	1.52957	0.126123	0.718165
SIX4|ENSG00000100625	14	60709528	60724348	protein_coding	SIX4	ENSG00000100625	1267.11	0.0169746	0.0506942	0.334844	0.737743	0.998532	449.806	0.0208055	0.105944	0.196382	0.844311	0.999326	2252.67	-0.0155724	0.0431995	-0.360476	0.718491	0.948071	2252.67	-0.0737014	0.0453037	-1.62683	0.103774	0.535784	2252.67	-0.0276916	0.0225469	-1.22818	0.21938	0.737063	695.754	-0.230866	0.0886716	-2.6036	0.00922496	0.55065	695.754	0.0837729	0.108101	0.77495	0.438369	0.97602	695.754	0.169366	0.0586494	2.88776	0.00387995	0.210669
MNAT1|ENSG00000020426	14	60734742	60969953	protein_coding	MNAT1	ENSG00000020426	363.229	0.030912	0.0750994	0.411615	0.680622	0.998532	218.368	-0.0589524	0.112207	-0.525388	0.599314	0.999326	657.247	-0.00555019	0.072748	-0.0762934	0.939186	0.990299	657.247	0.0160831	0.0755482	0.212885	0.831417	0.965612	657.247	0.0107171	0.0353207	0.303421	0.761569	0.963102	307.769	-0.0165638	0.0993721	-0.166685	0.867618	0.999917	307.769	-0.0964639	0.121509	-0.793881	0.427265	0.97602	307.769	-0.0309839	0.0650442	-0.476352	0.633824	0.961691
AL132777.1|ENSG00000258445	14	60779978	60780595	processed_pseudogene	AL132777.1	ENSG00000258445	18.0661	0.36458	0.313499	1.16294	0.244856	0.998532	NA	NA	NA	NA	NA	NA	39.1546	-0.0522691	0.267459	-0.195428	0.845058	0.975307	39.1546	-0.356473	0.285376	-1.24914	0.211616	0.687038	39.1546	-0.145623	0.130242	-1.1181	0.263526	0.772721	21.6263	0.305818	0.353486	0.865149	0.386957	0.999917	21.6263	-0.147741	0.434215	-0.340248	0.73367	0.985992	21.6263	-0.239228	0.229792	-1.04106	0.297847	0.852348
TRMT5|ENSG00000126814	14	60971451	60981358	protein_coding	TRMT5	ENSG00000126814	587.779	0.053826	0.0590767	0.911121	0.362231	0.998532	265.906	-0.0375781	0.102293	-0.367359	0.713351	0.999326	1064.22	-0.0194178	0.0595472	-0.326091	0.744356	0.954586	1064.22	0.00240155	0.0620894	0.038679	0.969146	0.995513	1064.22	0.0111047	0.0292813	0.37924	0.70451	0.952048	354.855	0.0183838	0.0924338	0.198886	0.842352	0.999917	354.855	0.0462033	0.113346	0.407629	0.683546	0.980692	354.855	0.00859212	0.0602934	0.142505	0.886681	0.987573
SLC38A6|ENSG00000139974	14	60981114	61083733	protein_coding	SLC38A6	ENSG00000139974	132.961	0.00813402	0.119587	0.0680177	0.945772	0.998532	242.004	-0.147218	0.108995	-1.35068	0.176797	0.999326	295.385	-0.0874966	0.109137	-0.801711	0.42272	0.844158	295.385	-0.0796384	0.113808	-0.699758	0.484078	0.856006	295.385	0.00718023	0.0533219	0.134658	0.892882	0.989854	363.865	0.0434021	0.0900471	0.481994	0.629811	0.999917	363.865	-0.119974	0.110482	-1.08591	0.277517	0.947692	363.865	-0.0759161	0.0588334	-1.29036	0.196926	0.789317
PRKCH|ENSG00000027075	14	61187559	61550976	protein_coding	PRKCH	ENSG00000027075	129.693	-0.404654	0.131344	-3.08087	0.00206397	0.357193	22.3263	-0.0559013	0.383683	-0.145696	0.884161	0.999326	179.385	-0.485378	0.15119	-3.21039	0.00132554	0.070063	179.385	-0.170125	0.157421	-1.0807	0.27983	0.747127	179.385	0.167149	0.08205	2.03717	0.0416335	0.426301	NA	NA	NA	NA	NA	NA	NA	NA	NA	NA	NA	NA	NA	NA	NA	NA	NA	NA
TMEM30B|ENSG00000182107	14	61277370	61281840	protein_coding	TMEM30B	ENSG00000182107	258.889	0.141206	0.0977065	1.4452	0.148401	0.998532	NA	NA	NA	NA	NA	NA	331.519	-0.0331353	0.100077	-0.331098	0.740571	0.953328	331.519	0.2438	0.102537	2.37768	0.0174221	0.248977	331.519	0.136654	0.0490406	2.78655	0.00532718	0.151618	NA	NA	NA	NA	NA	NA	NA	NA	NA	NA	NA	NA	NA	NA	NA	NA	NA	NA
HIF1A|ENSG00000100644	14	61695513	61748259	protein_coding	HIF1A	ENSG00000100644	3786.87	0.0390277	0.0343502	1.13617	0.255886	0.998532	1876.01	-0.0263497	0.0513777	-0.512862	0.608048	0.999326	6833.39	0.0560593	0.034428	1.6283	0.10346	0.55168	6833.39	0.0820134	0.0360107	2.27747	0.022758	0.28463	6833.39	0.0109488	0.0199879	0.547769	0.583851	0.921427	2712.13	-0.0367452	0.03727	-0.98592	0.324172	0.999917	2712.13	0.0501861	0.0458177	1.09534	0.273366	0.946107	2712.13	0.0423976	0.0244019	1.73747	0.0823036	0.647788
HIF1A-AS2|ENSG00000258667	14	61715558	61751097	lincRNA	HIF1A-AS2	ENSG00000258667	30.161	-0.136549	0.309769	-0.440809	0.659351	0.998532	NA	NA	NA	NA	NA	NA	38.3393	0.111965	0.322482	0.347198	0.728443	0.951047	38.3393	-0.814158	0.329932	-2.46765	0.0136002	0.219735	38.3393	-0.469722	0.1595	-2.94497	0.00322988	0.110812	NA	NA	NA	NA	NA	NA	NA	NA	NA	NA	NA	NA	NA	NA	NA	NA	NA	NA
SNAPC1|ENSG00000023608	14	61762357	61796428	protein_coding	SNAPC1	ENSG00000023608	190.537	-0.0426881	0.0984053	-0.433799	0.664435	0.998532	25.9625	-0.481587	0.332013	-1.45051	0.146917	0.999326	344.315	0.00511533	0.109433	0.0467439	0.962717	0.994304	344.315	-0.0931356	0.114554	-0.813028	0.416202	0.827888	344.315	-0.0483406	0.0534843	-0.903828	0.366086	0.836529	32.3083	-0.0377496	0.298713	-0.126374	0.899436	0.999917	32.3083	0.256873	0.361951	0.709692	0.477895	0.977906	32.3083	0.130132	0.193469	0.672625	0.501186	0.930475
SYT16|ENSG00000139973	14	61811974	62112550	protein_coding	SYT16	ENSG00000139973	91.074	0.169773	0.149953	1.13218	0.25756	0.998532	1858.11	-0.0866684	0.0443305	-1.95505	0.050577	0.816754	160.025	-0.0241847	0.136047	-0.177767	0.858906	0.979421	160.025	0.0953113	0.138908	0.686147	0.49262	0.859849	160.025	0.059299	0.0654553	0.905946	0.364964	0.835835	2677.43	0.0120558	0.0388365	0.310426	0.756237	0.999917	2677.43	-0.0513543	0.0478953	-1.07222	0.28362	0.950925	2677.43	-0.0284317	0.0256292	-1.10935	0.26728	0.834639
LINC00643|ENSG00000186369	14	62114353	62130962	transcribed_unitary_pseudogene	LINC00643	ENSG00000186369	NA	NA	NA	NA	NA	NA	67.3207	0.101141	0.199525	0.506907	0.61222	0.999326	NA	NA	NA	NA	NA	NA	NA	NA	NA	NA	NA	NA	NA	NA	NA	NA	NA	NA	106.324	0.0138173	0.176759	0.0781704	0.937693	0.999917	106.324	-0.0195768	0.219672	-0.0891186	0.928988	0.993157	106.324	-0.0165523	0.115768	-0.142978	0.886307	0.987573
KCNH5|ENSG00000140015	14	62699454	63102037	protein_coding	KCNH5	ENSG00000140015	20.4205	0.154079	0.305619	0.504152	0.614154	0.998532	155.337	-0.184515	0.133302	-1.38419	0.166301	0.999326	33.5553	-0.309317	0.332397	-0.930566	0.352078	0.80878	33.5553	0.0542993	0.346266	0.156814	0.875392	0.976914	33.5553	0.186933	0.156571	1.19392	0.23251	0.746229	229.275	0.0102189	0.112195	0.0910808	0.927428	0.999917	229.275	0.126787	0.136426	0.929352	0.352707	0.964988	229.275	0.0481537	0.0730338	0.659335	0.509681	0.933147
PPP2R5E|ENSG00000154001	14	63371357	63543374	protein_coding	PPP2R5E	ENSG00000154001	1970.68	0.0565345	0.0405522	1.39412	0.163282	0.998532	1485.28	-0.0283996	0.0497866	-0.570427	0.568388	0.999326	3210.26	0.0309274	0.0487797	0.634021	0.526067	0.890948	3210.26	0.0424894	0.0510122	0.832925	0.404887	0.821922	3210.26	0.00457343	0.0250908	0.182275	0.855367	0.98559	1945.68	-0.00448592	0.0418193	-0.107269	0.914575	0.999917	1945.68	0.0069912	0.0513136	0.136245	0.891628	0.988437	1945.68	0.00549556	0.0272841	0.20142	0.84037	0.983947
AL136038.4|ENSG00000270878	14	63594031	63595291	processed_pseudogene	AL136038.4	ENSG00000270878	41.207	-0.100288	0.207334	-0.483701	0.628598	0.998532	26.3823	-0.0786863	0.349431	-0.225184	0.821836	0.999326	43.9279	-0.412654	0.26867	-1.53592	0.124559	0.584741	43.9279	-0.523159	0.278043	-1.88157	0.0598942	0.432004	43.9279	-0.0406418	0.139164	-0.292043	0.770254	0.96551	36.1836	-0.0997165	0.280042	-0.356076	0.721783	0.999917	36.1836	0.128693	0.332942	0.386532	0.699103	0.98237	36.1836	0.112744	0.179982	0.626415	0.531043	0.940423
WDR89|ENSG00000140006	14	63597039	63641861	protein_coding	WDR89	ENSG00000140006	587.26	0.0532306	0.0586811	0.907118	0.364345	0.998532	182.219	-0.06481	0.123243	-0.525872	0.598977	0.999326	1121.38	0.0935911	0.0637851	1.46729	0.142298	0.613113	1121.38	0.0977174	0.0668459	1.46183	0.143788	0.601094	1121.38	-0.000962723	0.0333815	-0.0288401	0.976992	0.997946	272.721	0.0634969	0.13029	0.487349	0.626011	0.999917	272.721	0.129108	0.160315	0.805335	0.420626	0.974627	272.721	0.0162852	0.0861939	0.188937	0.850142	0.984917
SGPP1|ENSG00000126821	14	63684214	63728039	protein_coding	SGPP1	ENSG00000126821	181.434	0.121806	0.101475	1.20035	0.230002	0.998532	156.034	0.201197	0.131193	1.5336	0.125128	0.999326	266.206	0.0562468	0.112884	0.498273	0.618292	0.921878	266.206	0.0447583	0.118358	0.378159	0.705313	0.934761	266.206	-0.00725326	0.0546527	-0.132715	0.894418	0.990357	148.093	-0.209546	0.133587	-1.56862	0.116738	0.970389	148.093	-0.413882	0.165308	-2.50371	0.01229	0.567482	148.093	-0.053462	0.0996249	-0.536633	0.591521	0.952339
SYNE2|ENSG00000054654	14	63852983	64226433	protein_coding	SYNE2	ENSG00000054654	5171.45	0.0014279	0.0420903	0.0339246	0.972937	0.998532	1065.6	-0.126769	0.0556681	-2.27722	0.0227728	0.588784	9145.91	-0.0215474	0.0301689	-0.714225	0.475088	0.867124	9145.91	-0.0237756	0.031557	-0.75342	0.451198	0.844074	9145.91	-0.000476784	0.0161151	-0.0295862	0.976397	0.997946	1763.56	-0.0770239	0.0586668	-1.3129	0.189215	0.999917	1763.56	0.0739067	0.0723771	1.02113	0.307192	0.953469	1763.56	0.0756958	0.0385715	1.96248	0.0497066	0.538929
ESR2|ENSG00000140009	14	64084232	64338112	protein_coding	ESR2	ENSG00000140009	16.6979	0.105559	0.374408	0.281935	0.777993	0.998532	32.6003	-0.0511995	0.296289	-0.172803	0.862807	0.999326	25.2894	-0.369281	0.398898	-0.925753	0.354574	0.811369	25.2894	0.328345	0.406483	0.807771	0.419223	0.828937	25.2894	0.34941	0.19222	1.81776	0.0691005	0.518633	43.3374	-0.0171242	0.232456	-0.0736664	0.941276	0.999917	43.3374	-0.101719	0.278444	-0.365312	0.714879	0.985992	43.3374	-0.0336566	0.149289	-0.225446	0.821633	0.980456
AL161756.1|ENSG00000214770	14	64329431	64338599	antisense	AL161756.1	ENSG00000214770	42.6311	-0.171036	0.226508	-0.755097	0.450191	0.998532	20.6323	-0.71605	0.366767	-1.95233	0.0508991	0.82035	61.7273	-0.254786	0.226821	-1.12329	0.261314	0.746508	61.7273	-0.368339	0.235451	-1.5644	0.117724	0.560456	61.7273	-0.0472069	0.113891	-0.41449	0.678515	0.946724	28.1503	-0.164624	0.309972	-0.531094	0.595354	0.999917	28.1503	0.173974	0.378392	0.459773	0.645679	0.980692	28.1503	0.168453	0.201162	0.837401	0.402367	0.894829
TEX21P|ENSG00000234911	14	64341673	64387986	transcribed_unitary_pseudogene	TEX21P	ENSG00000234911	84.4333	-0.0180309	0.145874	-0.123606	0.901627	0.998532	54.0601	0.175912	0.218889	0.803661	0.421593	0.999326	145.199	-0.336222	0.1536	-2.18895	0.0286005	0.338105	145.199	-0.59079	0.158624	-3.72447	0.000195728	0.0166171	145.199	-0.122058	0.0915865	-1.33271	0.182629	0.698982	71.0073	-0.049481	0.192054	-0.257641	0.796684	0.999917	71.0073	-0.154932	0.233568	-0.663328	0.507121	0.977906	71.0073	-0.0370216	0.125014	-0.296138	0.767124	0.975754
MTHFD1|ENSG00000100714	14	64388031	64463457	protein_coding	MTHFD1	ENSG00000100714	3990.24	0.0345545	0.0311047	1.11091	0.266609	0.998532	365.992	0.00372263	0.0895381	0.0415759	0.966837	0.999326	6149.69	0.0588163	0.0288994	2.03521	0.0418299	0.391807	6149.69	0.0186548	0.0301405	0.618927	0.535965	0.876932	6149.69	-0.021138	0.015991	-1.32187	0.18621	0.703188	477.942	6.47255e-05	0.0764104	0.000847077	0.999324	0.999917	477.942	-0.0812771	0.0934695	-0.869558	0.384542	0.972198	477.942	-0.0343122	0.0500167	-0.686015	0.492704	0.929435
AL122035.1|ENSG00000258824	14	64422935	64448557	antisense	AL122035.1	ENSG00000258824	NA	NA	NA	NA	NA	NA	26.4492	-0.201388	0.320188	-0.628968	0.52937	0.999326	NA	NA	NA	NA	NA	NA	NA	NA	NA	NA	NA	NA	NA	NA	NA	NA	NA	NA	29.2008	0.253675	0.294288	0.861994	0.388691	0.999917	29.2008	-0.35261	0.362647	-0.972323	0.33089	0.957042	29.2008	-0.295417	0.191375	-1.54366	0.122671	0.715934
AL122035.2|ENSG00000272909	14	64440369	64442238	antisense	AL122035.2	ENSG00000272909	NA	NA	NA	NA	NA	NA	38.231	-0.0537501	0.279775	-0.192119	0.847649	0.999326	NA	NA	NA	NA	NA	NA	NA	NA	NA	NA	NA	NA	NA	NA	NA	NA	NA	NA	44.6078	0.244284	0.245986	0.993081	0.320671	0.999917	44.6078	0.169731	0.300416	0.564987	0.572083	0.977906	44.6078	-0.0702414	0.161877	-0.433918	0.664348	0.964746
ZBTB25|ENSG00000089775	14	64449106	64505213	protein_coding	ZBTB25	ENSG00000089775	666.465	-0.0932788	0.0666071	-1.40043	0.161383	0.998532	491.203	0.0326936	0.077855	0.419929	0.674537	0.999326	1177.76	0.0568187	0.0588006	0.966295	0.333897	0.79835	1177.76	0.0393981	0.0613704	0.641972	0.520891	0.870245	1177.76	-0.00983741	0.0295425	-0.332992	0.73914	0.959485	676.671	0.114383	0.0606431	1.88616	0.059273	0.903358	676.671	0.0326876	0.0747903	0.437057	0.66207	0.980692	676.671	-0.0528365	0.0409225	-1.29114	0.196656	0.789317
AKAP5|ENSG00000179841	14	64465499	64474503	protein_coding	AKAP5	ENSG00000179841	115.831	0.0691264	0.135049	0.511863	0.608747	0.998532	87.9272	-0.176018	0.182322	-0.965424	0.334333	0.999326	210.807	-0.0199328	0.134418	-0.14829	0.882114	0.982439	210.807	0.00763488	0.140487	0.0543457	0.95666	0.992372	210.807	0.0139371	0.0651842	0.213812	0.830694	0.980438	136.352	-0.186987	0.155705	-1.20091	0.229788	0.999917	136.352	-0.0593795	0.188174	-0.315556	0.75234	0.985992	136.352	0.0816942	0.102846	0.794333	0.427001	0.907107
ZBTB1|ENSG00000126804	14	64503712	64533690	protein_coding	ZBTB1	ENSG00000126804	389.102	-0.00578372	0.0697163	-0.0829608	0.933883	0.998532	319.988	0.0106878	0.0903818	0.118251	0.905869	0.999326	672.388	0.121798	0.068647	1.77426	0.07602	0.49359	672.388	0.192074	0.0714209	2.68932	0.00715979	0.154465	672.388	0.0304965	0.037871	0.805274	0.420662	0.861806	431.569	0.0101274	0.0731888	0.138374	0.889945	0.999917	431.569	-0.0769518	0.0901092	-0.853983	0.393114	0.972575	431.569	-0.038049	0.0479274	-0.793887	0.427261	0.907297
HSPA2|ENSG00000126803	14	64535905	64546173	protein_coding	HSPA2	ENSG00000126803	432.657	-0.0335536	0.0814761	-0.411822	0.68047	0.998532	17.5471	-0.0330731	0.384764	-0.0859568	0.931501	0.999326	633.018	-0.183873	0.0779695	-2.35827	0.0183603	0.280013	633.018	0.187936	0.0803005	2.34042	0.0192623	0.26223	633.018	0.185881	0.0379441	4.89881	9.64193e-07	0.000196486	NA	NA	NA	NA	NA	NA	NA	NA	NA	NA	NA	NA	NA	NA	NA	NA	NA	NA
PLEKHG3|ENSG00000126822	14	64704102	64750247	protein_coding	PLEKHG3	ENSG00000126822	2250.65	-0.122823	0.0418171	-2.93715	0.00331243	0.485059	354.143	0.0983439	0.10256	0.958891	0.337613	0.999326	3139.37	-0.0825298	0.0439567	-1.87753	0.0604461	0.451226	3139.37	-0.0275921	0.0457311	-0.603355	0.546273	0.881325	3139.37	0.0288876	0.0232837	1.24068	0.214724	0.732915	400.715	0.12573	0.094836	1.32576	0.184918	0.999917	400.715	0.434572	0.116935	3.71636	0.000202111	0.0836584	400.715	0.104857	0.074159	1.41394	0.157378	0.747258
SPTB|ENSG00000070182	14	64746283	64879907	protein_coding	SPTB	ENSG00000070182	43.9637	-0.422919	0.214071	-1.9756	0.0482001	0.933694	773.329	0.0551628	0.0834804	0.660787	0.508749	0.999326	50.1491	-0.0586139	0.243717	-0.2405	0.809943	0.969058	50.1491	-0.178676	0.249119	-0.717232	0.473231	0.850006	50.1491	-0.0576626	0.117678	-0.490005	0.62413	0.932134	815.653	-0.0120329	0.067192	-0.179082	0.857873	0.999917	815.653	0.0913328	0.0820193	1.11355	0.265471	0.944206	815.653	0.0454956	0.0440078	1.03381	0.301227	0.853189
CHURC1|ENSG00000258289	14	64914361	64944591	protein_coding	CHURC1	ENSG00000258289	264.046	0.064173	0.0884327	0.72567	0.468041	0.998532	358.984	0.0441606	0.0889636	0.49639	0.61962	0.999326	516.255	0.0520899	0.0771124	0.675506	0.499355	0.879342	516.255	0.0439413	0.0803252	0.547043	0.584349	0.896398	516.255	-0.00527052	0.0379266	-0.138966	0.889477	0.989653	525.691	0.0580605	0.0679945	0.853901	0.39316	0.999917	525.691	0.193154	0.0838534	2.30348	0.021252	0.670732	525.691	0.0466972	0.0478253	0.976412	0.32886	0.866899
RAB15|ENSG00000139998	14	64945814	64973226	protein_coding	RAB15	ENSG00000139998	680.693	-0.0484878	0.0616362	-0.786677	0.431471	0.998532	2555.91	0.0510307	0.0463295	1.10147	0.270691	0.999326	934.632	0.0272364	0.0674582	0.403753	0.686395	0.939427	934.632	0.202094	0.069626	2.90257	0.00370117	0.104162	934.632	0.084355	0.0355713	2.37144	0.0177191	0.287397	3094.48	-0.0120568	0.0376185	-0.320501	0.748588	0.999917	3094.48	0.0467963	0.046273	1.01131	0.311869	0.95557	3094.48	0.026555	0.0247684	1.07213	0.283661	0.844236
FNTB|ENSG00000257365	14	64986720	65062652	protein_coding	FNTB	ENSG00000257365	110.378	-0.31258	0.12354	-2.53019	0.0114	0.742274	93.1231	-0.126818	0.166678	-0.760856	0.446743	0.999326	173.647	0.143382	0.14287	1.00359	0.315577	0.787856	173.647	0.167088	0.151098	1.10583	0.2688	0.738185	173.647	0.00442374	0.0710286	0.0622811	0.950339	0.996768	134.525	-0.00778814	0.147033	-0.0529687	0.957757	0.999917	134.525	-0.23167	0.177818	-1.30285	0.192627	0.9186	134.525	-0.0938023	0.0965627	-0.971414	0.331342	0.866899
MAX|ENSG00000125952	14	65006174	65102695	protein_coding	MAX	ENSG00000125952	585.941	-0.00628545	0.0607361	-0.103488	0.917576	0.998532	654.614	-0.160164	0.0708637	-2.26017	0.0238105	0.59858	786.728	-0.0744335	0.0758254	-0.981644	0.326275	0.79189	786.728	-0.145422	0.0790024	-1.84073	0.0656616	0.447823	786.728	-0.0322686	0.039362	-0.81979	0.412336	0.85727	826.892	0.0523761	0.058216	0.899686	0.368287	0.999917	826.892	0.119129	0.0714488	1.66733	0.0954482	0.859613	826.892	0.0192135	0.0400151	0.480156	0.631117	0.961596
FUT8|ENSG00000033170	14	65410592	65744121	protein_coding	FUT8	ENSG00000033170	463.352	0.0886725	0.0677467	1.30888	0.190574	0.998532	888.899	0.0301599	0.0625904	0.481861	0.629905	0.999326	725.807	0.127854	0.0709997	1.80077	0.0717398	0.482167	725.807	-0.0435777	0.0746041	-0.584119	0.55914	0.887105	725.807	-0.0871432	0.0351132	-2.48178	0.0130729	0.245449	1282.38	0.00465554	0.0534772	0.0870564	0.930627	0.999917	1282.38	0.0332741	0.065745	0.506108	0.612781	0.977906	1282.38	0.0112761	0.0349776	0.322381	0.747164	0.971583
FUT8-AS1|ENSG00000276116	14	65411170	65412690	antisense	FUT8-AS1	ENSG00000276116	17.3109	-0.312031	0.310442	-1.00512	0.31484	0.998532	21.0883	0.0846355	0.362534	0.233456	0.815408	0.999326	NA	NA	NA	NA	NA	NA	NA	NA	NA	NA	NA	NA	NA	NA	NA	NA	NA	NA	NA	NA	NA	NA	NA	NA	NA	NA	NA	NA	NA	NA	NA	NA	NA	NA	NA	NA
YBX1P1|ENSG00000224861	14	66012830	66013789	processed_pseudogene	YBX1P1	ENSG00000224861	182.018	-0.134104	0.099597	-1.34647	0.178153	0.998532	95.8338	-0.0736355	0.167058	-0.440778	0.659374	0.999326	193.178	0.0684495	0.121338	0.564124	0.57267	0.904693	193.178	-0.125131	0.126861	-0.986363	0.323955	0.77458	193.178	-0.0960345	0.0589049	-1.63033	0.103032	0.588147	95.7333	0.0293615	0.18707	0.156954	0.875281	0.999917	95.7333	0.00793678	0.229032	0.0346536	0.972356	0.997686	95.7333	-0.0133645	0.121355	-0.110128	0.912308	0.989694
GPHN|ENSG00000171723	14	66507407	67181803	protein_coding	GPHN	ENSG00000171723	437.063	0.0997874	0.0718183	1.38944	0.164698	0.998532	1235.63	-0.0662455	0.0568223	-1.16584	0.243681	0.999326	658.158	0.0209505	0.0812543	0.257839	0.796531	0.965081	658.158	-0.00696733	0.0851116	-0.0818611	0.934757	0.988526	658.158	-0.014094	0.0398119	-0.354015	0.723328	0.955601	1735.21	-0.0401841	0.0456696	-0.879887	0.378921	0.999917	1735.21	-0.0647995	0.0560363	-1.15638	0.247524	0.937097	1735.21	-0.00399399	0.0310267	-0.128728	0.897573	0.987573
MPP5|ENSG00000072415	14	67241109	67335819	protein_coding	MPP5	ENSG00000072415	737.292	0.0505472	0.0517424	0.976901	0.328618	0.998532	101.173	-0.0547991	0.155543	-0.352309	0.724606	0.999326	1383.85	0.0528369	0.0596411	0.885915	0.375663	0.82211	1383.85	-0.0325912	0.0623682	-0.522561	0.60128	0.902036	1383.85	-0.0430442	0.0296111	-1.45365	0.146043	0.655981	145.962	0.0887381	0.138255	0.641842	0.520976	0.999917	145.962	-0.142845	0.169419	-0.843146	0.399147	0.972575	145.962	-0.111027	0.0898215	-1.23609	0.216425	0.808602
ATP6V1D|ENSG00000100554	14	67294371	67360265	protein_coding	ATP6V1D	ENSG00000100554	419.147	0.0261326	0.0713109	0.36646	0.714022	0.998532	632.21	0.0120108	0.0678157	0.17711	0.859422	0.999326	757.226	0.113772	0.0733993	1.55004	0.121132	0.580567	757.226	0.0669017	0.077051	0.868278	0.385242	0.811178	757.226	-0.0263797	0.037348	-0.706321	0.479988	0.888268	950.168	0.0433102	0.0581926	0.744256	0.456722	0.999917	950.168	0.0449173	0.0717048	0.62642	0.53104	0.977906	950.168	-0.00657413	0.0386322	-0.170173	0.864874	0.987492
EIF2S1|ENSG00000134001	14	67359997	67386516	protein_coding	EIF2S1	ENSG00000134001	1208.71	0.0662101	0.0477617	1.38626	0.165668	0.998532	552.576	0.0438617	0.0742958	0.590366	0.554945	0.999326	2268.64	0.00217993	0.0570571	0.038206	0.969523	0.995327	2268.64	0.0781025	0.0596834	1.30861	0.190665	0.66445	2268.64	0.0369244	0.0289698	1.27458	0.202458	0.721536	700.54	0.0777302	0.0820864	0.946932	0.343674	0.999917	700.54	0.0978044	0.101247	0.965998	0.334045	0.958666	700.54	-0.0044641	0.0552955	-0.0807317	0.935655	0.991746
TMEM229B|ENSG00000198133	14	67447084	67533739	protein_coding	TMEM229B	ENSG00000198133	40.9823	-0.125482	0.209701	-0.598387	0.549582	0.998532	648.095	0.0565415	0.0728678	0.775947	0.43778	0.999326	61.1762	0.0223581	0.237483	0.0941462	0.924993	0.988637	61.1762	0.299763	0.24493	1.22387	0.221	0.698096	61.1762	0.132827	0.115127	1.15375	0.248605	0.762335	623.113	0.00866133	0.0668185	0.129625	0.896863	0.999917	623.113	0.0150814	0.0820743	0.183753	0.854207	0.985992	623.113	0.00129497	0.0435671	0.0297237	0.976287	0.997422
PLEKHH1|ENSG00000054690	14	67533301	67589612	protein_coding	PLEKHH1	ENSG00000054690	1318.54	-0.0484023	0.0503693	-0.960948	0.336578	0.998532	1281.72	-0.0651847	0.0512598	-1.27165	0.203496	0.999326	1864.83	-0.0582624	0.0585769	-0.994632	0.319915	0.788991	1864.83	-0.1499	0.0610391	-2.4558	0.0140572	0.223218	1864.83	-0.0430571	0.0317675	-1.35538	0.175296	0.690874	1839.05	0.0831805	0.0502462	1.65546	0.0978311	0.959537	1839.05	-0.0537271	0.0616796	-0.871068	0.383717	0.972198	1839.05	-0.0708498	0.0329123	-2.15268	0.0313436	0.463351
PIGH|ENSG00000100564	14	67581955	67600287	protein_coding	PIGH	ENSG00000100564	69.2248	0.0368722	0.179552	0.205357	0.837293	0.998532	177.068	-0.0173884	0.120181	-0.144685	0.884959	0.999326	97.3337	0.394611	0.20036	1.96951	0.0488947	0.416678	97.3337	0.291623	0.207794	1.40342	0.160491	0.628075	97.3337	-0.0630128	0.101908	-0.618328	0.536359	0.90718	224.606	-0.035816	0.114065	-0.313997	0.753523	0.999917	224.606	-0.107514	0.139199	-0.772375	0.439892	0.97602	224.606	-0.0246856	0.0748338	-0.329872	0.741497	0.971
ARG2|ENSG00000081181	14	67619798	67651720	protein_coding	ARG2	ENSG00000081181	583.243	-0.0233779	0.0669769	-0.349044	0.727057	0.998532	800.953	-0.0905581	0.0630927	-1.43532	0.151196	0.999326	963.379	0.0273896	0.0742055	0.369105	0.71205	0.945784	963.379	0.0678552	0.0772983	0.877837	0.380032	0.807584	963.379	0.0191094	0.0368451	0.518642	0.60401	0.926539	1142.88	-0.0628393	0.0555688	-1.13084	0.258123	0.999917	1142.88	-0.0114752	0.0681181	-0.168461	0.866221	0.985992	1142.88	0.0316888	0.0366681	0.864204	0.387476	0.889811
VTI1B|ENSG00000100568	14	67647075	67674831	protein_coding	VTI1B	ENSG00000100568	822.489	-0.0562869	0.0570015	-0.987464	0.323415	0.998532	820.586	-0.0462603	0.0651045	-0.710555	0.47736	0.999326	1276.64	0.0967875	0.0509173	1.90088	0.0573181	0.443359	1276.64	0.00782617	0.0532901	0.14686	0.883243	0.978865	1276.64	-0.0459382	0.0259519	-1.77012	0.0767063	0.535598	1006.02	0.020868	0.064214	0.324976	0.745199	0.999917	1006.02	-0.0318429	0.0791321	-0.402402	0.687388	0.980692	1006.02	-0.0253269	0.0419846	-0.603244	0.546346	0.943671
RDH11|ENSG00000072042	14	67676801	67695814	protein_coding	RDH11	ENSG00000072042	1645.27	0.0469775	0.0428892	1.09532	0.273375	0.998532	1194.59	-0.0403197	0.0572672	-0.704062	0.481394	0.999326	2796.06	0.046879	0.0376471	1.24522	0.21305	0.700387	2796.06	-0.0176387	0.0394619	-0.446981	0.654889	0.917753	2796.06	-0.0327156	0.0192072	-1.7033	0.0885121	0.56229	1760.93	0.0100154	0.0429001	0.233458	0.815406	0.999917	1760.93	0.0711523	0.0528014	1.34755	0.177804	0.915431	1760.93	0.0239088	0.0287394	0.831919	0.405454	0.896855
ZFYVE26|ENSG00000072121	14	67727374	67816590	protein_coding	ZFYVE26	ENSG00000072121	1533.5	0.0646862	0.0459985	1.40627	0.159645	0.998532	1269.9	-0.0136532	0.0529068	-0.258061	0.79636	0.999326	2284.98	-0.0388259	0.0415838	-0.93368	0.350469	0.807678	2284.98	-0.0466248	0.0433243	-1.07618	0.281846	0.74814	2284.98	-0.00266971	0.0215903	-0.123653	0.90159	0.991349	1895.14	-0.0120335	0.0452337	-0.266029	0.790217	0.999917	1895.14	0.0312728	0.055603	0.562431	0.573823	0.977906	1895.14	0.0200028	0.0296275	0.675142	0.499585	0.930475
RAD51B|ENSG00000182185	14	67819779	68730218	protein_coding	RAD51B	ENSG00000182185	171.987	0.154217	0.111772	1.37975	0.167665	0.998532	38.2589	0.0904752	0.266722	0.339212	0.73445	0.999326	335.948	-0.135957	0.100264	-1.35599	0.175102	0.660356	335.948	-0.054731	0.103939	-0.526568	0.598494	0.901833	335.948	0.0430977	0.0495431	0.869902	0.384354	0.842639	33.2931	-0.478184	0.281093	-1.70116	0.0889131	0.947037	33.2931	-0.446442	0.334206	-1.33583	0.181605	0.915431	33.2931	0.0719789	0.192639	0.373647	0.708667	0.966871
ZFP36L1|ENSG00000185650	14	68787660	68796253	protein_coding	ZFP36L1	ENSG00000185650	3320.21	-0.154166	0.0376735	-4.09216	4.27368e-05	0.0318352	NA	NA	NA	NA	NA	NA	4393.92	-0.150129	0.0407724	-3.68212	0.000231306	0.0241501	4393.92	-0.0909468	0.0425378	-2.13802	0.0325148	0.33657	4393.92	0.0329776	0.0257235	1.282	0.199841	0.71766	NA	NA	NA	NA	NA	NA	NA	NA	NA	NA	NA	NA	NA	NA	NA	NA	NA	NA
BLZF2P|ENSG00000258565	14	68867857	68869951	unprocessed_pseudogene	BLZF2P	ENSG00000258565	NA	NA	NA	NA	NA	NA	NA	NA	NA	NA	NA	NA	22.0114	0.106576	0.383137	0.278167	0.780884	0.96108	22.0114	0.13503	0.402077	0.335831	0.736999	0.945008	22.0114	0.0143127	0.185797	0.0770342	0.938596	0.994973	NA	NA	NA	NA	NA	NA	NA	NA	NA	NA	NA	NA	NA	NA	NA	NA	NA	NA
ACTN1|ENSG00000072110	14	68874143	68979440	protein_coding	ACTN1	ENSG00000072110	5581.02	-0.05057	0.0325785	-1.55225	0.120602	0.998532	737.999	0.294302	0.0826918	3.55903	0.000372233	0.0571701	7676.36	-0.0947352	0.0341404	-2.77487	0.00552236	0.156662	7676.36	-0.0538234	0.035612	-1.51138	0.130691	0.580745	7676.36	0.0224547	0.0202364	1.10962	0.267164	0.774864	743.18	-0.0573917	0.076813	-0.747162	0.454966	0.999917	743.18	0.0353426	0.0939676	0.376115	0.706831	0.984864	743.18	0.0480338	0.0501482	0.957838	0.338145	0.868115
DCAF5|ENSG00000139990	14	69050881	69153150	protein_coding	DCAF5	ENSG00000139990	737.996	0.00116303	0.0570357	0.0203913	0.983731	0.998532	1688.42	0.0466058	0.0459071	1.01522	0.310001	0.999326	1136.9	-0.0239977	0.0605451	-0.39636	0.69184	0.940888	1136.9	0.0382577	0.0628944	0.608284	0.542999	0.879194	1136.9	0.0309217	0.0298032	1.03753	0.299489	0.797419	2264.68	0.0304549	0.0393383	0.774178	0.438826	0.999917	2264.68	0.0155665	0.0483413	0.322013	0.747443	0.985992	2264.68	-0.011199	0.0259386	-0.43175	0.665923	0.964746
EXD2|ENSG00000081177	14	69191511	69244020	protein_coding	EXD2	ENSG00000081177	696.908	0.056745	0.0592256	0.958117	0.338004	0.998532	748.713	0.0479803	0.0624097	0.768795	0.442015	0.999326	1122.73	0.0855934	0.0563563	1.51879	0.128815	0.595456	1122.73	0.125035	0.0589387	2.12144	0.0338847	0.342947	1122.73	0.0166725	0.0304399	0.547719	0.583885	0.921427	1011.98	0.0660209	0.0520335	1.26881	0.204507	0.999917	1011.98	0.0425398	0.0640021	0.664664	0.506266	0.977906	1011.98	-0.0206807	0.0348707	-0.593068	0.553136	0.943723
AL359317.1|ENSG00000258520	14	69239166	69260567	lincRNA	AL359317.1	ENSG00000258520	NA	NA	NA	NA	NA	NA	36.3512	-0.0306395	0.27277	-0.112327	0.910564	0.999326	NA	NA	NA	NA	NA	NA	NA	NA	NA	NA	NA	NA	NA	NA	NA	NA	NA	NA	49.097	-0.477581	0.225503	-2.11784	0.0341882	0.843976	49.097	-0.24663	0.267943	-0.920457	0.357334	0.964988	49.097	0.162342	0.153628	1.05672	0.290638	0.849116
GALNT16|ENSG00000100626	14	69259277	69357033	protein_coding	GALNT16	ENSG00000100626	121.77	-0.192345	0.130878	-1.46965	0.141656	0.998532	1904.68	0.0467723	0.0473604	0.987583	0.323357	0.999326	168.468	-0.200732	0.160879	-1.24772	0.212135	0.699289	168.468	0.0274466	0.166408	0.164936	0.868995	0.974612	168.468	0.11804	0.0778148	1.51693	0.129284	0.628364	2314.5	-0.0612802	0.0485929	-1.26109	0.207275	0.999917	2314.5	0.126507	0.0597354	2.11778	0.0341933	0.733044	2314.5	0.0886525	0.0322502	2.7489	0.00597956	0.25385
AL157996.1|ENSG00000280073	14	69357010	69359308	TEC	AL157996.1	ENSG00000280073	NA	NA	NA	NA	NA	NA	66.5441	0.186638	0.20739	0.899937	0.368154	0.999326	NA	NA	NA	NA	NA	NA	NA	NA	NA	NA	NA	NA	NA	NA	NA	NA	NA	NA	91.5999	-0.145935	0.171631	-0.850282	0.395168	0.999917	91.5999	-0.233628	0.210072	-1.11213	0.266082	0.944206	91.5999	-0.0148014	0.11473	-0.12901	0.89735	0.987573
ERH|ENSG00000100632	14	69380123	69398627	protein_coding	ERH	ENSG00000100632	2110.3	-0.0260253	0.0430746	-0.604191	0.545717	0.998532	658.636	0.0127624	0.0672735	0.189709	0.849537	0.999326	3333.85	0.07149	0.0400945	1.78304	0.0745804	0.489476	3333.85	0.0610616	0.0419043	1.45717	0.145071	0.602727	3333.85	-0.00731418	0.0220193	-0.332171	0.73976	0.959485	927.687	0.00840552	0.0684296	0.122835	0.902238	0.999917	927.687	0.020624	0.0843201	0.244591	0.806773	0.985992	927.687	0.00375501	0.0448123	0.0837942	0.93322	0.991443
SLC39A9|ENSG00000029364	14	69398015	69462388	protein_coding	SLC39A9	ENSG00000029364	1149.2	0.029218	0.0483791	0.603938	0.545885	0.998532	1663.65	0.0504362	0.0470449	1.07209	0.283682	0.999326	1989.08	0.0775425	0.0464803	1.66829	0.0952588	0.537736	1989.08	0.0761517	0.048545	1.56868	0.116722	0.558638	1989.08	-0.00267893	0.0250874	-0.106784	0.914961	0.992273	2356.19	0.0497561	0.0393459	1.26458	0.206022	0.999917	2356.19	0.0614225	0.0485555	1.265	0.205873	0.921962	2356.19	-0.00352227	0.0272758	-0.129135	0.89725	0.987573
PLEKHD1|ENSG00000175985	14	69484692	69531551	protein_coding	PLEKHD1	ENSG00000175985	22.9315	0.0652304	0.288719	0.225931	0.821255	0.998532	282.308	0.531988	0.115064	4.62342	3.7747e-06	0.0021482	28.3925	-0.429957	0.321104	-1.339	0.180572	0.668243	28.3925	-0.22845	0.327715	-0.697098	0.485741	0.856887	28.3925	0.107184	0.15796	0.678556	0.497419	0.894276	126.711	0.174781	0.141284	1.2371	0.216052	0.999917	126.711	-0.41659	0.176031	-2.36656	0.0179541	0.630456	126.711	-0.275726	0.0945497	-2.9162	0.00354319	0.200694
CCDC177|ENSG00000267909	14	69569816	69574837	protein_coding	CCDC177	ENSG00000267909	37.6317	-0.213369	0.452685	-0.47134	0.637398	0.998532	455.697	-0.0210191	0.0786034	-0.267407	0.789156	0.999326	42.2351	0.20286	0.307878	0.658898	0.509961	0.884302	42.2351	0.024107	0.31762	0.075899	0.939499	0.989636	42.2351	-0.0949193	0.145507	-0.652333	0.514186	0.89922	385.217	-0.0619454	0.0792051	-0.782088	0.434163	0.999917	385.217	-0.0739056	0.0970984	-0.761142	0.446573	0.97602	385.217	0.0047857	0.0523393	0.091436	0.927146	0.990577
SUSD6|ENSG00000100647	14	69611596	69715142	protein_coding	SUSD6	ENSG00000100647	121.755	0.0794534	0.141532	0.561382	0.574537	0.998532	500.779	0.0475287	0.0739371	0.642826	0.520337	0.999326	205.913	-0.0966362	0.128275	-0.75335	0.451239	0.858639	205.913	-0.0531089	0.132253	-0.40157	0.688	0.929744	205.913	0.0228005	0.0625699	0.3644	0.71556	0.953954	635.773	0.043276	0.0691711	0.625637	0.531553	0.999917	635.773	-0.0310494	0.0854035	-0.363561	0.716186	0.985992	635.773	-0.0384068	0.0451709	-0.850256	0.395183	0.891979
SRSF5|ENSG00000100650	14	69726900	69772005	protein_coding	SRSF5	ENSG00000100650	2823.88	0.00629338	0.0368957	0.170572	0.86456	0.998532	2149.17	-0.0795108	0.0451035	-1.76285	0.0779255	0.934537	3506.75	0.0829885	0.0459197	1.80725	0.0707229	0.480189	3506.75	0.142014	0.0480656	2.95459	0.00313085	0.0950723	3506.75	0.0255961	0.0269474	0.949855	0.342186	0.823223	2617.78	0.0443664	0.0450784	0.984207	0.325014	0.999917	2617.78	0.0984677	0.0556666	1.76888	0.0769131	0.849733	2617.78	0.015039	0.0316556	0.475082	0.634729	0.961691
SMOC1|ENSG00000198732	14	69854131	70032366	protein_coding	SMOC1	ENSG00000198732	56.4216	0.0321223	0.182486	0.176026	0.860273	0.998532	25.4018	0.221309	0.338465	0.653862	0.513201	0.999326	76.0122	-0.477903	0.195099	-2.44954	0.0143038	0.250523	76.0122	-0.139781	0.196297	-0.712087	0.476411	0.851529	76.0122	0.171117	0.0988781	1.73058	0.0835261	0.550141	22.903	0.0353509	0.364151	0.0970776	0.922665	0.999917	22.903	-0.109695	0.455528	-0.240809	0.809703	0.985992	22.903	-0.0666575	0.23999	-0.277752	0.781203	0.975779
RPL7AP6|ENSG00000242071	14	69885340	69886140	processed_pseudogene	RPL7AP6	ENSG00000242071	329.568	-0.0318852	0.084814	-0.375943	0.706959	0.998532	64.0498	0.0492459	0.213475	0.230687	0.817558	0.999326	312.474	0.0969979	0.108424	0.894616	0.370992	0.819416	312.474	-0.0450935	0.113077	-0.398788	0.69005	0.930436	312.474	-0.0714842	0.0522781	-1.36738	0.171505	0.687971	51.5887	-0.150628	0.233333	-0.645547	0.518573	0.999917	51.5887	0.116955	0.284582	0.410972	0.681093	0.980692	51.5887	0.136229	0.151409	0.899736	0.368261	0.880209
SLC8A3|ENSG00000100678	14	70044217	70189070	protein_coding	SLC8A3	ENSG00000100678	30.9118	-0.494079	0.256943	-1.92292	0.0544907	0.952726	604.097	-0.0887312	0.0743738	-1.19304	0.232852	0.999326	43.1704	-0.482742	0.26367	-1.83085	0.0671224	0.469346	43.1704	0.166766	0.256422	0.650359	0.51546	0.868007	43.1704	0.322213	0.124583	2.58634	0.00970015	0.211975	823.672	0.00521683	0.0622221	0.0838421	0.933182	0.999917	823.672	-0.140529	0.0765343	-1.83615	0.066335	0.831403	823.672	-0.0618772	0.0418418	-1.47884	0.139184	0.726862
COX16|ENSG00000133983	14	70325081	70359731	protein_coding	COX16	ENSG00000133983	37.1534	-0.0500695	0.228792	-0.218843	0.826773	0.998532	46.4215	0.0407568	0.244257	0.166861	0.86748	0.999326	84.5152	0.0610267	0.181305	0.336598	0.73642	0.952666	84.5152	0.236203	0.189032	1.24954	0.211466	0.687038	84.5152	0.0823853	0.0883081	0.93293	0.350856	0.827065	71.7891	-0.0384373	0.195536	-0.196574	0.844161	0.999917	71.7891	0.0228126	0.241897	0.0943071	0.924865	0.992048	71.7891	0.0322916	0.127728	0.252816	0.80041	0.977092
SYNJ2BP|ENSG00000213463	14	70366496	70417061	protein_coding	SYNJ2BP	ENSG00000213463	751.484	0.0725347	0.0602082	1.20473	0.228307	0.998532	677.313	-0.0784164	0.067829	-1.15609	0.247644	0.999326	1394.18	0.0155046	0.0564999	0.274419	0.783763	0.96108	1394.18	0.104902	0.0588872	1.78141	0.0748462	0.475563	1394.18	0.0426637	0.0289063	1.47593	0.139963	0.646525	961.325	0.00369944	0.0564695	0.0655122	0.947766	0.999917	961.325	-0.0535294	0.0691329	-0.774297	0.438755	0.97602	961.325	-0.0246037	0.0369584	-0.665713	0.505595	0.932017
AL357153.2|ENSG00000257759	14	70425812	70547464	lincRNA	AL357153.2	ENSG00000257759	17.2947	-0.350856	0.360221	-0.974003	0.330055	0.998532	NA	NA	NA	NA	NA	NA	NA	NA	NA	NA	NA	NA	NA	NA	NA	NA	NA	NA	NA	NA	NA	NA	NA	NA	26.0604	-0.275607	0.307652	-0.895839	0.370339	0.999917	26.0604	-0.315309	0.368014	-0.856784	0.391564	0.972575	26.0604	0.0168006	0.203542	0.0825412	0.934216	0.991517
ADAM20P1|ENSG00000259158	14	70468881	70483756	transcribed_unprocessed_pseudogene	ADAM20P1	ENSG00000259158	79.1329	-0.365974	0.159192	-2.29895	0.021508	0.847508	87.9552	-0.00735041	0.184162	-0.0399126	0.968163	0.999326	113.783	-0.326892	0.204225	-1.60065	0.109455	0.56237	113.783	-0.175357	0.213555	-0.821134	0.41157	0.825171	113.783	0.0796541	0.102333	0.778378	0.436346	0.86791	131.609	0.173973	0.166881	1.0425	0.29718	0.999917	131.609	0.0514193	0.204718	0.251171	0.801682	0.985992	131.609	-0.0781403	0.109563	-0.713201	0.475722	0.925694
ADAM20|ENSG00000134007	14	70522358	70535015	protein_coding	ADAM20	ENSG00000134007	90.4004	-0.18562	0.138073	-1.34436	0.17883	0.998532	97.307	-0.0239924	0.167842	-0.142946	0.886333	0.999326	138.351	-0.00657267	0.15902	-0.0413322	0.967031	0.995187	138.351	-0.244936	0.168239	-1.45588	0.145425	0.602727	138.351	-0.114855	0.0789599	-1.45459	0.145782	0.655967	145.053	0.0987016	0.139793	0.706055	0.480154	0.999917	145.053	-0.124154	0.169975	-0.730426	0.46513	0.97602	145.053	-0.10931	0.090524	-1.20753	0.227228	0.816631
MED6|ENSG00000133997	14	70581257	70600690	protein_coding	MED6	ENSG00000133997	384.856	-0.020816	0.0751911	-0.276841	0.781902	0.998532	295.049	-0.0152868	0.102484	-0.149162	0.881425	0.999326	695.102	-0.0334581	0.0694723	-0.481603	0.630088	0.924231	695.102	-0.0637262	0.0722863	-0.881581	0.378003	0.806859	695.102	-0.0138257	0.0344113	-0.401777	0.687848	0.948353	412.984	-0.0956685	0.0752274	-1.27172	0.203471	0.999917	412.984	-0.0666876	0.0924886	-0.721036	0.470887	0.977219	412.984	0.0277907	0.0505375	0.549901	0.582387	0.949209
AL357153.1|ENSG00000245466	14	70608798	70641298	lincRNA	AL357153.1	ENSG00000245466	NA	NA	NA	NA	NA	NA	NA	NA	NA	NA	NA	NA	NA	NA	NA	NA	NA	NA	NA	NA	NA	NA	NA	NA	NA	NA	NA	NA	NA	NA	21.2843	-0.119955	0.363563	-0.329943	0.741443	0.999917	21.2843	-0.0475712	0.446456	-0.106553	0.915144	0.989625	21.2843	0.0503022	0.236261	0.21291	0.831397	0.982145
TTC9|ENSG00000133985	14	70641787	70675360	protein_coding	TTC9	ENSG00000133985	1087.06	-0.101968	0.0488418	-2.08772	0.0368233	0.893618	1249.09	-0.111582	0.0529541	-2.10714	0.0351056	0.717445	1586.35	-0.166013	0.0557146	-2.9797	0.00288531	0.111901	1586.35	0.0351099	0.0577729	0.607722	0.543372	0.879194	1586.35	0.102408	0.0286985	3.5684	0.000359167	0.0247957	1404.75	-0.0604668	0.0448708	-1.34758	0.177795	0.999917	1404.75	0.0195877	0.0547542	0.357738	0.720539	0.985992	1404.75	0.0432135	0.0293415	1.47278	0.140811	0.728096
MAP3K9|ENSG00000006432	14	70722526	70809534	protein_coding	MAP3K9	ENSG00000006432	2167.37	-0.145521	0.0488469	-2.97913	0.00289067	0.447942	2400.79	-0.0174887	0.040755	-0.429118	0.667837	0.999326	3073.67	-0.0727499	0.0395217	-1.84076	0.065657	0.466203	3073.67	-0.0210843	0.0411105	-0.51287	0.608042	0.90259	3073.67	0.0270357	0.0209386	1.29119	0.196637	0.714004	3388.7	-0.0128375	0.0371498	-0.345561	0.729673	0.999917	3388.7	0.00700236	0.0456307	0.153457	0.878038	0.986097	3388.7	0.010328	0.0243032	0.424965	0.670862	0.964746
AC004816.1|ENSG00000259153	14	70810205	70815403	lincRNA	AC004816.1	ENSG00000259153	130.374	0.0340923	0.124898	0.272961	0.784883	0.998532	140.917	0.107565	0.134894	0.797399	0.425219	0.999326	206.44	0.0388102	0.144997	0.267661	0.78896	0.962915	206.44	0.146273	0.150732	0.970418	0.331838	0.779671	206.44	0.0527117	0.0707251	0.745304	0.456088	0.877266	183.022	-0.0813726	0.119917	-0.678576	0.497407	0.999917	183.022	0.047224	0.146131	0.323162	0.746572	0.985992	183.022	0.0669822	0.0779267	0.859554	0.390035	0.890496
PCNX1|ENSG00000100731	14	70907405	71115382	protein_coding	PCNX1	ENSG00000100731	2771.55	-0.00965931	0.0338712	-0.285178	0.775508	0.998532	3057.2	-0.00984531	0.0369876	-0.266179	0.790101	0.999326	4805.81	0.00172435	0.0321916	0.0535652	0.957282	0.992804	4805.81	0.00106299	0.0336151	0.0316224	0.974773	0.996513	4805.81	-0.000363782	0.0166268	-0.0218792	0.982544	0.997946	4542.64	0.0253562	0.0359877	0.70458	0.481072	0.999917	4542.64	0.018967	0.0442795	0.428347	0.668399	0.980692	4542.64	-0.00686292	0.0238664	-0.287556	0.773687	0.975779
SIPA1L1|ENSG00000197555	14	71320449	71741229	protein_coding	SIPA1L1	ENSG00000197555	2358.9	0.00651915	0.0408111	0.15974	0.873086	0.998532	213.777	-0.0939689	0.111131	-0.845569	0.397793	0.999326	3431.16	-0.103957	0.0420429	-2.47263	0.0134123	0.241079	3431.16	-0.0997782	0.0439387	-2.27085	0.0231561	0.286683	3431.16	0.00473331	0.0249238	0.189912	0.849378	0.984179	247.602	0.0251309	0.102499	0.245181	0.806316	0.999917	247.602	-0.0541812	0.125973	-0.430102	0.667122	0.980692	247.602	-0.0375215	0.0666778	-0.562728	0.57362	0.947319
RGS6|ENSG00000182732	14	71932439	72566529	protein_coding	RGS6	ENSG00000182732	30.6429	-0.0525254	0.267003	-0.196722	0.844045	0.998532	141.805	0.0976202	0.144259	0.676701	0.498596	0.999326	45.4609	-0.1918	0.249718	-0.768068	0.442447	0.853409	45.4609	-0.0374222	0.256222	-0.146054	0.883879	0.979231	45.4609	0.0790936	0.12094	0.65399	0.513118	0.8989	272.245	-0.207851	0.0996959	-2.08485	0.0370828	0.856244	272.245	-0.0702102	0.120999	-0.580252	0.561744	0.977906	272.245	0.0897051	0.0678138	1.32281	0.185897	0.77906
DPF3|ENSG00000205683	14	72619296	72894116	protein_coding	DPF3	ENSG00000205683	NA	NA	NA	NA	NA	NA	148.995	0.236008	0.137976	1.7105	0.0871726	0.963146	NA	NA	NA	NA	NA	NA	NA	NA	NA	NA	NA	NA	NA	NA	NA	NA	NA	NA	252.566	0.103348	0.116112	0.890074	0.373426	0.999917	252.566	-0.0114082	0.143423	-0.0795423	0.936601	0.993923	252.566	-0.0650547	0.0759656	-0.85637	0.391793	0.890515
DCAF4|ENSG00000119599	14	72926332	72959703	protein_coding	DCAF4	ENSG00000119599	238.321	0.00159565	0.0908105	0.0175712	0.985981	0.998532	235.656	0.106942	0.112477	0.950786	0.341713	0.999326	376.552	-0.167538	0.0887913	-1.88687	0.0591776	0.447243	376.552	-0.000606217	0.0908331	-0.00667397	0.994675	0.999599	376.552	0.0849302	0.0435991	1.94798	0.0514171	0.463384	291.419	0.0370164	0.0908412	0.407485	0.683652	0.999917	291.419	0.0126186	0.110579	0.114114	0.909147	0.988613	291.419	-0.0163537	0.0589353	-0.277486	0.781407	0.975779
ZFYVE1|ENSG00000165861	14	72969451	73027212	protein_coding	ZFYVE1	ENSG00000165861	283.204	-0.0171257	0.084936	-0.20163	0.840206	0.998532	887.697	-0.030814	0.0599049	-0.514382	0.606985	0.999326	416.665	-0.0375971	0.0863711	-0.435297	0.663347	0.932346	416.665	-0.0116876	0.0898911	-0.13002	0.896551	0.98199	416.665	0.0135422	0.0420148	0.32232	0.74721	0.960146	1201.47	0.0598858	0.0589925	1.01514	0.310038	0.999917	1201.47	0.098068	0.0726486	1.34989	0.17705	0.915431	1201.47	0.00595075	0.0404717	0.147035	0.883105	0.987573
RBM25|ENSG00000119707	14	73058436	73123898	protein_coding	RBM25	ENSG00000119707	3751.3	-0.000290756	0.0361553	-0.00804187	0.993584	0.998614	1950.01	-0.0121235	0.0422374	-0.287032	0.774088	0.999326	6966.18	0.0385696	0.0304168	1.26804	0.204785	0.692746	6966.18	0.0298889	0.0318019	0.939848	0.347295	0.791236	6966.18	-0.0053179	0.0165471	-0.321379	0.747923	0.960146	2832.22	0.0115459	0.0504707	0.228765	0.819051	0.999917	2832.22	-0.0179971	0.0622165	-0.289265	0.772379	0.985992	2832.22	-0.0141726	0.0331961	-0.426935	0.669427	0.964746
PSEN1|ENSG00000080815	14	73136418	73223691	protein_coding	PSEN1	ENSG00000080815	888.377	-0.0245851	0.0501493	-0.490238	0.623966	0.998532	990.029	0.036127	0.0638106	0.566159	0.571286	0.999326	1550.52	-0.00969051	0.0471506	-0.205522	0.837164	0.974495	1550.52	0.103057	0.0491458	2.09696	0.0359972	0.352833	1550.52	0.0550195	0.0240795	2.28491	0.0223181	0.319634	1415.32	-0.0118915	0.0499373	-0.238129	0.811781	0.999917	1415.32	0.0445404	0.0613727	0.725737	0.468	0.97602	1415.32	0.0255365	0.0326917	0.78113	0.434726	0.910124
PAPLN|ENSG00000100767	14	73237497	73274640	protein_coding	PAPLN	ENSG00000100767	249.141	-0.095905	0.180755	-0.53058	0.59571	0.998532	NA	NA	NA	NA	NA	NA	274.729	-0.112288	0.122692	-0.915203	0.360085	0.814378	274.729	-0.0535205	0.12741	-0.420064	0.674439	0.924847	274.729	0.0319931	0.0603529	0.5301	0.596042	0.925376	NA	NA	NA	NA	NA	NA	NA	NA	NA	NA	NA	NA	NA	NA	NA	NA	NA	NA
AC004846.1|ENSG00000258376	14	73242651	73245979	antisense	AC004846.1	ENSG00000258376	12.0346	-1.25652	0.455592	-2.758	0.00581558	0.580376	NA	NA	NA	NA	NA	NA	NA	NA	NA	NA	NA	NA	NA	NA	NA	NA	NA	NA	NA	NA	NA	NA	NA	NA	NA	NA	NA	NA	NA	NA	NA	NA	NA	NA	NA	NA	NA	NA	NA	NA	NA	NA
AC004846.2|ENSG00000258944	14	73272182	73274081	antisense	AC004846.2	ENSG00000258944	13.9428	0.902792	0.415896	2.17072	0.0299525	0.85869	28.4775	0.0470424	0.301647	0.155952	0.876071	0.999326	37.9148	-0.0557345	0.342262	-0.162842	0.870643	0.981013	37.9148	0.04854	0.358022	0.135578	0.892155	0.981626	37.9148	0.05234	0.166155	0.315008	0.752756	0.961571	45.6035	0.317994	0.244016	1.30317	0.192516	0.999917	45.6035	0.237355	0.301017	0.78851	0.430399	0.97602	45.6035	-0.083398	0.162423	-0.513462	0.607628	0.956622
NUMB|ENSG00000133961	14	73275107	73458617	protein_coding	NUMB	ENSG00000133961	1047.76	-0.0462803	0.049081	-0.942938	0.345713	0.998532	631.59	-0.0256225	0.0698408	-0.366869	0.713716	0.999326	1807.07	0.0173567	0.0444906	0.390121	0.696447	0.942103	1807.07	-0.0291468	0.0463193	-0.629259	0.529179	0.873776	1807.07	-0.0230791	0.022223	-1.03852	0.299026	0.797371	885.384	0.021774	0.0544467	0.399913	0.68922	0.999917	885.384	0.0567411	0.0665595	0.852487	0.393944	0.972575	885.384	0.0111719	0.0359159	0.311057	0.755757	0.973062
HEATR4|ENSG00000187105	14	73478484	73558947	protein_coding	HEATR4	ENSG00000187105	14.5538	0.135375	0.371329	0.364569	0.715433	0.998532	17.3957	0.260752	0.369891	0.704941	0.480847	0.999326	24.2697	0.0960052	0.358771	0.267595	0.789011	0.962915	24.2697	0.185311	0.367857	0.503758	0.614431	0.90456	24.2697	0.0411972	0.170101	0.242193	0.808631	0.977671	23.2817	0.202825	0.350977	0.577888	0.56334	0.999917	23.2817	0.220328	0.432789	0.509087	0.610691	0.977906	23.2817	-0.0247909	0.230628	-0.107493	0.914398	0.990121
RIOX1|ENSG00000170468	14	73490964	73493392	protein_coding	RIOX1	ENSG00000170468	390.645	-0.00141196	0.0756806	-0.0186569	0.985115	0.998532	264.602	-0.0609771	0.102538	-0.594678	0.552059	0.999326	434.291	0.0759666	0.0901022	0.843116	0.399164	0.833719	434.291	0.0117456	0.0935317	0.125579	0.900065	0.982859	434.291	-0.0336255	0.0440093	-0.764055	0.444834	0.872542	265.466	0.0636135	0.0985931	0.645213	0.518789	0.999917	265.466	-0.164866	0.120209	-1.37149	0.170223	0.915431	265.466	-0.106262	0.0642613	-1.65359	0.0982114	0.678037
AC005225.3|ENSG00000258695	14	73522878	73530610	antisense	AC005225.3	ENSG00000258695	15.0813	-0.155492	0.33994	-0.45741	0.647377	0.998532	NA	NA	NA	NA	NA	NA	23.955	-0.242244	0.368248	-0.65783	0.510647	0.884393	23.955	-0.319179	0.38886	-0.820807	0.411756	0.825171	23.955	-0.0317976	0.178934	-0.177706	0.858954	0.986444	NA	NA	NA	NA	NA	NA	NA	NA	NA	NA	NA	NA	NA	NA	NA	NA	NA	NA
ACOT1|ENSG00000184227	14	73537114	73543794	protein_coding	ACOT1	ENSG00000184227	56.0726	-0.00128303	0.174917	-0.00733508	0.994148	0.998724	44.2902	-0.0838676	0.253746	-0.330518	0.741009	0.999326	71.227	-0.0579529	0.238834	-0.24265	0.808277	0.968644	71.227	0.0805375	0.249963	0.322198	0.747303	0.94773	71.227	0.0692795	0.115353	0.600585	0.548117	0.910871	47.808	-0.0443031	0.252889	-0.175188	0.860932	0.999917	47.808	-0.421384	0.308734	-1.36488	0.172291	0.915431	47.808	-0.154579	0.168323	-0.918344	0.358439	0.876051
ACOT2|ENSG00000119673	14	73567620	73575658	protein_coding	ACOT2	ENSG00000119673	129.559	-0.0559895	0.117135	-0.477989	0.632658	0.998532	137.821	-0.0161453	0.14961	-0.107916	0.914062	0.999326	107.588	0.0854297	0.166441	0.513274	0.60776	0.917335	107.588	0.128192	0.171204	0.74877	0.453996	0.844186	107.588	0.0205726	0.0800098	0.257126	0.797081	0.974614	95.1567	-0.0656191	0.158818	-0.413172	0.679481	0.999917	95.1567	-0.0117244	0.194792	-0.0601892	0.952005	0.996039	95.1567	0.0325295	0.102981	0.315878	0.752095	0.972556
AC005225.4|ENSG00000279026	14	73580694	73582918	TEC	AC005225.4	ENSG00000279026	NA	NA	NA	NA	NA	NA	35.5109	-0.39758	0.302917	-1.3125	0.189351	0.999326	NA	NA	NA	NA	NA	NA	NA	NA	NA	NA	NA	NA	NA	NA	NA	NA	NA	NA	46.1942	-0.047432	0.211853	-0.223891	0.822842	0.999917	46.1942	-0.0193084	0.256681	-0.0752234	0.940037	0.995214	46.1942	0.0190307	0.136588	0.139329	0.88919	0.987573
ACOT4|ENSG00000177465	14	73591706	73596496	protein_coding	ACOT4	ENSG00000177465	23.737	0.045049	0.273562	0.164676	0.869199	0.998532	NA	NA	NA	NA	NA	NA	27.5696	0.589664	0.364288	1.61868	0.105517	0.554088	27.5696	0.151109	0.36883	0.409698	0.682027	0.927153	27.5696	-0.21307	0.169976	-1.25353	0.210012	0.729345	NA	NA	NA	NA	NA	NA	NA	NA	NA	NA	NA	NA	NA	NA	NA	NA	NA	NA
AC005225.2|ENSG00000258603	14	73616700	73633941	antisense	AC005225.2	ENSG00000258603	29.9349	-0.323993	0.253248	-1.27935	0.200774	0.998532	NA	NA	NA	NA	NA	NA	36.1034	0.021714	0.305008	0.0711916	0.943245	0.990474	36.1034	0.176836	0.306556	0.576847	0.564043	0.888653	36.1034	0.0785852	0.142088	0.553074	0.580213	0.920846	NA	NA	NA	NA	NA	NA	NA	NA	NA	NA	NA	NA	NA	NA	NA	NA	NA	NA
DNAL1|ENSG00000119661	14	73644875	73703732	protein_coding	DNAL1	ENSG00000119661	268.173	-0.0461863	0.0860021	-0.537037	0.591242	0.998532	467.068	-0.07975	0.0823056	-0.96895	0.33257	0.999326	550.797	-0.00459984	0.0825718	-0.0557072	0.955575	0.992538	550.797	-0.0140382	0.0862372	-0.162786	0.870687	0.975093	550.797	-0.00446694	0.0401914	-0.111142	0.911504	0.992056	753.01	-0.0324879	0.0787833	-0.412371	0.680068	0.999917	753.01	0.039585	0.0970505	0.40788	0.683362	0.980692	753.01	0.0355648	0.0515841	0.689453	0.490538	0.928367
PNMA1|ENSG00000176903	14	73711783	73714372	protein_coding	PNMA1	ENSG00000176903	767.136	-0.00435245	0.0565632	-0.0769484	0.938665	0.998532	3081.53	0.0893085	0.0433206	2.06157	0.0392485	0.734654	959.037	-0.0671966	0.0588059	-1.14268	0.25317	0.740067	959.037	-0.0307166	0.06091	-0.504296	0.614054	0.904481	959.037	0.019431	0.0293459	0.662137	0.507884	0.898227	3248.14	-0.00748792	0.0371164	-0.201741	0.840119	0.999917	3248.14	0.020426	0.0456904	0.447053	0.654837	0.980692	3248.14	0.0128988	0.0243355	0.530043	0.596082	0.954508
ELMSAN1|ENSG00000156030	14	73715122	73790285	protein_coding	ELMSAN1	ENSG00000156030	832.052	-0.0961937	0.0510221	-1.88534	0.0593845	0.959844	835.388	0.120961	0.0755752	1.60053	0.10948	0.999326	1098.22	-0.141793	0.0667397	-2.12457	0.0336222	0.363044	1098.22	-0.138617	0.0695389	-1.99337	0.0462209	0.387571	1098.22	0.00505741	0.0369475	0.136881	0.891125	0.989653	945.152	0.0436592	0.0715333	0.610334	0.54164	0.999917	945.152	-0.425482	0.0882444	-4.82164	1.42386e-06	0.00143658	945.152	-0.202747	0.0548398	-3.69708	0.000218091	0.0295852
AC005520.4|ENSG00000270576	14	73840520	73840609	processed_pseudogene	AC005520.4	ENSG00000270576	NA	NA	NA	NA	NA	NA	NA	NA	NA	NA	NA	NA	25.3079	-0.152137	0.370892	-0.410193	0.681664	0.937989	25.3079	0.0221568	0.361586	0.0612769	0.951139	0.99109	25.3079	0.0855396	0.171845	0.497771	0.618645	0.930691	NA	NA	NA	NA	NA	NA	NA	NA	NA	NA	NA	NA	NA	NA	NA	NA	NA	NA
PTGR2|ENSG00000140043	14	73851844	73886827	protein_coding	PTGR2	ENSG00000140043	259.146	0.0354935	0.085686	0.414228	0.678707	0.998532	38.8746	-0.0648994	0.24812	-0.261565	0.793657	0.999326	485.115	-0.0329813	0.0743253	-0.443743	0.657228	0.931018	485.115	-0.239202	0.0779693	-3.0679	0.00215565	0.0761184	485.115	-0.0988829	0.0394134	-2.50886	0.012112	0.237046	56.2447	-0.0744488	0.219947	-0.338486	0.734997	0.999917	56.2447	-0.213565	0.267132	-0.799474	0.424015	0.975415	56.2447	-0.0477273	0.143656	-0.332233	0.739713	0.971
ZNF410|ENSG00000119725	14	73886617	73932511	protein_coding	ZNF410	ENSG00000119725	75.6456	0.230795	0.178755	1.29113	0.196659	0.998532	49.3594	-0.156696	0.234425	-0.668426	0.503862	0.999326	118.913	0.0497574	0.166737	0.298419	0.765383	0.958788	118.913	-0.224449	0.174794	-1.28408	0.199113	0.6741	118.913	-0.135259	0.0812553	-1.66462	0.0959884	0.573506	72.6962	-0.0223637	0.176886	-0.12643	0.899392	0.999917	72.6962	-0.108916	0.217039	-0.501825	0.615791	0.977906	72.6962	-0.0322666	0.115407	-0.27959	0.779792	0.975779
FAM161B|ENSG00000156050	14	73931501	73950414	protein_coding	FAM161B	ENSG00000156050	NA	NA	NA	NA	NA	NA	407.449	-0.0653854	0.0877303	-0.745299	0.456091	0.999326	NA	NA	NA	NA	NA	NA	NA	NA	NA	NA	NA	NA	NA	NA	NA	NA	NA	NA	536.994	0.0664365	0.0749059	0.886933	0.375115	0.999917	536.994	0.141494	0.0921806	1.53496	0.124793	0.891677	536.994	0.0204321	0.0512306	0.398827	0.690021	0.964895
COQ6|ENSG00000119723	14	73949926	73963670	protein_coding	COQ6	ENSG00000119723	153.027	0.00690872	0.113195	0.0610336	0.951332	0.998532	208.316	-0.00219209	0.11255	-0.0194765	0.984461	0.999326	221.725	0.0141231	0.119173	0.118509	0.905664	0.984845	221.725	-0.126663	0.125743	-1.00731	0.313785	0.769344	221.725	-0.0684212	0.0581381	-1.17687	0.239246	0.752857	282.765	-0.154002	0.115309	-1.33555	0.181695	0.999917	282.765	0.0315361	0.140479	0.224489	0.822377	0.985992	282.765	0.101989	0.0756598	1.34799	0.177661	0.770133
ENTPD5|ENSG00000187097	14	73958010	74019399	protein_coding	ENTPD5	ENSG00000187097	305.185	0.0716776	0.0795319	0.901244	0.367459	0.998532	194.44	-0.0753683	0.122485	-0.615326	0.538339	0.999326	561.52	0.0661332	0.0762838	0.866936	0.385977	0.826786	561.52	-0.0676636	0.0797419	-0.848532	0.396142	0.817208	561.52	-0.0668812	0.0369733	-1.80891	0.0704654	0.523385	277.458	0.00750913	0.0938806	0.0799859	0.936248	0.999917	277.458	0.0374139	0.116126	0.322183	0.747314	0.985992	277.458	0.0111044	0.0613133	0.18111	0.856281	0.985839
BBOF1|ENSG00000119636	14	74019353	74082863	protein_coding	BBOF1	ENSG00000119636	16.8479	0.143363	0.331651	0.43227	0.665545	0.998532	96.2042	-0.15328	0.167455	-0.915354	0.360006	0.999326	28.6669	0.339002	0.332456	1.01969	0.307875	0.785021	28.6669	0.115975	0.349731	0.331612	0.740182	0.945725	28.6669	-0.114703	0.160639	-0.714043	0.4752	0.887418	135.427	-0.111389	0.139919	-0.796101	0.425973	0.999917	135.427	-0.164673	0.17354	-0.948903	0.34267	0.963714	135.427	-0.00316938	0.0936417	-0.0338458	0.973	0.997004
ALDH6A1|ENSG00000119711	14	74056850	74084493	protein_coding	ALDH6A1	ENSG00000119711	765.783	0.0501633	0.0635534	0.789309	0.429932	0.998532	221.176	-0.0626353	0.11877	-0.527367	0.597939	0.999326	1209.97	-0.00610842	0.0595378	-0.102597	0.918283	0.987376	1209.97	-0.0042917	0.0624404	-0.0687327	0.945202	0.990228	1209.97	0.00105392	0.0295483	0.0356678	0.971547	0.997562	296.018	-0.0994357	0.101622	-0.978484	0.327835	0.999917	296.018	-0.0183782	0.124699	-0.147381	0.882831	0.987328	296.018	0.0498082	0.0665748	0.748154	0.454367	0.916742
LIN52|ENSG00000205659	14	74084796	74201235	protein_coding	LIN52	ENSG00000205659	233.142	-0.00758829	0.0894244	-0.084857	0.932375	0.998532	188.012	0.135191	0.121339	1.11416	0.265213	0.999326	441.814	0.0267007	0.0846241	0.315521	0.752366	0.956446	441.814	-0.130344	0.0890512	-1.4637	0.143275	0.601076	441.814	-0.0764293	0.0419315	-1.82272	0.068346	0.516859	298.513	0.0638939	0.101974	0.626572	0.53094	0.999917	298.513	-0.183899	0.125038	-1.47075	0.141359	0.908985	298.513	-0.114121	0.066852	-1.70707	0.0878088	0.660291
ABCD4|ENSG00000119688	14	74285423	74303056	protein_coding	ABCD4	ENSG00000119688	1324.05	-0.100434	0.0524391	-1.91525	0.0554611	0.952726	753.893	-0.127241	0.0675831	-1.88273	0.0597363	0.858788	1819.98	-0.0209625	0.0480725	-0.43606	0.662793	0.932183	1819.98	-0.0237503	0.0501188	-0.47388	0.635586	0.911817	1819.98	-0.000755634	0.024135	-0.0313086	0.975023	0.997806	1046.76	0.0306763	0.0601183	0.510265	0.609866	0.999917	1046.76	-0.0644883	0.0736797	-0.875253	0.381436	0.972198	1046.76	-0.0449004	0.0392359	-1.14437	0.25247	0.830118
AC005519.1|ENSG00000258559	14	74289127	74294425	sense_overlapping	AC005519.1	ENSG00000258559	62.5208	-0.37251	0.189256	-1.96829	0.0490345	0.933694	38.8522	-0.382673	0.276298	-1.385	0.166052	0.999326	102.479	0.0819131	0.176313	0.464589	0.642226	0.927319	102.479	-0.0899947	0.184794	-0.487001	0.626258	0.908391	102.479	-0.0857431	0.0846145	-1.01334	0.310899	0.809085	64.2255	-0.0213218	0.209389	-0.101828	0.918893	0.999917	64.2255	0.258562	0.255845	1.01062	0.312199	0.95557	64.2255	0.122982	0.13669	0.899716	0.368271	0.880209
VRTN|ENSG00000133980	14	74303069	74360008	protein_coding	VRTN	ENSG00000133980	2964.31	-0.0273285	0.0411804	-0.66363	0.506927	0.998532	NA	NA	NA	NA	NA	NA	4372.09	-0.0673473	0.0330502	-2.03772	0.0415775	0.391807	4372.09	0.0137363	0.0342213	0.401397	0.688128	0.929744	4372.09	0.0411455	0.0172895	2.3798	0.0173221	0.283627	NA	NA	NA	NA	NA	NA	NA	NA	NA	NA	NA	NA	NA	NA	NA	NA	NA	NA
SYNDIG1L|ENSG00000183379	14	74405893	74426102	protein_coding	SYNDIG1L	ENSG00000183379	145.328	-0.0155937	0.231602	-0.0673299	0.946319	0.998532	107.566	-0.102654	0.197745	-0.519125	0.603674	0.999326	118.967	-0.0501335	0.172879	-0.289992	0.771822	0.95945	118.967	0.0375672	0.17959	0.209183	0.834305	0.966524	118.967	0.044025	0.0829347	0.530839	0.59553	0.925258	79.7596	0.107593	0.202574	0.531129	0.595329	0.999917	79.7596	0.152682	0.244813	0.623667	0.532846	0.977906	79.7596	0.00344127	0.132781	0.0259169	0.979324	0.997923
AC005479.1|ENSG00000259005	14	74474007	74474864	lincRNA	AC005479.1	ENSG00000259005	23.3172	0.166025	0.291954	0.568668	0.569582	0.998532	NA	NA	NA	NA	NA	NA	NA	NA	NA	NA	NA	NA	NA	NA	NA	NA	NA	NA	NA	NA	NA	NA	NA	NA	NA	NA	NA	NA	NA	NA	NA	NA	NA	NA	NA	NA	NA	NA	NA	NA	NA	NA
NPC2|ENSG00000119655	14	74476192	74494177	protein_coding	NPC2	ENSG00000119655	649.152	-0.0375246	0.0574921	-0.652692	0.513955	0.998532	71.3717	0.193606	0.20922	0.925369	0.354774	0.999326	965.864	0.023555	0.0650827	0.361925	0.717408	0.947618	965.864	0.050313	0.0679565	0.74037	0.459075	0.84548	965.864	0.0122787	0.0322521	0.38071	0.703419	0.951533	81.4391	0.099516	0.174669	0.569739	0.568854	0.999917	81.4391	0.290302	0.216824	1.33888	0.18061	0.915431	81.4391	0.0607523	0.117121	0.518712	0.603961	0.956514
ISCA2|ENSG00000165898	14	74493720	74497106	protein_coding	ISCA2	ENSG00000165898	425.165	0.0539096	0.0666184	0.80923	0.418383	0.998532	126.278	-0.0667345	0.153596	-0.434481	0.663939	0.999326	567.53	0.146809	0.0755846	1.94231	0.0520998	0.42819	567.53	0.0853368	0.0783635	1.08899	0.27616	0.743938	567.53	-0.0332618	0.0385675	-0.862431	0.388451	0.844549	150.59	-0.108504	0.140108	-0.774432	0.438675	0.999917	150.59	0.104106	0.170931	0.609051	0.54249	0.977906	150.59	0.1064	0.0909742	1.16956	0.242178	0.824898
LTBP2|ENSG00000119681	14	74498170	74612378	protein_coding	LTBP2	ENSG00000119681	33.8527	0.00349569	0.227054	0.0153959	0.987716	0.998532	31.1476	0.63629	0.296378	2.14689	0.0318021	0.687893	37.5423	0.244351	0.27582	0.885907	0.375668	0.82211	37.5423	-0.270911	0.296167	-0.914724	0.360337	0.799249	37.5423	-0.257066	0.136237	-1.8869	0.0591738	0.487277	23.765	0.459909	0.351451	1.3086	0.190669	0.999917	23.765	-0.933301	0.441136	-2.11568	0.0343722	0.734761	23.765	-0.651703	0.23065	-2.8255	0.00472068	0.224568
AREL1|ENSG00000119682	14	74653437	74713115	protein_coding	AREL1	ENSG00000119682	999.685	0.0304612	0.0465939	0.653758	0.513268	0.998532	1749.58	0.00238231	0.0488327	0.0487852	0.961091	0.999326	1737.82	-0.0896288	0.0520055	-1.72345	0.0848076	0.509719	1737.82	-0.0620657	0.0541619	-1.14593	0.251825	0.723151	1737.82	0.0162058	0.0275171	0.588935	0.555905	0.914051	2393.81	0.00482381	0.040996	0.117665	0.906333	0.999917	2393.81	0.0697943	0.0504386	1.38375	0.166436	0.915431	2393.81	0.0264051	0.0274803	0.960874	0.336615	0.868115
FCF1|ENSG00000119616	14	74713144	74738620	protein_coding	FCF1	ENSG00000119616	1024.2	0.0523689	0.0481479	1.08767	0.276741	0.998532	318.264	-0.135262	0.0934603	-1.44727	0.147823	0.999326	1847.2	0.0832732	0.0467236	1.78225	0.0747081	0.489536	1847.2	0.151732	0.0487611	3.11175	0.00185982	0.0699045	1847.2	0.0310147	0.0273067	1.13579	0.256044	0.767859	462.733	0.0899506	0.0798854	1.126	0.260167	0.999917	462.733	-0.00263243	0.0979062	-0.0268872	0.97855	0.998646	462.733	-0.0531565	0.0522025	-1.01827	0.308548	0.857221
YLPM1|ENSG00000119596	14	74763366	74859435	protein_coding	YLPM1	ENSG00000119596	3121.19	-0.0213943	0.0350404	-0.610561	0.54149	0.998532	4038.37	-0.0269357	0.0345678	-0.779212	0.435855	0.999326	4683.05	-0.192959	0.0429702	-4.49054	7.1044e-06	0.00171663	4683.05	-0.145745	0.0448774	-3.24763	0.00116372	0.0512305	4683.05	0.0283128	0.0390733	0.724609	0.468692	0.885142	5341.93	-0.0264773	0.0344701	-0.768124	0.442414	0.999917	5341.93	-0.0331881	0.042467	-0.781505	0.434506	0.97602	5341.93	0.00159081	0.0231781	0.0686341	0.945281	0.993175
PROX2|ENSG00000119608	14	74852871	74871940	protein_coding	PROX2	ENSG00000119608	NA	NA	NA	NA	NA	NA	660.497	0.0616676	0.269994	0.228403	0.819333	0.999326	NA	NA	NA	NA	NA	NA	NA	NA	NA	NA	NA	NA	NA	NA	NA	NA	NA	NA	1260.67	0.000400004	0.125923	0.00317659	0.997465	0.999917	1260.67	-0.190491	0.155464	-1.22531	0.22046	0.930714	1260.67	-0.0788457	0.0836927	-0.942086	0.346149	0.871934
DLST|ENSG00000119689	14	74881891	74903745	protein_coding	DLST	ENSG00000119689	2015.66	-0.0067131	0.0398546	-0.16844	0.866237	0.998532	1925.9	0.0108735	0.0579016	0.187793	0.851039	0.999326	3145.54	0.054026	0.0378585	1.42705	0.153566	0.630396	3145.54	0.0540538	0.039466	1.36963	0.170802	0.639273	3145.54	-0.00159653	0.0203702	-0.0783761	0.937529	0.994973	2899.16	-0.0156936	0.0422783	-0.371199	0.71049	0.999917	2899.16	-0.015509	0.0520207	-0.298131	0.765603	0.985992	2899.16	0.00272802	0.0277886	0.0981704	0.921797	0.990121
RPS6KL1|ENSG00000198208	14	74903954	74923396	protein_coding	RPS6KL1	ENSG00000198208	162.626	0.113493	0.105724	1.07348	0.283054	0.998532	1726.99	-0.0349123	0.0528612	-0.660452	0.508964	0.999326	234.646	-0.22401	0.128781	-1.73947	0.0819529	0.503169	234.646	-0.0425556	0.133843	-0.317953	0.750521	0.949138	234.646	0.0960512	0.0640919	1.49865	0.133965	0.636486	2286.69	0.0257725	0.0393155	0.65553	0.512127	0.999917	2286.69	-0.0392862	0.0484432	-0.810974	0.417381	0.974373	2286.69	-0.0314538	0.0257057	-1.22361	0.221098	0.812656
PGF|ENSG00000119630	14	74941834	74955784	protein_coding	PGF	ENSG00000119630	90.5591	0.194836	0.137104	1.42108	0.155295	0.998532	215.897	0.264264	0.12353	2.13927	0.032414	0.695057	149.255	-0.221929	0.152398	-1.45625	0.145324	0.616714	149.255	-0.035894	0.15703	-0.228581	0.819195	0.962213	149.255	0.0946721	0.0743015	1.27416	0.202606	0.72186	220.106	0.26618	0.129872	2.04956	0.0404078	0.869737	220.106	0.0854542	0.159306	0.536415	0.591671	0.977906	220.106	-0.120286	0.0878063	-1.3699	0.170718	0.761051
EIF2B2|ENSG00000119718	14	75002911	75012366	protein_coding	EIF2B2	ENSG00000119718	465.599	-0.0892333	0.0684773	-1.30311	0.192538	0.998532	337.809	0.0082686	0.09511	0.0869372	0.930721	0.999326	751.749	-0.000102833	0.0760513	-0.00135215	0.998921	0.999643	751.749	0.0100541	0.0789757	0.127306	0.898698	0.982399	751.749	0.0049641	0.037143	0.133648	0.893681	0.99022	427.898	0.125334	0.0797569	1.57145	0.116079	0.969862	427.898	0.0990389	0.0979165	1.01146	0.311795	0.95557	427.898	-0.0316991	0.0543678	-0.58305	0.55986	0.944776
AL049780.3|ENSG00000279594	14	75011269	75012851	TEC	AL049780.3	ENSG00000279594	NA	NA	NA	NA	NA	NA	17.073	0.011703	0.390647	0.029958	0.976101	0.999326	26.9309	0.496138	0.344054	1.44203	0.149293	0.624684	26.9309	0.23226	0.364232	0.637671	0.523688	0.872074	26.9309	-0.145242	0.167437	-0.867446	0.385698	0.842854	29.4829	0.180789	0.34464	0.524575	0.599879	0.999917	29.4829	-0.119591	0.420454	-0.284433	0.776078	0.985992	29.4829	-0.152359	0.223412	-0.681963	0.495262	0.929457
MLH3|ENSG00000119684	14	75013764	75051532	protein_coding	MLH3	ENSG00000119684	528.164	-0.0306887	0.0671876	-0.456762	0.647842	0.998532	570.194	0.014753	0.0750594	0.196551	0.844179	0.999326	965.467	0.063881	0.0616152	1.03677	0.299841	0.779721	965.467	0.0156894	0.0642777	0.244089	0.807162	0.960558	965.467	-0.0251784	0.0305802	-0.823356	0.410305	0.856805	823.705	0.046744	0.0625291	0.747556	0.454728	0.999917	823.705	-0.0388504	0.0771426	-0.503618	0.61453	0.977906	823.705	-0.0433178	0.0408032	-1.06163	0.288406	0.847474
ACYP1|ENSG00000119640	14	75053221	75069483	protein_coding	ACYP1	ENSG00000119640	111.667	0.228553	0.132195	1.7289	0.0838266	0.998532	171.781	-0.0168521	0.120957	-0.139323	0.889195	0.999326	175.923	-0.218843	0.123463	-1.77254	0.0763047	0.494251	175.923	-0.162851	0.128492	-1.2674	0.205012	0.681342	175.923	0.0319311	0.0634364	0.503357	0.614713	0.929114	228.87	-0.0995505	0.100711	-0.988472	0.322922	0.999917	228.87	0.0100419	0.122657	0.08187	0.93475	0.993877	228.87	0.0618543	0.0656573	0.942079	0.346152	0.871934
ZC2HC1C|ENSG00000119703	14	75064170	75079987	protein_coding	ZC2HC1C	ENSG00000119703	NA	NA	NA	NA	NA	NA	48.5705	0.0305529	0.229579	0.133082	0.894129	0.999326	NA	NA	NA	NA	NA	NA	NA	NA	NA	NA	NA	NA	NA	NA	NA	NA	NA	NA	64.7938	0.0907439	0.226613	0.400435	0.688836	0.999917	64.7938	0.313402	0.277235	1.13045	0.258285	0.944206	64.7938	0.081533	0.150002	0.543545	0.586755	0.951156
NEK9|ENSG00000119638	14	75079353	75127344	protein_coding	NEK9	ENSG00000119638	1457.28	-0.0256372	0.0427689	-0.599435	0.548883	0.998532	830.159	-0.0986969	0.0673651	-1.4651	0.142893	0.999326	2336.08	-0.0989358	0.0506912	-1.95173	0.0509699	0.424264	2336.08	-0.0292743	0.0528929	-0.553463	0.579946	0.895573	2336.08	0.0361715	0.0266368	1.35795	0.17448	0.690195	1071.13	-0.105773	0.0547261	-1.93277	0.0532645	0.900537	1071.13	-0.0527811	0.0670245	-0.787489	0.430996	0.97602	1071.13	0.0394727	0.0376925	1.04723	0.294994	0.852348
TMED10|ENSG00000170348	14	75131470	75176631	protein_coding	TMED10	ENSG00000170348	3028.82	-0.00795316	0.0371962	-0.213817	0.83069	0.998532	2301.36	0.0232206	0.0398409	0.582834	0.560005	0.999326	5275.5	0.013268	0.0367231	0.361298	0.717877	0.948014	5275.5	0.0188431	0.0383969	0.490746	0.623606	0.907657	5275.5	0.00227398	0.019021	0.119551	0.904839	0.991388	3084.54	-0.00851645	0.0353317	-0.241043	0.809522	0.999917	3084.54	-0.0143605	0.0434817	-0.330265	0.7412	0.985992	3084.54	-0.00100684	0.0232003	-0.0433978	0.965384	0.995929
FOS|ENSG00000170345	14	75278774	75282230	protein_coding	FOS	ENSG00000170345	40.2678	-0.163585	0.218381	-0.749083	0.453807	0.998532	559.209	1.04304	0.418666	2.49135	0.0127258	0.432154	94.5879	0.20192	0.183723	1.09905	0.271748	0.754613	94.5879	0.222494	0.191965	1.15903	0.246442	0.719794	94.5879	0.00298276	0.0906699	0.0328969	0.973757	0.997771	1416.82	0.281645	0.451899	0.623248	0.533122	0.999917	1416.82	-0.634581	0.559433	-1.13433	0.256656	0.944185	1416.82	-0.425523	0.295117	-1.44188	0.149336	0.74018
JDP2|ENSG00000140044	14	75427716	75474111	protein_coding	JDP2	ENSG00000140044	226.844	-0.0754741	0.113313	-0.66607	0.505367	0.998532	81.9079	-0.0320405	0.178013	-0.179989	0.857161	0.999326	289.357	0.0150429	0.129383	0.116267	0.907441	0.984949	289.357	0.155917	0.133482	1.16808	0.242775	0.717229	289.357	0.0673008	0.0630223	1.06789	0.28557	0.788683	67.0188	-0.18844	0.1971	-0.956067	0.339038	0.999917	67.0188	0.255074	0.238442	1.06975	0.284731	0.950925	67.0188	0.217091	0.127962	1.69653	0.0897851	0.665212
FLVCR2|ENSG00000119686	14	75578617	75663214	protein_coding	FLVCR2	ENSG00000119686	96.3621	0.0513865	0.14307	0.359171	0.719468	0.998532	NA	NA	NA	NA	NA	NA	175.487	0.0586301	0.131389	0.446234	0.655428	0.930102	175.487	0.0446423	0.137974	0.323555	0.746275	0.946938	175.487	-0.00844943	0.0640156	-0.13199	0.894992	0.990357	NA	NA	NA	NA	NA	NA	NA	NA	NA	NA	NA	NA	NA	NA	NA	NA	NA	NA
TTLL5|ENSG00000119685	14	75633625	75955078	protein_coding	TTLL5	ENSG00000119685	1100.83	0.00472663	0.0466956	0.101222	0.919374	0.998532	719.769	-0.0246263	0.0718632	-0.342683	0.731837	0.999326	1789.95	-0.0696745	0.051102	-1.36344	0.172744	0.657951	1789.95	-0.0947819	0.0533761	-1.77574	0.0757761	0.477321	1789.95	-0.0104455	0.0274205	-0.380938	0.703249	0.951533	1074.07	-0.0607031	0.0558729	-1.08645	0.27728	0.999917	1074.07	0.036771	0.0684657	0.537072	0.591218	0.977906	1074.07	0.0506403	0.0364811	1.38813	0.165099	0.75373
ERG28|ENSG00000133935	14	75649791	75661189	protein_coding	ERG28	ENSG00000133935	862.178	-0.000362231	0.0552043	-0.00656165	0.994765	0.998724	694.057	0.0212127	0.0691879	0.306596	0.759151	0.999326	1267.12	0.0807507	0.0551358	1.46458	0.143036	0.613697	1267.12	0.105024	0.057905	1.81373	0.06972	0.460462	1267.12	0.00949698	0.0294325	0.32267	0.746945	0.960146	975.823	-0.0157159	0.0682227	-0.230362	0.81781	0.999917	975.823	0.168872	0.0843217	2.00271	0.0452087	0.778073	975.823	0.0792415	0.0462258	1.71422	0.0864875	0.655201
IFT43|ENSG00000119650	14	75902136	76084585	protein_coding	IFT43	ENSG00000119650	159.936	-0.0765535	0.117061	-0.653965	0.513135	0.998532	237.094	-0.138576	0.106136	-1.30564	0.191674	0.999326	252.808	0.0582387	0.108675	0.535897	0.59203	0.911506	252.808	-0.024597	0.113481	-0.216749	0.828404	0.964616	252.808	-0.0418494	0.052535	-0.796599	0.425684	0.863335	330.722	-0.104994	0.0856316	-1.22612	0.220154	0.999917	330.722	-0.0620519	0.104651	-0.592942	0.55322	0.977906	330.722	0.0344164	0.0569942	0.603858	0.545938	0.943671
TGFB3|ENSG00000119699	14	75958099	75982991	protein_coding	TGFB3	ENSG00000119699	15.8975	-0.57629	0.338332	-1.70333	0.0885063	0.998532	198.809	-0.159713	0.129035	-1.23775	0.215809	0.999326	NA	NA	NA	NA	NA	NA	NA	NA	NA	NA	NA	NA	NA	NA	NA	NA	NA	NA	252.968	-0.247735	0.12945	-1.91375	0.0556517	0.900537	252.968	0.325594	0.157355	2.06917	0.0385305	0.758455	252.968	0.280047	0.0841348	3.32856	0.000872976	0.0830071
GPATCH2L|ENSG00000089916	14	76151916	76254342	protein_coding	GPATCH2L	ENSG00000089916	2760.16	0.0360836	0.0338567	1.06577	0.286527	0.998532	3816.64	-0.0313707	0.0357555	-0.877369	0.380286	0.999326	4807.3	0.0272084	0.0376563	0.722547	0.469959	0.865204	4807.3	-0.0443767	0.0394099	-1.12603	0.260153	0.731544	4807.3	-0.0355647	0.0193741	-1.83569	0.0664039	0.513795	5060.3	0.0511726	0.031984	1.59994	0.109611	0.963031	5060.3	-0.0129922	0.0394004	-0.329748	0.741591	0.985992	5060.3	-0.0351769	0.0211868	-1.66032	0.0968492	0.676812
AC016526.2|ENSG00000258454	14	76235817	76263474	sense_overlapping	AC016526.2	ENSG00000258454	NA	NA	NA	NA	NA	NA	NA	NA	NA	NA	NA	NA	NA	NA	NA	NA	NA	NA	NA	NA	NA	NA	NA	NA	NA	NA	NA	NA	NA	NA	19.2522	0.237296	0.386382	0.614148	0.539117	0.999917	19.2522	-0.645242	0.472857	-1.36456	0.172391	0.915431	19.2522	-0.408967	0.252764	-1.61798	0.105667	0.695383
AC016526.3|ENSG00000280078	14	76279173	76283103	TEC	AC016526.3	ENSG00000280078	NA	NA	NA	NA	NA	NA	20.3759	0.14161	0.40283	0.351537	0.725185	0.999326	NA	NA	NA	NA	NA	NA	NA	NA	NA	NA	NA	NA	NA	NA	NA	NA	NA	NA	37.4964	0.148453	0.239393	0.620122	0.535178	0.999917	37.4964	-0.130121	0.294611	-0.441672	0.658727	0.980692	37.4964	-0.141109	0.155694	-0.906318	0.364767	0.879965
ESRRB|ENSG00000119715	14	76310712	76501837	protein_coding	ESRRB	ENSG00000119715	82.0278	-0.29142	0.154215	-1.8897	0.0587979	0.955569	208.725	0.0687629	0.113871	0.603867	0.545932	0.999326	114.274	0.0665445	0.159426	0.4174	0.676386	0.936484	114.274	-0.210904	0.173088	-1.21848	0.22304	0.699388	114.274	-0.13525	0.0779512	-1.73506	0.0827303	0.548961	305.788	0.055007	0.109436	0.502642	0.615216	0.999917	305.788	-0.0718372	0.134555	-0.533886	0.59342	0.977906	305.788	-0.0624018	0.0710853	-0.877844	0.380028	0.886475
VASH1|ENSG00000071246	14	76762189	76783015	protein_coding	VASH1	ENSG00000071246	234.369	0.0767072	0.0956483	0.801971	0.42257	0.998532	2360.14	0.0130483	0.0406684	0.320845	0.748328	0.999326	307.522	-0.0412942	0.105925	-0.389846	0.696651	0.94218	307.522	-0.155723	0.110823	-1.40515	0.159976	0.627077	307.522	-0.0538822	0.052401	-1.02827	0.303825	0.801574	2768.61	0.0252091	0.0485381	0.519368	0.603504	0.999917	2768.61	0.0718805	0.0599232	1.19954	0.230317	0.934935	2768.61	0.0150726	0.0328461	0.458886	0.646316	0.961825
VASH1-AS1|ENSG00000258301	14	76781733	76786724	lincRNA	VASH1-AS1	ENSG00000258301	131.413	0.104316	0.115616	0.902267	0.366915	0.998532	51.8742	0.33482	0.240393	1.3928	0.16368	0.999326	190.484	0.0939337	0.131743	0.713006	0.475842	0.867435	190.484	-0.12731	0.137931	-0.922996	0.356009	0.796922	190.484	-0.110171	0.0633662	-1.73864	0.0820981	0.548206	65.8288	0.114546	0.183758	0.623355	0.533051	0.999917	65.8288	-0.274625	0.225801	-1.21623	0.223899	0.934935	65.8288	-0.182242	0.120068	-1.51782	0.12906	0.723951
ANGEL1|ENSG00000013523	14	76786178	76826246	protein_coding	ANGEL1	ENSG00000013523	1047.48	-0.00102971	0.0520269	-0.0197919	0.984209	0.998532	368.444	-0.0650207	0.0837732	-0.776152	0.437659	0.999326	1632.64	0.0385501	0.0526569	0.7321	0.464107	0.863192	1632.64	-0.0454446	0.0551687	-0.823739	0.410088	0.824633	1632.64	-0.0419036	0.0262911	-1.59383	0.110973	0.60208	466.731	-0.0289121	0.0735838	-0.392914	0.694383	0.999917	466.731	0.0696164	0.089812	0.775135	0.43826	0.97602	466.731	0.0460298	0.0478131	0.962703	0.335696	0.868115
RPL22P2|ENSG00000241081	14	76886377	76886750	processed_pseudogene	RPL22P2	ENSG00000241081	13.3258	-0.255787	0.376101	-0.680101	0.49644	0.998532	NA	NA	NA	NA	NA	NA	NA	NA	NA	NA	NA	NA	NA	NA	NA	NA	NA	NA	NA	NA	NA	NA	NA	NA	NA	NA	NA	NA	NA	NA	NA	NA	NA	NA	NA	NA	NA	NA	NA	NA	NA	NA
IRF2BPL|ENSG00000119669	14	77024543	77028699	protein_coding	IRF2BPL	ENSG00000119669	2743.74	0.0459502	0.0515993	0.89052	0.373187	0.998532	1951.49	0.188757	0.0553997	3.40718	0.000656378	0.0782221	2119.01	-0.0282131	0.0558808	-0.50488	0.613643	0.920423	2119.01	-0.154156	0.0585885	-2.63116	0.00850938	0.170713	2119.01	-0.0595255	0.0301461	-1.97456	0.0483177	0.452019	1574.89	-0.00297151	0.0604892	-0.0491245	0.96082	0.999917	1574.89	-0.0106338	0.0745962	-0.142551	0.886645	0.988437	1574.89	-0.00279593	0.0396691	-0.0704812	0.943811	0.992871
AC007686.3|ENSG00000273729	14	77028086	77031572	antisense	AC007686.3	ENSG00000273729	30.908	0.266363	0.235655	1.13031	0.258345	0.998532	45.5493	0.176693	0.259479	0.680953	0.495901	0.999326	30.4645	0.221884	0.348147	0.637328	0.523911	0.890624	30.4645	0.347875	0.366424	0.949377	0.342429	0.787685	30.4645	0.0480113	0.16925	0.283672	0.776662	0.968257	49.3779	0.071849	0.275827	0.260486	0.794489	0.999917	49.3779	-0.199469	0.338524	-0.589233	0.555705	0.977906	49.3779	-0.123915	0.179283	-0.691171	0.489458	0.92793
CIPC|ENSG00000198894	14	77098097	77117287	protein_coding	CIPC	ENSG00000198894	689.787	-0.0507938	0.0560026	-0.906989	0.364413	0.998532	567.528	-0.0395504	0.0705696	-0.560446	0.575175	0.999326	1221.79	0.0216356	0.0556445	0.388818	0.697411	0.942182	1221.79	-0.0020732	0.0579276	-0.0357895	0.97145	0.996155	1221.79	-0.0121138	0.0275383	-0.439891	0.660016	0.940502	831.961	-0.0696129	0.056958	-1.22218	0.22164	0.999917	831.961	0.0773488	0.0697487	1.10896	0.267446	0.944206	831.961	0.072862	0.0370991	1.96398	0.049532	0.538929
TMEM63C|ENSG00000165548	14	77116568	77259495	protein_coding	TMEM63C	ENSG00000165548	175.415	-0.00498871	0.100416	-0.0496803	0.960377	0.998532	990.038	-0.0344107	0.0595959	-0.5774	0.563669	0.999326	268.903	-0.035712	0.118635	-0.301024	0.763396	0.95877	268.903	0.0642855	0.122599	0.524354	0.600032	0.901833	268.903	0.0495936	0.0573636	0.864547	0.387287	0.843929	1113.26	0.049019	0.0591866	0.82821	0.407551	0.999917	1113.26	-0.0205918	0.0729179	-0.282397	0.777639	0.985992	1113.26	-0.0372206	0.0387622	-0.960229	0.33694	0.868115
ZDHHC22|ENSG00000177108	14	77131270	77142734	protein_coding	ZDHHC22	ENSG00000177108	1030.87	-0.145416	0.0613438	-2.37051	0.0177633	0.804957	416.733	0.0517111	0.0910013	0.568246	0.569868	0.999326	1291.84	-0.181646	0.060383	-3.00823	0.00262771	0.107615	1291.84	0.154677	0.0619477	2.4969	0.0125285	0.210423	1291.84	0.168391	0.0295678	5.69506	1.23328e-08	4.01147e-06	524.554	-0.0244937	0.0736605	-0.332522	0.739495	0.999917	524.554	-0.00276015	0.0908871	-0.030369	0.975773	0.997857	524.554	0.0130868	0.0480912	0.272125	0.785526	0.975779
AC007375.3|ENSG00000269883	14	77140683	77142996	antisense	AC007375.3	ENSG00000269883	53.0819	-0.329467	0.19499	-1.68966	0.0910927	0.998532	53.8634	0.10805	0.224674	0.480921	0.630573	0.999326	50.7254	-0.112181	0.260686	-0.43033	0.666956	0.934313	50.7254	-0.0213703	0.268907	-0.079471	0.936658	0.988775	50.7254	0.0460891	0.124128	0.371304	0.710411	0.953375	48.9286	-0.21863	0.24237	-0.902051	0.36703	0.999917	48.9286	0.0466904	0.289693	0.161172	0.871958	0.985992	48.9286	0.145444	0.15607	0.931915	0.351381	0.873877
NGB|ENSG00000165553	14	77265483	77271312	protein_coding	NGB	ENSG00000165553	NA	NA	NA	NA	NA	NA	41.2404	-0.39847	0.265834	-1.49894	0.133889	0.999326	NA	NA	NA	NA	NA	NA	NA	NA	NA	NA	NA	NA	NA	NA	NA	NA	NA	NA	41.6088	-0.419778	0.264388	-1.58774	0.112346	0.96369	41.6088	0.168191	0.311249	0.540375	0.588938	0.977906	41.6088	0.307594	0.172201	1.78625	0.0740581	0.624665
POMT2|ENSG00000009830	14	77274956	77320884	protein_coding	POMT2	ENSG00000009830	658.128	-0.0506811	0.0565106	-0.896842	0.369803	0.998532	767.05	-0.100908	0.0666208	-1.51466	0.12986	0.999326	958.482	-0.0964732	0.0661973	-1.45736	0.145018	0.61654	958.482	-0.0620121	0.0688144	-0.901151	0.367508	0.803595	958.482	0.0191674	0.0337826	0.567377	0.570458	0.918632	999.255	-0.0850428	0.0598686	-1.42049	0.155464	0.999917	999.255	-0.00924351	0.0733923	-0.125947	0.899774	0.988437	999.255	0.0454426	0.0397324	1.14372	0.252741	0.830118
GSTZ1|ENSG00000100577	14	77320884	77331597	protein_coding	GSTZ1	ENSG00000100577	554.749	0.0433281	0.064676	0.669925	0.502905	0.998532	224.594	0.0961753	0.108568	0.885854	0.375696	0.999326	738.709	0.000790092	0.0687045	0.0114999	0.990825	0.998723	738.709	0.00475103	0.0715856	0.0663686	0.947084	0.99037	738.709	0.00188462	0.0335053	0.0562484	0.955144	0.996768	271.343	0.14635	0.108777	1.34542	0.178491	0.999917	271.343	0.127153	0.135144	0.940868	0.346773	0.964988	271.343	-0.0322436	0.0738108	-0.436842	0.662226	0.964746
TMED8|ENSG00000100580	14	77335021	77377109	protein_coding	TMED8	ENSG00000100580	915.463	-0.0349168	0.054874	-0.636309	0.524575	0.998532	2000.16	-0.000269787	0.0488154	-0.00552668	0.99559	0.999326	1582.33	-0.0137904	0.0472587	-0.291806	0.770435	0.959277	1582.33	-0.0321436	0.0491496	-0.653995	0.513115	0.867632	1582.33	-0.00864884	0.0236896	-0.36509	0.715044	0.953952	2635.27	0.0307548	0.0409442	0.751138	0.45257	0.999917	2635.27	-0.0153039	0.050365	-0.30386	0.761235	0.985992	2635.27	-0.0242473	0.0268205	-0.904061	0.365963	0.880104
SAMD15|ENSG00000100583	14	77376689	77391497	protein_coding	SAMD15	ENSG00000100583	NA	NA	NA	NA	NA	NA	37.8762	0.309755	0.278724	1.11133	0.266425	0.999326	NA	NA	NA	NA	NA	NA	NA	NA	NA	NA	NA	NA	NA	NA	NA	NA	NA	NA	67.9509	0.00560424	0.197406	0.0283894	0.977352	0.999917	67.9509	-0.381558	0.246125	-1.55026	0.12108	0.884074	67.9509	-0.161554	0.131744	-1.22627	0.220099	0.811788
NOXRED1|ENSG00000165555	14	77394021	77423517	protein_coding	NOXRED1	ENSG00000165555	NA	NA	NA	NA	NA	NA	NA	NA	NA	NA	NA	NA	NA	NA	NA	NA	NA	NA	NA	NA	NA	NA	NA	NA	NA	NA	NA	NA	NA	NA	22.6817	-0.576189	0.361989	-1.59173	0.111445	0.96369	22.6817	-0.245632	0.436203	-0.563114	0.573357	0.977906	22.6817	0.221612	0.24004	0.923227	0.355889	0.876051
VIPAS39|ENSG00000151445	14	77426675	77457952	protein_coding	VIPAS39	ENSG00000151445	456.366	-0.0178496	0.0738936	-0.241558	0.809123	0.998532	479.713	0.0618408	0.077099	0.802095	0.422498	0.999326	706.998	0.0773428	0.065398	1.18265	0.236949	0.725385	706.998	-0.0439909	0.0684844	-0.642349	0.520647	0.870162	706.998	-0.0611652	0.0320224	-1.91008	0.0561232	0.479038	601.147	0.0185997	0.0708409	0.262555	0.792893	0.999917	601.147	-0.074177	0.0864861	-0.857675	0.391072	0.972575	601.147	-0.041977	0.0462055	-0.908485	0.363622	0.879311
AHSA1|ENSG00000100591	14	77457870	77469474	protein_coding	AHSA1	ENSG00000100591	1406.07	0.00117301	0.0461348	0.0254258	0.979715	0.998532	713.983	-0.062626	0.0664329	-0.942696	0.345837	0.999326	2084.23	0.020704	0.0442243	0.468159	0.639671	0.926719	2084.23	0.0104203	0.0460624	0.226222	0.821029	0.962498	2084.23	-0.00552645	0.0222198	-0.248717	0.80358	0.976699	956.023	0.0288646	0.0624615	0.462119	0.643996	0.999917	956.023	-0.054065	0.0766556	-0.705297	0.480625	0.977906	956.023	-0.0394512	0.0407941	-0.96708	0.333504	0.867478
ISM2|ENSG00000100593	14	77474394	77498850	protein_coding	ISM2	ENSG00000100593	16.4695	-0.123818	0.349403	-0.35437	0.723062	0.998532	23.3275	0.384404	0.330167	1.16427	0.244314	0.999326	NA	NA	NA	NA	NA	NA	NA	NA	NA	NA	NA	NA	NA	NA	NA	NA	NA	NA	NA	NA	NA	NA	NA	NA	NA	NA	NA	NA	NA	NA	NA	NA	NA	NA	NA	NA
SPTLC2|ENSG00000100596	14	77505997	77616773	protein_coding	SPTLC2	ENSG00000100596	1525.18	0.0180063	0.0403848	0.445868	0.655692	0.998532	1199.85	-0.0261339	0.052914	-0.493894	0.621381	0.999326	2650.59	-0.0471791	0.0387112	-1.21874	0.222941	0.71188	2650.59	-0.108486	0.0403259	-2.69024	0.00714015	0.154465	2650.59	-0.028506	0.0219256	-1.30013	0.193558	0.710954	1623	0.0957922	0.043912	2.18146	0.0291496	0.80051	1623	-0.0627194	0.0540907	-1.15952	0.246243	0.937097	1623	-0.0819152	0.028767	-2.84754	0.00440589	0.217235
ALKBH1|ENSG00000100601	14	77672404	77708020	protein_coding	ALKBH1	ENSG00000100601	246.787	0.0157453	0.0871967	0.180573	0.856703	0.998532	169.14	-0.101903	0.123269	-0.826671	0.408424	0.999326	389.855	0.127809	0.088908	1.43754	0.150563	0.626074	389.855	0.133565	0.0938365	1.42339	0.154624	0.619891	389.855	-0.00100094	0.0457299	-0.0218881	0.982537	0.997946	238.391	0.0289369	0.120928	0.239289	0.810881	0.999917	238.391	0.189999	0.148347	1.28077	0.200273	0.921962	238.391	0.0626767	0.0802169	0.78134	0.434603	0.910124
SLIRP|ENSG00000119705	14	77708071	77761104	protein_coding	SLIRP	ENSG00000119705	744.89	0.0547844	0.055377	0.989299	0.322517	0.998532	133.209	-0.0281414	0.141381	-0.199046	0.842227	0.999326	1211.51	0.0333926	0.0572018	0.583768	0.559376	0.902981	1211.51	0.114503	0.0596473	1.91966	0.0549003	0.417644	1211.51	0.038294	0.0294938	1.29838	0.194158	0.710954	201.603	0.00447002	0.129708	0.034462	0.972509	0.999917	201.603	-0.0454708	0.158968	-0.286037	0.77485	0.985992	201.603	-0.0218909	0.084314	-0.259636	0.795145	0.976228
SNW1|ENSG00000100603	14	77717599	77761207	protein_coding	SNW1	ENSG00000100603	1198.72	-0.0221588	0.0468132	-0.473345	0.635967	0.998532	464.226	-0.00238372	0.0757788	-0.0314563	0.974906	0.999326	1867.43	0.0985913	0.0478033	2.06244	0.0391663	0.383862	1867.43	0.148208	0.0500502	2.96118	0.00306461	0.0937337	1867.43	0.0208452	0.0281161	0.741399	0.458451	0.878874	600.578	-0.0284054	0.074095	-0.383365	0.701449	0.999917	600.578	-0.0620337	0.0914095	-0.678635	0.497369	0.977906	600.578	-0.00945245	0.0489733	-0.193012	0.846949	0.984359
ADCK1|ENSG00000063761	14	77800083	77935012	protein_coding	ADCK1	ENSG00000063761	137.364	0.038104	0.119789	0.318092	0.750415	0.998532	182.466	-0.0590642	0.134529	-0.439046	0.660629	0.999326	221.532	-0.0249519	0.127623	-0.195513	0.844992	0.975307	221.532	-0.240872	0.134182	-1.79511	0.0726364	0.468921	221.532	-0.104656	0.0639174	-1.63737	0.101554	0.585541	234.17	-0.0354516	0.102906	-0.344506	0.730466	0.999917	234.17	0.0752002	0.125949	0.597066	0.550463	0.977906	234.17	0.0520899	0.0669225	0.778362	0.436356	0.910693
NRXN3|ENSG00000021645	14	78170373	79868290	protein_coding	NRXN3	ENSG00000021645	127.211	0.024864	0.129984	0.191286	0.848302	0.998532	1208.26	-0.0281983	0.0583176	-0.48353	0.62872	0.999326	211.936	-0.101375	0.125857	-0.805474	0.420546	0.844155	211.936	-0.0849719	0.131119	-0.648051	0.516952	0.868541	211.936	0.0101939	0.0623361	0.163531	0.8701	0.987319	1644.91	-0.00489587	0.0529151	-0.0925232	0.926282	0.999917	1644.91	-0.111371	0.0651686	-1.70896	0.0874585	0.859433	1644.91	-0.0438232	0.0358487	-1.22245	0.221539	0.813439
DIO2|ENSG00000211448	14	80197527	80387757	protein_coding	DIO2	ENSG00000211448	NA	NA	NA	NA	NA	NA	NA	NA	NA	NA	NA	NA	NA	NA	NA	NA	NA	NA	NA	NA	NA	NA	NA	NA	NA	NA	NA	NA	NA	NA	28.1426	0.418596	0.33823	1.23761	0.215861	0.999917	28.1426	-0.268592	0.409797	-0.655426	0.512193	0.977906	28.1426	-0.354276	0.216393	-1.63719	0.101592	0.68619
CEP128|ENSG00000100629	14	80476983	80959517	protein_coding	CEP128	ENSG00000100629	401.27	-0.0557211	0.0791673	-0.70384	0.481532	0.998532	131.527	-0.211765	0.140157	-1.51092	0.13081	0.999326	716.787	-0.0655259	0.0689101	-0.950891	0.34166	0.802572	716.787	-0.033372	0.0717848	-0.464889	0.642011	0.914132	716.787	0.0172981	0.0342632	0.50486	0.613657	0.928227	195.871	0.158464	0.112106	1.41352	0.157503	0.999917	195.871	0.0248575	0.137972	0.180163	0.857024	0.985992	195.871	-0.0821463	0.074061	-1.10917	0.267356	0.834639
AC007262.2|ENSG00000284959	14	81012099	81170414	antisense	AC007262.2	ENSG00000284959	NA	NA	NA	NA	NA	NA	32.8732	-0.190766	0.276341	-0.690328	0.489988	0.999326	29.7083	-0.24038	0.3351	-0.717338	0.473166	0.866419	29.7083	-0.0687282	0.338196	-0.20322	0.838963	0.967612	29.7083	0.0867184	0.157206	0.551624	0.581206	0.921005	60.7993	0.0910482	0.227191	0.400756	0.6886	0.999917	60.7993	0.204238	0.275819	0.740475	0.459012	0.97602	60.7993	0.0330891	0.14865	0.222598	0.823848	0.980587
GTF2A1|ENSG00000165417	14	81175452	81221377	protein_coding	GTF2A1	ENSG00000165417	1312.97	-0.00178458	0.0466025	-0.0382937	0.969454	0.998532	1401.62	-0.0193488	0.0505464	-0.382793	0.701873	0.999326	2754.64	-0.00345318	0.0421507	-0.0819245	0.934707	0.989973	2754.64	-0.0688802	0.0441085	-1.56161	0.118381	0.56061	2754.64	-0.0315663	0.0218041	-1.44773	0.147693	0.656869	2166.82	0.0659824	0.0553976	1.19107	0.233626	0.999917	2166.82	-0.0285818	0.0683502	-0.418167	0.675825	0.980692	2166.82	-0.0503634	0.0365211	-1.37902	0.167888	0.756549
UNGP3|ENSG00000270343	14	81259565	81260239	processed_pseudogene	UNGP3	ENSG00000270343	NA	NA	NA	NA	NA	NA	17.7035	0.0535925	0.374929	0.14294	0.886337	0.999326	NA	NA	NA	NA	NA	NA	NA	NA	NA	NA	NA	NA	NA	NA	NA	NA	NA	NA	27.6884	-0.129428	0.303584	-0.426334	0.669864	0.999917	27.6884	-0.399091	0.378039	-1.05569	0.291111	0.952116	27.6884	-0.0888496	0.202909	-0.43788	0.661473	0.964746
STON2|ENSG00000140022	14	81260656	81436465	protein_coding	STON2	ENSG00000140022	632.803	0.0475713	0.0730575	0.651148	0.514951	0.998532	1218.65	-0.0381816	0.0611041	-0.624862	0.532062	0.999326	979.69	-0.0257846	0.0624191	-0.413088	0.679542	0.937184	979.69	0.00142426	0.0651139	0.0218733	0.982549	0.997621	979.69	0.0139873	0.0307852	0.454352	0.649576	0.938287	1458.88	-0.0083427	0.0494624	-0.168667	0.866058	0.999917	1458.88	-0.0371122	0.0605431	-0.612988	0.539884	0.977906	1458.88	-0.0107709	0.0324148	-0.332283	0.739676	0.971
AL121769.1|ENSG00000242163	14	81332961	81333361	processed_pseudogene	AL121769.1	ENSG00000242163	NA	NA	NA	NA	NA	NA	NA	NA	NA	NA	NA	NA	23.9469	-0.0944781	0.344663	-0.274117	0.783994	0.96108	23.9469	-0.194483	0.342957	-0.567076	0.570662	0.8921	23.9469	-0.0512844	0.159786	-0.320956	0.748244	0.960146	NA	NA	NA	NA	NA	NA	NA	NA	NA	NA	NA	NA	NA	NA	NA	NA	NA	NA
SEL1L|ENSG00000071537	14	81471549	81533861	protein_coding	SEL1L	ENSG00000071537	802.778	0.00786994	0.051221	0.153647	0.877888	0.998532	2000.19	-0.0647527	0.0446891	-1.44896	0.14735	0.999326	1484.19	0.127694	0.0489247	2.61001	0.00905391	0.197909	1484.19	0.0804808	0.051146	1.57355	0.115591	0.555745	1484.19	-0.0267699	0.0272733	-0.981543	0.326325	0.815319	2629.73	0.0182399	0.0433664	0.4206	0.674047	0.999917	2629.73	-0.0173467	0.0534597	-0.324483	0.745573	0.985992	2629.73	-0.0177699	0.0284167	-0.625335	0.531751	0.940423
LINC02301|ENSG00000258743	14	82642620	82706825	lincRNA	LINC02301	ENSG00000258743	75.7359	-0.677972	0.18884	-3.5902	0.000330423	0.147477	NA	NA	NA	NA	NA	NA	147.785	0.0328355	0.270814	0.121248	0.903495	0.984845	147.785	-1.00219	0.284488	-3.52278	0.000427046	0.0288922	147.785	-0.522903	0.155908	-3.35393	0.000796726	0.0437527	NA	NA	NA	NA	NA	NA	NA	NA	NA	NA	NA	NA	NA	NA	NA	NA	NA	NA
AL049775.1|ENSG00000205562	14	85524432	85529988	lincRNA	AL049775.1	ENSG00000205562	NA	NA	NA	NA	NA	NA	67.5846	-0.168022	0.188825	-0.88983	0.373557	0.999326	NA	NA	NA	NA	NA	NA	NA	NA	NA	NA	NA	NA	NA	NA	NA	NA	NA	NA	84.779	-0.163194	0.171629	-0.950853	0.341679	0.999917	84.779	-0.0983082	0.207984	-0.472672	0.636447	0.979849	84.779	0.0523953	0.11309	0.463305	0.643146	0.961825
FLRT2|ENSG00000185070	14	85530144	85654426	protein_coding	FLRT2	ENSG00000185070	140.238	0.111949	0.12292	0.910749	0.362428	0.998532	1612.1	-0.0860492	0.0488623	-1.76105	0.0782295	0.936257	199.643	0.289807	0.131634	2.20161	0.027693	0.333618	199.643	0.195646	0.13842	1.41342	0.157531	0.624586	199.643	-0.0545155	0.0687585	-0.792855	0.427863	0.864104	2503.69	-0.0338845	0.0433816	-0.78108	0.434755	0.999917	2503.69	0.0647838	0.0534468	1.21212	0.225467	0.934935	2503.69	0.0467673	0.0285421	1.63853	0.10131	0.685436
GALC|ENSG00000054983	14	87837820	87993665	protein_coding	GALC	ENSG00000054983	328.58	0.0297944	0.0765405	0.389263	0.697081	0.998532	681.731	-0.0192083	0.0644551	-0.29801	0.765695	0.999326	575.166	0.104039	0.0718265	1.44848	0.147483	0.620482	575.166	-0.0472265	0.0755986	-0.624701	0.532167	0.875006	575.166	-0.0766758	0.0352789	-2.17342	0.0297489	0.366706	887.733	0.0699542	0.0554716	1.26108	0.20728	0.999917	887.733	0.108283	0.068138	1.58917	0.112022	0.87437	887.733	0.00463664	0.0384574	0.120566	0.904035	0.988207
KCNK10|ENSG00000100433	14	88180103	88326907	protein_coding	KCNK10	ENSG00000100433	32.1412	0.103625	0.237235	0.436804	0.662254	0.998532	1489.84	-0.0944582	0.0489122	-1.93118	0.0534608	0.825373	47.4229	-0.0210177	0.270525	-0.0776922	0.938073	0.990299	47.4229	-0.311178	0.281067	-1.10713	0.268236	0.737773	47.4229	-0.14264	0.131126	-1.08781	0.27668	0.781044	1998.72	0.0516445	0.0486052	1.06253	0.287995	0.999917	1998.72	0.0392594	0.0599501	0.654867	0.512553	0.977906	1998.72	-0.0139302	0.032717	-0.425778	0.67027	0.964746
SPATA7|ENSG00000042317	14	88384924	88470350	protein_coding	SPATA7	ENSG00000042317	174.785	0.000630641	0.10921	0.00577458	0.995393	0.998832	397.987	-0.108704	0.0800699	-1.35761	0.174587	0.999326	308.149	0.128172	0.102937	1.24515	0.213076	0.700387	308.149	0.0388044	0.108183	0.358694	0.719824	0.939292	308.149	-0.0476186	0.0507688	-0.937951	0.348269	0.826387	557.351	-0.02283	0.0745533	-0.306224	0.759434	0.999917	557.351	0.136066	0.0917529	1.48296	0.138084	0.905508	557.351	0.0703885	0.0492956	1.42789	0.153325	0.74325
PTPN21|ENSG00000070778	14	88465778	88554733	protein_coding	PTPN21	ENSG00000070778	359.605	-0.0901718	0.0892192	-1.01068	0.312171	0.998532	700.384	0.0131246	0.0701622	0.187061	0.851612	0.999326	551.009	0.0301921	0.0990205	0.304908	0.760437	0.958208	551.009	0.0670141	0.103415	0.648014	0.516976	0.868541	551.009	0.0163797	0.0485064	0.337682	0.735603	0.958915	822.83	-0.109139	0.0616143	-1.77133	0.0765056	0.933173	822.83	0.105772	0.0752491	1.40562	0.159837	0.915299	822.83	0.107874	0.0401048	2.6898	0.00714947	0.271471
ZC3H14|ENSG00000100722	14	88562909	88627596	protein_coding	ZC3H14	ENSG00000100722	1590.53	-0.053938	0.0408928	-1.31901	0.187166	0.998532	1358.69	-0.0517223	0.0479266	-1.0792	0.280499	0.999326	2692.61	-0.0188546	0.0456924	-0.412643	0.679868	0.937184	2692.61	0.0747683	0.0476234	1.56999	0.116417	0.558289	2692.61	0.0461376	0.0232817	1.98171	0.0475112	0.451256	1935.22	0.0168612	0.0416111	0.405209	0.685324	0.999917	1935.22	0.107336	0.0509568	2.10642	0.0351681	0.741147	1935.22	0.0351011	0.0289266	1.21345	0.224956	0.815693
AL162171.3|ENSG00000278576	14	88589231	88592408	sense_intronic	AL162171.3	ENSG00000278576	62.5792	0.128536	0.17002	0.756007	0.449645	0.998532	113.803	-0.00615474	0.154039	-0.0399559	0.968128	0.999326	104.838	-0.0692079	0.185724	-0.372639	0.709417	0.944854	104.838	-0.104224	0.194016	-0.537194	0.591133	0.898911	104.838	-0.0150518	0.0899802	-0.167279	0.867151	0.987319	168.4	0.0757754	0.1359	0.557583	0.577129	0.999917	168.4	-0.0318942	0.166697	-0.191331	0.848266	0.985992	168.4	-0.0573455	0.088362	-0.648984	0.516349	0.935397
EML5|ENSG00000165521	14	88612431	88792752	protein_coding	EML5	ENSG00000165521	26.3855	0.0491211	0.260349	0.188674	0.850348	0.998532	688.792	0.0674528	0.0686117	0.98311	0.325553	0.999326	50.7331	-0.139082	0.24529	-0.567012	0.570706	0.90439	50.7331	-0.0732659	0.244662	-0.299457	0.764591	0.952606	50.7331	0.0327714	0.114909	0.285194	0.775495	0.968002	957.472	-0.0154669	0.0654372	-0.236363	0.813151	0.999917	957.472	-0.107377	0.0802933	-1.33731	0.18112	0.915431	957.472	-0.0360986	0.0437244	-0.825595	0.409034	0.899249
TTC8|ENSG00000165533	14	88824153	88881078	protein_coding	TTC8	ENSG00000165533	263.238	0.208716	0.0868625	2.40283	0.0162687	0.801106	278.172	-0.0918837	0.0984391	-0.933407	0.35061	0.999326	460.355	0.00667659	0.0797251	0.0837452	0.933259	0.989973	460.355	-0.101818	0.0832993	-1.22232	0.221587	0.698096	460.355	-0.0528502	0.0391442	-1.35014	0.176971	0.692249	367.258	-0.0537353	0.0891168	-0.602976	0.546525	0.999917	367.258	-0.0226992	0.108605	-0.209008	0.834442	0.985992	367.258	0.0215467	0.0580544	0.371147	0.710528	0.967434
FOXN3|ENSG00000053254	14	89124871	89619149	protein_coding	FOXN3	ENSG00000053254	4203.3	-0.0304226	0.031306	-0.971782	0.331159	0.998532	1371.6	0.0441612	0.053862	0.819895	0.412276	0.999326	7072.71	-0.0768051	0.03255	-2.3596	0.0182945	0.279337	7072.71	-0.034621	0.0339736	-1.01906	0.308176	0.765017	7072.71	0.0226551	0.0184927	1.22509	0.220543	0.738666	1812	-0.0280048	0.0540673	-0.517962	0.604484	0.999917	1812	-0.0423614	0.0665656	-0.636386	0.524525	0.977906	1812	-0.0013497	0.0357931	-0.0377084	0.96992	0.996336
CAP2P1|ENSG00000259151	14	89290205	89291594	transcribed_processed_pseudogene	CAP2P1	ENSG00000259151	81.5812	0.00312559	0.176104	0.0177486	0.985839	0.998532	26.2702	0.0726083	0.326698	0.222249	0.82412	0.999326	132.723	-0.194723	0.158562	-1.22806	0.219425	0.707002	132.723	-0.0968177	0.162872	-0.594442	0.552216	0.883985	132.723	0.052963	0.0777204	0.681456	0.495583	0.893959	45.5413	-0.12058	0.246044	-0.490073	0.624082	0.999917	45.5413	-0.451477	0.30307	-1.48968	0.136309	0.905508	45.5413	-0.114209	0.164563	-0.694018	0.487671	0.927135
RN7SKP255|ENSG00000200312	14	89712511	89712823	misc_RNA	RN7SKP255	ENSG00000200312	555.905	-0.236348	0.13732	-1.72115	0.0852242	0.998532	659.264	-0.0978396	0.14367	-0.681003	0.49587	0.999326	500.104	0.188717	0.174737	1.08	0.280141	0.762602	500.104	0.1103	0.183459	0.601223	0.547691	0.881977	500.104	-0.044646	0.0869169	-0.513663	0.607487	0.927021	839.435	-0.00896537	0.125509	-0.0714322	0.943054	0.999917	839.435	0.214725	0.155122	1.38423	0.166287	0.915431	839.435	0.0944438	0.0850007	1.11109	0.266528	0.833871
EFCAB11|ENSG00000140025	14	89794669	89954777	protein_coding	EFCAB11	ENSG00000140025	170.535	0.0364495	0.104708	0.348105	0.727761	0.998532	56.3024	0.0822284	0.213364	0.38539	0.699949	0.999326	314.305	0.0535405	0.103207	0.518766	0.603924	0.915852	314.305	-0.126766	0.109089	-1.16204	0.245218	0.718725	314.305	-0.0888666	0.0504811	-1.76039	0.078341	0.53908	69.9791	-0.188191	0.190136	-0.98977	0.322287	0.999917	69.9791	-0.260812	0.232849	-1.12009	0.262673	0.944206	69.9791	-4.16086e-05	0.127449	-0.000326473	0.99974	0.999981
TDP1|ENSG00000042088	14	89954939	90044768	protein_coding	TDP1	ENSG00000042088	1001.04	0.0518885	0.0483983	1.07211	0.28367	0.998532	393.744	0.0309928	0.086521	0.358211	0.720185	0.999326	1588.18	0.00256334	0.0515395	0.0497354	0.960333	0.993582	1588.18	-0.0396269	0.053944	-0.734593	0.462587	0.845492	1588.18	-0.0206176	0.0258423	-0.797825	0.424972	0.863203	584.689	0.0388333	0.068917	0.563478	0.573109	0.999917	584.689	-0.0303712	0.0848772	-0.357826	0.720474	0.985992	584.689	-0.035314	0.0449641	-0.785382	0.43223	0.909259
PSMC1|ENSG00000100764	14	90256495	90275429	protein_coding	PSMC1	ENSG00000100764	1153.39	0.0241339	0.0454031	0.531547	0.595039	0.998532	810.837	-0.0633634	0.0628143	-1.00874	0.313099	0.999326	1924.9	0.100849	0.0525659	1.91852	0.0550453	0.436492	1924.9	0.0998914	0.0550342	1.81508	0.0695119	0.460166	1924.9	-0.00335961	0.0289274	-0.116139	0.907542	0.991422	1099.36	0.0962893	0.0544868	1.7672	0.077194	0.935568	1099.36	-0.0113779	0.0672909	-0.169085	0.86573	0.985992	1099.36	-0.0609278	0.0362166	-1.68232	0.0925078	0.670713
NRDE2|ENSG00000119720	14	90267856	90332137	protein_coding	NRDE2	ENSG00000119720	417.953	0.0806254	0.0679635	1.1863	0.235502	0.998532	700.46	-0.0209402	0.0672727	-0.311274	0.755592	0.999326	706.142	-0.00627689	0.0800701	-0.0783924	0.937516	0.990267	706.142	0.0501182	0.0835072	0.600167	0.548395	0.882378	706.142	0.0274762	0.0392415	0.700182	0.483814	0.889868	988.276	0.0281292	0.0692033	0.406472	0.684396	0.999917	988.276	-0.0608651	0.0852225	-0.714191	0.475109	0.977906	988.276	-0.0418116	0.0453064	-0.922864	0.356078	0.876051
AL512791.2|ENSG00000275198	14	90383365	90387973	lincRNA	AL512791.2	ENSG00000275198	NA	NA	NA	NA	NA	NA	18.6288	-0.403426	0.376495	-1.07153	0.283931	0.999326	NA	NA	NA	NA	NA	NA	NA	NA	NA	NA	NA	NA	NA	NA	NA	NA	NA	NA	25.0453	-0.332535	0.328248	-1.01306	0.311033	0.999917	25.0453	-0.0313283	0.39883	-0.0785505	0.93739	0.994269	25.0453	0.176894	0.215006	0.822739	0.410657	0.89975
CALM1|ENSG00000198668	14	90396502	90408261	protein_coding	CALM1	ENSG00000198668	3463.07	-0.000522295	0.030259	-0.0172608	0.986229	0.998532	13953.4	-0.0595994	0.0299081	-1.99275	0.0462889	0.78515	5633.5	0.0105715	0.0380684	0.277697	0.781245	0.96108	5633.5	0.103078	0.0397263	2.5947	0.00946745	0.182364	5633.5	0.0446326	0.0208545	2.14019	0.0323397	0.381446	17255.2	-0.0246127	0.0278009	-0.885322	0.375983	0.999917	17255.2	-0.00571296	0.0343392	-0.166369	0.867867	0.985992	17255.2	0.0119843	0.0185085	0.6475	0.517308	0.935795
TTC7B|ENSG00000165914	14	90524564	90816479	protein_coding	TTC7B	ENSG00000165914	508.077	0.0176512	0.0655385	0.269326	0.787679	0.998532	1172.26	0.043157	0.0577116	0.747804	0.454578	0.999326	762.307	0.0774325	0.0858596	0.901851	0.367136	0.817042	762.307	-0.0160284	0.0898738	-0.178344	0.858453	0.973001	762.307	-0.0479485	0.0423053	-1.13339	0.25705	0.768288	1513.42	-0.000157913	0.0451332	-0.00349881	0.997208	0.999917	1513.42	0.0142083	0.0553989	0.256472	0.797586	0.985992	1513.42	0.00610258	0.0294204	0.207427	0.835677	0.982503
RPS6KA5|ENSG00000100784	14	90847862	91060636	protein_coding	RPS6KA5	ENSG00000100784	255.955	0.0633515	0.0892948	0.709465	0.478036	0.998532	556.831	0.0295869	0.0786511	0.37618	0.706783	0.999326	467.746	-0.0814588	0.0870948	-0.935288	0.34964	0.80759	467.746	-0.0398662	0.0903075	-0.44145	0.658887	0.919452	467.746	0.0222288	0.0427137	0.520412	0.602776	0.926372	750.137	0.0718064	0.0778519	0.922347	0.356348	0.999917	750.137	-0.142036	0.0960202	-1.47923	0.139078	0.905944	750.137	-0.10111	0.0512464	-1.97302	0.0484933	0.534173
DGLUCY|ENSG00000133943	14	91060333	91225632	protein_coding	DGLUCY	ENSG00000133943	559.91	-0.0344283	0.0626728	-0.549334	0.582776	0.998532	439.836	0.0280373	0.0772525	0.362931	0.716657	0.999326	882.021	-0.112091	0.0628974	-1.78212	0.07473	0.489536	882.021	-0.069996	0.065508	-1.06851	0.28529	0.75021	882.021	0.0237612	0.0326796	0.727097	0.467167	0.884687	465.444	-0.073481	0.0829029	-0.88635	0.375429	0.999917	465.444	-0.141102	0.101504	-1.39011	0.164495	0.915431	465.444	-0.0165512	0.0563509	-0.293717	0.768975	0.975754
GPR68|ENSG00000119714	14	91232532	91253925	protein_coding	GPR68	ENSG00000119714	NA	NA	NA	NA	NA	NA	90.5062	0.0636986	0.18627	0.341968	0.732375	0.999326	NA	NA	NA	NA	NA	NA	NA	NA	NA	NA	NA	NA	NA	NA	NA	NA	NA	NA	105.202	0.0192746	0.180467	0.106804	0.914945	0.999917	105.202	0.0711413	0.222803	0.319301	0.749498	0.985992	105.202	0.0192847	0.117771	0.163748	0.869929	0.987492
CCDC88C|ENSG00000015133	14	91271323	91417844	protein_coding	CCDC88C	ENSG00000015133	2372.8	-0.0948375	0.0341607	-2.77622	0.00549955	0.57806	845.23	0.0414248	0.0677302	0.611615	0.540793	0.999326	3304.15	-0.0478921	0.0475763	-1.00664	0.314109	0.787346	3304.15	0.00571436	0.0495871	0.115239	0.908256	0.984067	3304.15	0.0274986	0.0242429	1.1343	0.25667	0.768263	1176.53	-0.0979462	0.059103	-1.65721	0.0974765	0.959518	1176.53	0.144201	0.0723869	1.99208	0.0463622	0.781774	1176.53	0.117287	0.0387334	3.02805	0.00246141	0.157677
PPP4R3A|ENSG00000100796	14	91457611	91510554	protein_coding	PPP4R3A	ENSG00000100796	1974.54	0.0717903	0.0399439	1.79728	0.0722916	0.976792	1066.11	-0.0328036	0.0556717	-0.589232	0.555706	0.999326	3304.66	0.0418592	0.0383013	1.09289	0.27444	0.75687	3304.66	-0.0283624	0.0400858	-0.707541	0.47923	0.853588	3304.66	-0.0353018	0.0195461	-1.80608	0.0709055	0.52371	1559.05	0.00816079	0.049294	0.165553	0.868508	0.999917	1559.05	0.0111711	0.0607422	0.18391	0.854084	0.985992	1559.05	-0.000171935	0.0322754	-0.00532711	0.99575	0.999981
CATSPERB|ENSG00000133962	14	91580696	91780707	protein_coding	CATSPERB	ENSG00000133962	24.7369	-0.0700203	0.268306	-0.260972	0.794114	0.998532	NA	NA	NA	NA	NA	NA	45.1053	0.0110278	0.252786	0.0436251	0.965203	0.994953	45.1053	0.263534	0.266852	0.987567	0.323365	0.774098	45.1053	0.119526	0.122501	0.975712	0.329207	0.816177	NA	NA	NA	NA	NA	NA	NA	NA	NA	NA	NA	NA	NA	NA	NA	NA	NA	NA
AL121839.2|ENSG00000260711	14	91752856	91759798	sense_intronic	AL121839.2	ENSG00000260711	79.8991	0.0755486	0.148688	0.508102	0.611382	0.998532	NA	NA	NA	NA	NA	NA	167.786	-0.038664	0.130306	-0.296718	0.766682	0.958788	167.786	-0.101836	0.134877	-0.755027	0.450233	0.843326	167.786	-0.0298349	0.0631009	-0.472813	0.636347	0.934742	NA	NA	NA	NA	NA	NA	NA	NA	NA	NA	NA	NA	NA	NA	NA	NA	NA	NA
TC2N|ENSG00000165929	14	91779751	91867536	protein_coding	TC2N	ENSG00000165929	675.617	0.0484755	0.0608976	0.796017	0.426022	0.998532	17.0189	0.253586	0.378604	0.669792	0.502991	0.999326	1333.79	0.0627645	0.0583308	1.07601	0.281922	0.764368	1333.79	0.0306752	0.0607707	0.50477	0.613721	0.904413	1333.79	-0.017321	0.0293448	-0.590257	0.555018	0.913722	NA	NA	NA	NA	NA	NA	NA	NA	NA	NA	NA	NA	NA	NA	NA	NA	NA	NA
FBLN5|ENSG00000140092	14	91869412	91947987	protein_coding	FBLN5	ENSG00000140092	53.7282	-0.2084	0.176188	-1.18282	0.236879	0.998532	NA	NA	NA	NA	NA	NA	78.1725	-0.0406698	0.196273	-0.20721	0.835846	0.974495	78.1725	0.0829053	0.199559	0.415441	0.677819	0.925368	78.1725	0.0616123	0.0918991	0.670434	0.502581	0.895602	NA	NA	NA	NA	NA	NA	NA	NA	NA	NA	NA	NA	NA	NA	NA	NA	NA	NA
TRIP11|ENSG00000100815	14	91965991	92040896	protein_coding	TRIP11	ENSG00000100815	882.126	0.0351565	0.0580814	0.605297	0.544982	0.998532	767.895	-0.016053	0.0632506	-0.253801	0.79965	0.999326	1630.39	0.134906	0.0518649	2.60111	0.00929228	0.19904	1630.39	0.0911402	0.0541257	1.68386	0.0922081	0.51161	1630.39	-0.0252939	0.0291213	-0.86857	0.385082	0.842854	1089.83	-0.0460454	0.0600127	-0.767261	0.442926	0.999917	1089.83	-0.0555195	0.073627	-0.754065	0.45081	0.97602	1089.83	0.00339293	0.0398827	0.0850726	0.932204	0.991146
ATXN3|ENSG00000066427	14	92044496	92106625	protein_coding	ATXN3	ENSG00000066427	562.706	-0.0778391	0.0646406	-1.20418	0.228519	0.998532	607.044	-0.0562278	0.0780316	-0.720578	0.471169	0.999326	1123.56	0.0505535	0.0567172	0.891326	0.372754	0.820079	1123.56	-0.0444222	0.059297	-0.749148	0.453768	0.844186	1123.56	-0.0475597	0.0279859	-1.69941	0.0892411	0.563557	921.194	-0.0182036	0.056195	-0.323937	0.745986	0.999917	921.194	0.0582761	0.0687856	0.847213	0.396876	0.972575	921.194	0.0352512	0.0367061	0.960364	0.336872	0.868115
NDUFB1|ENSG00000183648	14	92116122	92121917	protein_coding	NDUFB1	ENSG00000183648	285.06	-0.0263543	0.0874226	-0.301459	0.763065	0.998532	245.681	-0.0392043	0.104573	-0.374898	0.707737	0.999326	425.505	0.0917406	0.0916011	1.00152	0.316574	0.788333	425.505	0.202966	0.0959987	2.11426	0.034493	0.346035	425.505	0.0506852	0.0470933	1.07627	0.281806	0.786156	341.296	0.00506504	0.107127	0.0472808	0.962289	0.999917	341.296	0.00719037	0.131093	0.0548493	0.956258	0.996292	341.296	2.03176e-05	0.0696059	0.000291894	0.999767	0.999981
CPSF2|ENSG00000165934	14	92121937	92172145	protein_coding	CPSF2	ENSG00000165934	2851.39	0.0277511	0.0351794	0.788844	0.430203	0.998532	651.064	-0.111882	0.067905	-1.64763	0.0994286	0.993454	4944.92	0.0241705	0.0304531	0.793695	0.427373	0.846836	4944.92	0.026218	0.0318174	0.824014	0.409932	0.824633	4944.92	0.000302738	0.0161105	0.0187913	0.985008	0.997946	882.205	0.0484594	0.05439	0.890961	0.37295	0.999917	882.205	0.0269026	0.066867	0.402331	0.687441	0.980692	882.205	-0.0169439	0.035878	-0.472265	0.636737	0.961816
SLC24A4|ENSG00000140090	14	92322581	92501483	protein_coding	SLC24A4	ENSG00000140090	29.8081	0.047941	0.237515	0.201844	0.840039	0.998532	15.3611	0.0370041	0.413964	0.0893897	0.928772	0.999326	36.1491	-0.270147	0.281902	-0.958301	0.337911	0.801041	36.1491	-0.260976	0.291294	-0.89592	0.370295	0.804725	36.1491	0.00743636	0.139822	0.0531844	0.957585	0.997001	NA	NA	NA	NA	NA	NA	NA	NA	NA	NA	NA	NA	NA	NA	NA	NA	NA	NA
RIN3|ENSG00000100599	14	92513774	92688994	protein_coding	RIN3	ENSG00000100599	60.9549	-0.178598	0.186275	-0.958786	0.337667	0.998532	NA	NA	NA	NA	NA	NA	59.9892	0.387871	0.226617	1.71157	0.0869758	0.515946	59.9892	0.391362	0.24301	1.61048	0.107293	0.541517	59.9892	-0.01672	0.115861	-0.144312	0.885254	0.989653	NA	NA	NA	NA	NA	NA	NA	NA	NA	NA	NA	NA	NA	NA	NA	NA	NA	NA
LGMN|ENSG00000100600	14	92703807	92748702	protein_coding	LGMN	ENSG00000100600	1060.85	-0.00394645	0.0471916	-0.0836261	0.933354	0.998532	529.324	0.142654	0.0737461	1.93439	0.0530655	0.825373	1536.07	-0.0858911	0.0542843	-1.58225	0.113594	0.568944	1536.07	-0.0544085	0.0565384	-0.962328	0.335885	0.782162	1536.07	0.0175812	0.0282881	0.621506	0.534267	0.906444	583.27	-0.0388528	0.0662432	-0.586517	0.557528	0.999917	583.27	0.0417564	0.080955	0.515798	0.605996	0.977906	583.27	0.0401316	0.043078	0.931605	0.351541	0.874006
GOLGA5|ENSG00000066455	14	92794231	92839963	protein_coding	GOLGA5	ENSG00000066455	727.316	0.00472402	0.0551621	0.0856389	0.931753	0.998532	400.601	-0.0747116	0.0890279	-0.839193	0.401361	0.999326	1202.4	0.124009	0.0596154	2.08015	0.0375121	0.376099	1202.4	0.0473766	0.0626453	0.756266	0.449489	0.843115	1202.4	-0.0408113	0.031226	-1.30697	0.191225	0.70843	534.136	-0.0585421	0.0687223	-0.851865	0.394289	0.999917	534.136	-0.0102314	0.0840009	-0.121801	0.903056	0.988437	534.136	0.0296686	0.0449932	0.659402	0.509638	0.933147
CHGA|ENSG00000100604	14	92923080	92935293	protein_coding	CHGA	ENSG00000100604	598.764	0.140085	0.0611074	2.29244	0.02188	0.849409	5077.66	0.0167631	0.0757217	0.221377	0.824799	0.999326	588.733	0.144519	0.0762049	1.89645	0.0579003	0.44434	588.733	-0.0552158	0.0807517	-0.683773	0.494119	0.860447	588.733	-0.101459	0.0379648	-2.67245	0.00753003	0.184852	7855.53	-0.194064	0.0469443	-4.13392	3.56622e-05	0.0127932	7855.53	0.0995845	0.057863	1.72104	0.0852438	0.85871	7855.53	0.154659	0.0318507	4.85576	1.19929e-06	0.000472198
ITPK1|ENSG00000100605	14	92936914	93116320	protein_coding	ITPK1	ENSG00000100605	2493.94	0.00814477	0.040441	0.201399	0.840387	0.998532	1423.18	0.00785094	0.0543133	0.144549	0.885067	0.999326	3102.71	-0.00836778	0.0358654	-0.23331	0.81552	0.970808	3102.71	0.0344594	0.0373023	0.923788	0.355597	0.79642	3102.71	0.0210794	0.0183163	1.15085	0.249792	0.763184	1646.62	-0.0531805	0.0476121	-1.11695	0.264014	0.999917	1646.62	0.0870827	0.058377	1.49173	0.13577	0.905508	1646.62	0.0673794	0.0311917	2.16017	0.0307594	0.460621
MOAP1|ENSG00000165943	14	93182196	93184928	protein_coding	MOAP1	ENSG00000165943	352.462	0.0776017	0.0735485	1.05511	0.291375	0.998532	2195.06	-0.00189071	0.0429055	-0.0440668	0.964851	0.999326	516.373	-0.103411	0.0742564	-1.39262	0.163734	0.644044	516.373	-0.116957	0.0771572	-1.51583	0.129562	0.579156	516.373	-0.00436675	0.0382896	-0.114046	0.909202	0.991558	2412.1	-0.0428338	0.0392261	-1.09197	0.274846	0.999917	2412.1	-0.0280782	0.0481126	-0.583594	0.559494	0.977906	2412.1	0.0131191	0.0263151	0.498539	0.618104	0.958349
TMEM251|ENSG00000153485	14	93184951	93187089	protein_coding	TMEM251	ENSG00000153485	64.5481	-0.118922	0.161881	-0.734627	0.462567	0.998532	45.1048	-0.140301	0.258557	-0.54263	0.587385	0.999326	119.921	0.0490984	0.161214	0.304554	0.760706	0.958377	119.921	0.0796316	0.165517	0.481109	0.630439	0.909522	119.921	0.0142024	0.0769236	0.18463	0.853519	0.985287	70.9877	0.0221468	0.217685	0.101738	0.918965	0.999917	70.9877	0.373248	0.26593	1.40356	0.160451	0.915299	70.9877	0.147058	0.144118	1.0204	0.307536	0.857065
GON7|ENSG00000170270	14	93202894	93207094	protein_coding	GON7	ENSG00000170270	40.9834	-0.13252	0.210148	-0.630603	0.5283	0.998532	38.5346	-0.0163442	0.253471	-0.0644815	0.948587	0.999326	75.3607	0.0244303	0.211559	0.115478	0.908067	0.985003	75.3607	0.193476	0.21146	0.914954	0.360216	0.799238	75.3607	0.084996	0.0988785	0.859601	0.390009	0.845915	49.4177	-0.210161	0.253409	-0.829332	0.406916	0.999917	49.4177	-0.35772	0.306927	-1.16549	0.243822	0.937097	49.4177	-0.0313646	0.168804	-0.185805	0.852598	0.984917
UBR7|ENSG00000012963	14	93207056	93229215	protein_coding	UBR7	ENSG00000012963	563.154	-0.0662747	0.0626814	-1.05733	0.290363	0.998532	322.956	-0.0128633	0.0932328	-0.137969	0.890265	0.999326	964.312	0.00125668	0.064394	0.0195155	0.98443	0.997786	964.312	0.0798112	0.0669276	1.1925	0.233065	0.709643	964.312	0.038423	0.0319075	1.2042	0.228513	0.74572	482.465	0.118589	0.0824942	1.43755	0.150562	0.9981	482.465	-0.0194236	0.102008	-0.190412	0.848986	0.985992	482.465	-0.0769087	0.0542726	-1.41708	0.156459	0.747258
BTBD7|ENSG00000011114	14	93237550	93333092	protein_coding	BTBD7	ENSG00000011114	1112.83	0.0258916	0.0452494	0.572199	0.567187	0.998532	1155.82	-0.0065454	0.0555485	-0.117832	0.906201	0.999326	2025.24	-0.0183395	0.0479877	-0.382171	0.702334	0.943445	2025.24	-0.00219966	0.0500616	-0.0439391	0.964953	0.994902	2025.24	0.00840109	0.0240916	0.348715	0.727303	0.956487	1737.16	0.0276666	0.0493466	0.560658	0.575031	0.999917	1737.16	-0.0323856	0.0606461	-0.534008	0.593336	0.977906	1737.16	-0.0296242	0.0322421	-0.918806	0.358197	0.876051
UNC79|ENSG00000133958	14	93333219	93707876	protein_coding	UNC79	ENSG00000133958	297.159	0.0294883	0.0891977	0.330595	0.740951	0.998532	2974.37	0.0154825	0.0377957	0.409636	0.682073	0.999326	519.884	-0.111293	0.0919121	-1.21086	0.22595	0.716161	519.884	-0.263794	0.096203	-2.74205	0.0061057	0.143978	519.884	-0.0705787	0.0496992	-1.42012	0.155574	0.669561	4321.53	0.0178321	0.0338004	0.527571	0.597797	0.999917	4321.53	0.0311907	0.0415745	0.750236	0.453113	0.97602	4321.53	0.00265199	0.0225048	0.117841	0.906194	0.988215
AL122023.1|ENSG00000278396	14	93334528	93335057	sense_intronic	AL122023.1	ENSG00000278396	NA	NA	NA	NA	NA	NA	15.8429	-0.437317	0.416099	-1.05099	0.293262	0.999326	NA	NA	NA	NA	NA	NA	NA	NA	NA	NA	NA	NA	NA	NA	NA	NA	NA	NA	NA	NA	NA	NA	NA	NA	NA	NA	NA	NA	NA	NA	NA	NA	NA	NA	NA	NA
PRIMA1|ENSG00000175785	14	93718298	93788481	protein_coding	PRIMA1	ENSG00000175785	94.475	-0.0144983	0.133467	-0.108628	0.913497	0.998532	22.9585	-0.160663	0.357419	-0.449507	0.653066	0.999326	152.808	0.0988859	0.161231	0.613317	0.539667	0.896917	152.808	0.00373551	0.167651	0.0222815	0.982223	0.997621	152.808	-0.0491743	0.077402	-0.63531	0.525226	0.904331	NA	NA	NA	NA	NA	NA	NA	NA	NA	NA	NA	NA	NA	NA	NA	NA	NA	NA
ASB2|ENSG00000100628	14	93934153	93976791	protein_coding	ASB2	ENSG00000100628	17.0711	-0.441141	0.349858	-1.26091	0.20734	0.998532	NA	NA	NA	NA	NA	NA	NA	NA	NA	NA	NA	NA	NA	NA	NA	NA	NA	NA	NA	NA	NA	NA	NA	NA	NA	NA	NA	NA	NA	NA	NA	NA	NA	NA	NA	NA	NA	NA	NA	NA	NA	NA
OTUB2|ENSG00000089723	14	94026329	94048930	protein_coding	OTUB2	ENSG00000089723	128.36	0.135405	0.115591	1.17142	0.241429	0.998532	180.333	0.00373828	0.123333	0.0303105	0.975819	0.999326	194.356	-0.0274378	0.127226	-0.215661	0.829252	0.97369	194.356	-0.0631977	0.134173	-0.471017	0.637629	0.912638	194.356	-0.0162603	0.0620524	-0.262041	0.79329	0.973568	206.697	-0.0535476	0.121746	-0.439829	0.660061	0.999917	206.697	0.059753	0.149614	0.399381	0.689612	0.980915	206.697	0.0558802	0.0792548	0.70507	0.480767	0.925877
DDX24|ENSG00000089737	14	94048291	94081245	protein_coding	DDX24	ENSG00000089737	3240.45	0.00116663	0.0325416	0.0358503	0.971402	0.998532	2954.65	-0.00910014	0.042671	-0.213263	0.831122	0.999326	4950.03	0.0175094	0.0311077	0.562864	0.573527	0.905333	4950.03	0.0137701	0.03243	0.424611	0.671121	0.92332	4950.03	-0.00228153	0.0161966	-0.140865	0.887976	0.989653	3707.3	0.000639362	0.0325696	0.0196306	0.984338	0.999917	3707.3	0.016879	0.0401359	0.420547	0.674086	0.980692	3707.3	0.00668609	0.0213606	0.313011	0.754273	0.972923
IFI27L1|ENSG00000165948	14	94081282	94103846	protein_coding	IFI27L1	ENSG00000165948	189.354	0.0271997	0.0973537	0.279391	0.779945	0.998532	198.611	-0.118003	0.111228	-1.06092	0.288727	0.999326	279.256	0.155782	0.107597	1.44783	0.147664	0.620519	279.256	0.144376	0.112748	1.28052	0.200363	0.675491	279.256	-0.011359	0.0541052	-0.209943	0.833712	0.981237	239.261	0.095473	0.114006	0.837438	0.402346	0.999917	239.261	0.135732	0.139455	0.973306	0.330401	0.957042	239.261	0.00236383	0.0756705	0.0312385	0.975079	0.997383
IFI27|ENSG00000165949	14	94104836	94116698	protein_coding	IFI27	ENSG00000165949	39.9401	0.0667668	0.226458	0.29483	0.768123	0.998532	34.4191	0.0887687	0.277589	0.319785	0.749131	0.999326	59.3358	-0.360469	0.245755	-1.46678	0.142435	0.613113	59.3358	-0.00608566	0.254367	-0.0239247	0.980913	0.997424	59.3358	0.179504	0.120439	1.49041	0.136116	0.641135	56.7246	0.108368	0.209126	0.518195	0.604323	0.999917	56.7246	0.372162	0.255809	1.45484	0.145713	0.910916	56.7246	0.0951203	0.139463	0.682047	0.495209	0.929457
IFI27L2|ENSG00000119632	14	94127779	94130253	protein_coding	IFI27L2	ENSG00000119632	80.4956	-0.218897	0.146734	-1.4918	0.135753	0.998532	193.268	-0.0434335	0.125207	-0.346894	0.728671	0.999326	90.3857	-0.101913	0.186029	-0.547834	0.583806	0.910338	90.3857	-0.0303944	0.191927	-0.158365	0.874169	0.976629	90.3857	0.0375142	0.0894281	0.41949	0.674858	0.946088	227.611	-0.000937615	0.106783	-0.00878059	0.992994	0.999917	227.611	-0.0864918	0.130165	-0.664479	0.506384	0.977906	227.611	-0.03568	0.0695711	-0.512856	0.608052	0.956622
PPP4R4|ENSG00000119698	14	94146128	94279735	protein_coding	PPP4R4	ENSG00000119698	363.627	-0.00987827	0.0756063	-0.130654	0.896049	0.998532	150.477	-0.169652	0.1342	-1.26417	0.206167	0.999326	701.246	-0.0103459	0.0815599	-0.126851	0.899058	0.983484	701.246	-0.0720422	0.0852517	-0.845053	0.398081	0.819118	701.246	-0.0294528	0.0403425	-0.73007	0.465347	0.883575	235.975	-0.137321	0.113358	-1.2114	0.225742	0.999917	235.975	0.0878111	0.137759	0.637426	0.523847	0.977906	235.975	0.116573	0.0735007	1.58601	0.112736	0.707019
SERPINA5|ENSG00000188488	14	94561442	94593120	protein_coding	SERPINA5	ENSG00000188488	50.8876	-0.0290668	0.186674	-0.155709	0.876262	0.998532	NA	NA	NA	NA	NA	NA	87.2994	0.326613	0.194186	1.68196	0.0925769	0.531516	87.2994	0.243847	0.203814	1.19641	0.231535	0.708062	87.2994	-0.0501906	0.0976327	-0.514076	0.607199	0.927021	NA	NA	NA	NA	NA	NA	NA	NA	NA	NA	NA	NA	NA	NA	NA	NA	NA	NA
RPL15P2|ENSG00000240914	14	94800849	94801463	processed_pseudogene	RPL15P2	ENSG00000240914	66.1867	-0.124015	0.176646	-0.702052	0.482647	0.998532	19.9106	0.107779	0.388629	0.277331	0.781526	0.999326	108.537	-0.134212	0.188557	-0.711787	0.476597	0.868192	108.537	-0.375136	0.190655	-1.96761	0.0491126	0.397833	108.537	-0.120508	0.0927378	-1.29945	0.193791	0.710954	28.7655	0.399478	0.304001	1.31407	0.188824	0.999917	28.7655	-0.17107	0.370251	-0.462037	0.644055	0.980692	28.7655	-0.30374	0.196754	-1.54375	0.122648	0.715934
DICER1|ENSG00000100697	14	95086228	95158010	protein_coding	DICER1	ENSG00000100697	3239.4	0.08314	0.0385254	2.15806	0.0309235	0.85869	5815.8	-0.0122559	0.030459	-0.402373	0.687409	0.999326	5977.34	0.0251761	0.0341921	0.736313	0.46154	0.86288	5977.34	0.0149158	0.0357114	0.417675	0.676185	0.925355	5977.34	-0.00571902	0.0178618	-0.320181	0.748831	0.96018	8515.59	0.031459	0.031817	0.988748	0.322786	0.999917	8515.59	-0.0113617	0.0392843	-0.289218	0.772415	0.985992	8515.59	-0.0230622	0.0209943	-1.0985	0.271988	0.835859
DICER1-AS1|ENSG00000235706	14	95157645	95179933	antisense	DICER1-AS1	ENSG00000235706	153.499	0.0240077	0.112546	0.213314	0.831082	0.998532	164.258	-0.0110792	0.133579	-0.0829408	0.933899	0.999326	245.874	-0.01217	0.126679	-0.0960696	0.923465	0.988399	245.874	-0.0748478	0.133325	-0.561394	0.574529	0.893407	245.874	-0.030264	0.0616952	-0.490541	0.623751	0.932091	192.313	-0.102864	0.119681	-0.85948	0.390076	0.999917	192.313	-0.0299989	0.145312	-0.206444	0.836444	0.985992	192.313	0.0469253	0.0779718	0.601823	0.547292	0.943694
CLMN|ENSG00000165959	14	95181940	95319906	protein_coding	CLMN	ENSG00000165959	464.75	-0.0283102	0.0695395	-0.40711	0.683927	0.998532	194.231	0.0692688	0.131496	0.526774	0.59835	0.999326	713.345	-0.0939546	0.0659387	-1.42488	0.154192	0.631319	713.345	-0.00930253	0.068727	-0.135355	0.892331	0.981626	713.345	0.0437256	0.0327872	1.33362	0.182329	0.698682	224.412	-0.0512362	0.105993	-0.483394	0.628816	0.999917	224.412	-0.140536	0.129884	-1.08201	0.279248	0.948252	224.412	-0.0292356	0.0702238	-0.41632	0.677176	0.964746
SYNE3|ENSG00000176438	14	95407266	95475836	protein_coding	SYNE3	ENSG00000176438	NA	NA	NA	NA	NA	NA	298.561	-0.040352	0.0981528	-0.411114	0.680989	0.999326	NA	NA	NA	NA	NA	NA	NA	NA	NA	NA	NA	NA	NA	NA	NA	NA	NA	NA	331.012	0.0925522	0.0888046	1.0422	0.297319	0.999917	331.012	-0.122646	0.109185	-1.12329	0.261313	0.944206	331.012	-0.105174	0.0576966	-1.82288	0.0683221	0.610361
SNHG10|ENSG00000247092	14	95532297	95534872	antisense	SNHG10	ENSG00000247092	205.704	0.0524575	0.0962878	0.5448	0.585891	0.998532	53.3537	-0.247156	0.224718	-1.09985	0.271399	0.999326	266.125	-0.0288248	0.103336	-0.278942	0.780289	0.96108	266.125	-0.287245	0.107538	-2.6711	0.00756028	0.15898	266.125	-0.125644	0.0529998	-2.37066	0.0177563	0.287397	75.4047	0.349818	0.215044	1.62672	0.103796	0.961213	75.4047	0.292563	0.26725	1.09472	0.27364	0.946107	75.4047	-0.0892636	0.146901	-0.607645	0.543423	0.942731
SCARNA13|ENSG00000252481	14	95533355	95533629	scaRNA	SCARNA13	ENSG00000252481	490.416	-0.0819182	0.070417	-1.16333	0.244696	0.998532	621.659	0.00194749	0.0774364	0.0251496	0.979936	0.999326	750.869	0.0618481	0.117701	0.52547	0.599256	0.914125	750.869	0.119292	0.123303	0.967475	0.333307	0.780286	750.869	0.0246453	0.0464253	0.530859	0.595516	0.925258	880.165	-0.00566131	0.123193	-0.0459547	0.963346	0.999917	880.165	-0.112893	0.152399	-0.740775	0.45883	0.97602	880.165	-0.0441726	0.0804602	-0.548999	0.583006	0.949598
GLRX5|ENSG00000182512	14	95533503	95544724	protein_coding	GLRX5	ENSG00000182512	650.144	0.0173544	0.055395	0.313285	0.754064	0.998532	245.089	0.033047	0.104058	0.317581	0.750803	0.999326	952.921	0.0132407	0.0604389	0.219075	0.826591	0.97369	952.921	0.0106693	0.0626625	0.170266	0.864801	0.974422	952.921	-0.00157818	0.02968	-0.0531731	0.957594	0.997001	321.551	-0.128424	0.0945619	-1.3581	0.174433	0.999917	321.551	-0.0658702	0.116647	-0.564696	0.572281	0.977906	321.551	0.0473745	0.0635117	0.745918	0.455717	0.916944
TCL1A|ENSG00000100721	14	95709967	95714196	protein_coding	TCL1A	ENSG00000100721	30.1693	-1.28232	1.12181	-1.14308	0.253004	0.998532	NA	NA	NA	NA	NA	NA	45.5	0.969833	1.17841	0.822999	0.410509	0.838564	45.5	2.83212	1.17856	2.40302	0.0162602	0.239045	45.5	0.996059	0.606255	1.64297	0.100389	0.584502	NA	NA	NA	NA	NA	NA	NA	NA	NA	NA	NA	NA	NA	NA	NA	NA	NA	NA
TUNAR|ENSG00000250366	14	95876392	95925571	protein_coding	TUNAR	ENSG00000250366	1006.77	-0.0164301	0.0558031	-0.294429	0.76843	0.998532	330.532	0.0632073	0.0925886	0.682669	0.494816	0.999326	1452.29	-0.0644273	0.0635932	-1.01312	0.311005	0.786789	1452.29	-0.0587518	0.0662578	-0.886715	0.375232	0.806672	1452.29	0.00398743	0.0324635	0.122828	0.902243	0.991349	362.398	-0.0830282	0.0809071	-1.02622	0.30479	0.999917	362.398	-0.0376787	0.0991015	-0.380204	0.703794	0.984164	362.398	0.0324985	0.0532775	0.609986	0.541871	0.942731
C14orf132|ENSG00000227051	14	96039324	96093889	protein_coding	C14orf132	ENSG00000227051	843.367	-0.026208	0.0644569	-0.406598	0.684304	0.998532	8574.92	0.051318	0.0348298	1.47339	0.140645	0.999326	1228.12	-0.0535893	0.0593941	-0.902266	0.366915	0.817042	1228.12	-0.0320327	0.0616541	-0.519555	0.603373	0.902138	1228.12	0.0117478	0.0298029	0.394185	0.693445	0.948655	10100.6	-0.0040939	0.0272884	-0.150024	0.880746	0.999917	10100.6	-0.0314521	0.0337291	-0.932489	0.351084	0.964988	10100.6	-0.0106958	0.0181958	-0.58782	0.556653	0.943723
BDKRB2|ENSG00000168398	14	96204679	96244166	protein_coding	BDKRB2	ENSG00000168398	NA	NA	NA	NA	NA	NA	NA	NA	NA	NA	NA	NA	22.7964	0.353861	0.380079	0.931018	0.351844	0.8085	22.7964	0.588223	0.397048	1.48149	0.138476	0.595974	22.7964	0.0946976	0.182033	0.520222	0.602909	0.926372	NA	NA	NA	NA	NA	NA	NA	NA	NA	NA	NA	NA	NA	NA	NA	NA	NA	NA
ATG2B|ENSG00000066739	14	96279202	96363870	protein_coding	ATG2B	ENSG00000066739	873.258	0.092458	0.0505823	1.82787	0.0675688	0.963118	1470.13	-0.0268908	0.049682	-0.541259	0.588329	0.999326	1565.04	-0.0116495	0.0500115	-0.232935	0.815812	0.970983	1565.04	-0.0867246	0.0522867	-1.65864	0.0971892	0.525362	1565.04	-0.035931	0.0256572	-1.40042	0.161386	0.67586	2091.39	-0.04595	0.0401957	-1.14316	0.252974	0.999917	2091.39	-0.116419	0.0493468	-2.35921	0.0183141	0.635052	2091.39	-0.0221944	0.0293539	-0.756098	0.449591	0.914646
GSKIP|ENSG00000100744	14	96363452	96387288	protein_coding	GSKIP	ENSG00000100744	523.153	0.0488073	0.0695628	0.701629	0.482911	0.998532	354.632	-0.127107	0.0888803	-1.4301	0.15269	0.999326	1033.39	0.0554805	0.0643918	0.861609	0.388903	0.828576	1033.39	-0.0468964	0.0677162	-0.692544	0.488596	0.857801	1033.39	-0.051348	0.0318402	-1.61268	0.106814	0.59449	524.567	-0.0148214	0.0718251	-0.206354	0.836515	0.999917	524.567	-0.0458144	0.0883291	-0.518679	0.603985	0.977906	524.567	-0.0106553	0.0470451	-0.226491	0.82082	0.980436
AK7|ENSG00000140057	14	96392111	96489427	protein_coding	AK7	ENSG00000140057	106.252	0.10283	0.133509	0.77021	0.441175	0.998532	22.7632	0.406917	0.381506	1.06661	0.28615	0.999326	177.443	0.0122899	0.141025	0.0871465	0.930555	0.989618	177.443	0.204471	0.144353	1.41647	0.156637	0.623677	177.443	0.0941939	0.0678709	1.38784	0.165186	0.682118	31.6136	0.529568	0.315449	1.67878	0.0931954	0.955002	31.6136	0.371561	0.392764	0.946015	0.344141	0.964169	31.6136	-0.152855	0.213597	-0.715626	0.474222	0.92512
AL163051.1|ENSG00000260806	14	96500810	96502321	antisense	AL163051.1	ENSG00000260806	20.7174	0.13605	0.305513	0.445315	0.656092	0.998532	NA	NA	NA	NA	NA	NA	NA	NA	NA	NA	NA	NA	NA	NA	NA	NA	NA	NA	NA	NA	NA	NA	NA	NA	NA	NA	NA	NA	NA	NA	NA	NA	NA	NA	NA	NA	NA	NA	NA	NA	NA	NA
PAPOLA|ENSG00000090060	14	96501433	96567111	protein_coding	PAPOLA	ENSG00000090060	4760.48	0.0378274	0.0316837	1.19391	0.232515	0.998532	2087.24	-0.0201676	0.0428105	-0.471091	0.637576	0.999326	8983.09	0.0483678	0.0291438	1.65963	0.0969892	0.540438	8983.09	0.0240415	0.0304484	0.789583	0.429772	0.834691	8983.09	-0.0132082	0.0160993	-0.820421	0.411976	0.85727	3090.25	0.0170445	0.0378399	0.450438	0.652395	0.999917	3090.25	-0.0319689	0.046569	-0.686484	0.492408	0.977906	3090.25	-0.0232468	0.0248086	-0.937047	0.348734	0.872834
AL163051.2|ENSG00000276182	14	96537170	96537904	sense_intronic	AL163051.2	ENSG00000276182	69.9693	-0.0688443	0.155585	-0.442488	0.658136	0.998532	40.0124	-0.105476	0.278846	-0.37826	0.705238	0.999326	115.293	-0.270786	0.166433	-1.627	0.103737	0.552634	115.293	-0.0799195	0.173889	-0.4596	0.645803	0.915078	115.293	0.101425	0.0830513	1.22123	0.221998	0.74119	60.4245	0.0715309	0.195139	0.366563	0.713945	0.999917	60.4245	0.0847461	0.238461	0.355388	0.722299	0.985992	60.4245	-0.00573944	0.127225	-0.0451127	0.964017	0.995743
AL137786.1|ENSG00000258702	14	96592733	96595762	lincRNA	AL137786.1	ENSG00000258702	15.1749	0.062133	0.348648	0.178211	0.858557	0.998532	23.2834	-0.223772	0.34712	-0.644654	0.519151	0.999326	NA	NA	NA	NA	NA	NA	NA	NA	NA	NA	NA	NA	NA	NA	NA	NA	NA	NA	23.2012	-0.47955	0.343169	-1.39742	0.162288	0.999917	23.2012	-0.20527	0.408209	-0.502854	0.615067	0.977906	23.2012	0.191435	0.225131	0.850327	0.395143	0.891979
VRK1|ENSG00000100749	14	96797304	96931722	protein_coding	VRK1	ENSG00000100749	844.27	0.0464628	0.0549164	0.846064	0.397517	0.998532	128.229	-0.0331109	0.14559	-0.227426	0.820093	0.999326	1682.43	-0.0218888	0.0505335	-0.433154	0.664903	0.933655	1682.43	-0.0514809	0.0528771	-0.973594	0.330258	0.77869	1682.43	-0.0138695	0.0255817	-0.542164	0.587705	0.922606	167.625	-0.0533026	0.12185	-0.437444	0.66179	0.999917	167.625	0.00481107	0.149134	0.0322601	0.974265	0.997807	167.625	0.033016	0.0791086	0.41735	0.676423	0.964746
LINC00618|ENSG00000225163	14	96931367	96945394	sense_overlapping	LINC00618	ENSG00000225163	24.9725	-0.0258131	0.270657	-0.095372	0.924019	0.998532	NA	NA	NA	NA	NA	NA	31.9338	-0.596381	0.30837	-1.93398	0.0531158	0.431016	31.9338	-0.0863799	0.317792	-0.271813	0.785766	0.95619	31.9338	0.260863	0.149154	1.74895	0.0802992	0.545192	NA	NA	NA	NA	NA	NA	NA	NA	NA	NA	NA	NA	NA	NA	NA	NA	NA	NA
AL049833.3|ENSG00000280070	14	96992864	96996601	TEC	AL049833.3	ENSG00000280070	16.5953	-0.0359477	0.345296	-0.104107	0.917085	0.998532	NA	NA	NA	NA	NA	NA	NA	NA	NA	NA	NA	NA	NA	NA	NA	NA	NA	NA	NA	NA	NA	NA	NA	NA	NA	NA	NA	NA	NA	NA	NA	NA	NA	NA	NA	NA	NA	NA	NA	NA	NA	NA
RPL3P4|ENSG00000232573	14	98972879	98973301	processed_pseudogene	RPL3P4	ENSG00000232573	173.587	-0.0195862	0.0983404	-0.199168	0.842132	0.998532	21.8434	-0.488313	0.354238	-1.37849	0.168053	0.999326	115.738	0.0919763	0.162521	0.565935	0.571438	0.904499	115.738	0.190775	0.170231	1.12068	0.262423	0.733536	115.738	0.0455941	0.0790883	0.576496	0.56428	0.916451	NA	NA	NA	NA	NA	NA	NA	NA	NA	NA	NA	NA	NA	NA	NA	NA	NA	NA
AL162151.2|ENSG00000234648	14	98973314	98973471	processed_pseudogene	AL162151.2	ENSG00000234648	73.7646	-0.00380478	0.168022	-0.0226445	0.981934	0.998532	NA	NA	NA	NA	NA	NA	113.177	0.290849	0.181324	1.60403	0.108707	0.560742	113.177	0.333811	0.189936	1.75749	0.0788339	0.484114	113.177	0.0161026	0.0927272	0.173655	0.862136	0.986841	NA	NA	NA	NA	NA	NA	NA	NA	NA	NA	NA	NA	NA	NA	NA	NA	NA	NA
BCL11B|ENSG00000127152	14	99169287	99271524	protein_coding	BCL11B	ENSG00000127152	277.33	0.0646141	0.0975398	0.662439	0.50769	0.998532	27.5213	0.0618263	0.322121	0.191935	0.847793	0.999326	387.767	-0.0878167	0.10404	-0.844066	0.398633	0.833659	387.767	-0.303088	0.108418	-2.79556	0.00518099	0.129887	387.767	-0.102326	0.0552769	-1.85116	0.0641472	0.505821	24.9777	0.14958	0.388075	0.385441	0.699911	0.999917	24.9777	0.0259239	0.473417	0.0547592	0.95633	0.996292	24.9777	-0.0772866	0.250361	-0.308701	0.757549	0.973062
SETD3|ENSG00000183576	14	99397746	99480889	protein_coding	SETD3	ENSG00000183576	1146.85	0.0513457	0.0480525	1.06853	0.28528	0.998532	600.563	0.0706119	0.0702942	1.00452	0.315128	0.999326	1891.37	0.142414	0.0564756	2.52168	0.0116794	0.221962	1891.37	0.0885172	0.0591026	1.49769	0.134215	0.588844	1891.37	-0.0300869	0.0313178	-0.960697	0.336705	0.819053	800.17	-0.00448598	0.0695741	-0.0644778	0.94859	0.999917	800.17	-0.0238731	0.0855424	-0.279079	0.780184	0.985992	800.17	-0.00736914	0.0454674	-0.162075	0.871247	0.987492
CCNK|ENSG00000090061	14	99481169	99535044	protein_coding	CCNK	ENSG00000090061	1274.98	-0.0129354	0.0476711	-0.271347	0.786124	0.998532	423.534	0.0111735	0.0874755	0.127733	0.89836	0.999326	1931.69	0.0522735	0.0545456	0.958346	0.337888	0.801041	1931.69	-0.00896253	0.05715	-0.156825	0.875383	0.976914	1931.69	-0.0312982	0.0274682	-1.13943	0.254522	0.767105	557.795	0.0129758	0.0721492	0.179846	0.857273	0.999917	557.795	-0.0929393	0.0885342	-1.04976	0.29383	0.952116	557.795	-0.0464979	0.0473044	-0.982949	0.325632	0.865271
CCDC85C|ENSG00000205476	14	99500180	99604026	protein_coding	CCDC85C	ENSG00000205476	1098.14	-0.00970448	0.0456653	-0.212513	0.831707	0.998532	812.038	0.123442	0.0678987	1.81803	0.0690595	0.895945	1407.99	-0.00978327	0.065561	-0.149224	0.881377	0.982439	1407.99	-0.0210256	0.0682267	-0.308173	0.757951	0.950558	1407.99	-0.00509509	0.032562	-0.156474	0.87566	0.988112	882.437	-0.0623058	0.0676442	-0.921081	0.357008	0.999917	882.437	0.0328888	0.0833311	0.394676	0.693082	0.980915	882.437	0.0499748	0.0443445	1.12697	0.259756	0.83186
HHIPL1|ENSG00000182218	14	99645110	99680569	protein_coding	HHIPL1	ENSG00000182218	81.8668	0.175858	0.151234	1.16282	0.244904	0.998532	104.101	0.0302591	0.161657	0.18718	0.851519	0.999326	102.851	-0.0822983	0.180063	-0.457053	0.647633	0.928625	102.851	-0.0228805	0.183083	-0.124973	0.900545	0.982981	102.851	0.0301016	0.0852281	0.353189	0.723947	0.955825	70.0011	0.144408	0.186464	0.774452	0.438663	0.999917	70.0011	-0.0675231	0.233837	-0.288762	0.772764	0.985992	70.0011	-0.112348	0.12263	-0.916159	0.359584	0.876125
CYP46A1|ENSG00000036530	14	99684304	99727301	protein_coding	CYP46A1	ENSG00000036530	26.5962	-0.119717	0.27381	-0.437226	0.661947	0.998532	525.709	0.0495527	0.0734181	0.674938	0.499715	0.999326	42.843	0.0916899	0.276956	0.331063	0.740597	0.953328	42.843	0.0310995	0.288359	0.10785	0.914115	0.984373	42.843	-0.0316881	0.134138	-0.236235	0.81325	0.978961	570.577	-0.0140583	0.0750171	-0.187402	0.851346	0.999917	570.577	-0.0571957	0.0918087	-0.622987	0.533293	0.977906	570.577	-0.0158765	0.0491812	-0.322816	0.746835	0.971583
EML1|ENSG00000066629	14	99737693	99942060	protein_coding	EML1	ENSG00000066629	259.52	0.039085	0.0926145	0.422018	0.673012	0.998532	1260.8	0.0129722	0.0521665	0.248669	0.803617	0.999326	478.078	0.0704691	0.0881244	0.799655	0.423911	0.845308	478.078	0.172411	0.0904345	1.90647	0.0565894	0.422643	478.078	0.0478674	0.0442993	1.08055	0.279899	0.784246	1433.19	-0.0298949	0.0494382	-0.604692	0.545383	0.999917	1433.19	0.0743382	0.060588	1.22695	0.219843	0.930714	1433.19	0.0485502	0.0324243	1.49734	0.134305	0.724369
EVL|ENSG00000196405	14	99971449	100144236	protein_coding	EVL	ENSG00000196405	742.089	-0.0295198	0.0540085	-0.546576	0.58467	0.998532	6735.21	0.0363284	0.0333633	1.08887	0.276209	0.999326	1026.23	-0.123959	0.0579571	-2.13881	0.0324508	0.357805	1026.23	-0.130737	0.0602473	-2.17001	0.0300063	0.324881	1026.23	-7.69286e-05	0.0323355	-0.00237907	0.998102	0.999283	8442.18	-0.0272122	0.0324048	-0.83976	0.401043	0.999917	8442.18	0.0304081	0.0399653	0.760861	0.44674	0.97602	8442.18	0.0285176	0.021311	1.33816	0.180843	0.77521
DEGS2|ENSG00000168350	14	100143957	100160163	protein_coding	DEGS2	ENSG00000168350	30.254	0.0901175	0.25075	0.359392	0.719302	0.998532	NA	NA	NA	NA	NA	NA	30.4652	-0.038388	0.383315	-0.100147	0.920227	0.987735	30.4652	0.294383	0.401461	0.73328	0.463388	0.845508	30.4652	0.16289	0.188443	0.864403	0.387367	0.843977	NA	NA	NA	NA	NA	NA	NA	NA	NA	NA	NA	NA	NA	NA	NA	NA	NA	NA
AL133523.1|ENSG00000258982	14	100207407	100238555	antisense	AL133523.1	ENSG00000258982	22.256	0.0617523	0.29189	0.21156	0.83245	0.998532	25.211	0.201991	0.339225	0.595447	0.551545	0.999326	NA	NA	NA	NA	NA	NA	NA	NA	NA	NA	NA	NA	NA	NA	NA	NA	NA	NA	NA	NA	NA	NA	NA	NA	NA	NA	NA	NA	NA	NA	NA	NA	NA	NA	NA	NA
YY1|ENSG00000100811	14	100238298	100282792	protein_coding	YY1	ENSG00000100811	2988.63	0.0292446	0.0340092	0.859905	0.389842	0.998532	1743.7	0.0381448	0.0484698	0.78698	0.431294	0.999326	4453.33	-0.0298951	0.0325183	-0.91933	0.357923	0.813676	4453.33	-0.0126223	0.0338813	-0.372545	0.709487	0.935837	4453.33	0.00922078	0.0169905	0.542702	0.587335	0.922606	2006.55	0.0422139	0.0404167	1.04447	0.296269	0.999917	2006.55	0.0409834	0.0497092	0.824464	0.409676	0.973723	2006.55	-0.00750971	0.0271734	-0.276363	0.78227	0.975779
AL157871.5|ENSG00000258904	14	100263781	100265405	sense_intronic	AL157871.5	ENSG00000258904	37.2211	0.0137125	0.23941	0.0572762	0.954325	0.998532	NA	NA	NA	NA	NA	NA	46.8599	-0.286091	0.249822	-1.14518	0.252135	0.738937	46.8599	-0.165556	0.257072	-0.644006	0.519571	0.869585	46.8599	0.0646085	0.121158	0.533258	0.593855	0.924308	20.8871	-0.304738	0.380704	-0.800459	0.423445	0.999917	20.8871	-0.314432	0.459715	-0.683973	0.493992	0.977906	20.8871	0.0400278	0.249086	0.160698	0.872331	0.987492
SLC25A29|ENSG00000197119	14	100291111	100306547	protein_coding	SLC25A29	ENSG00000197119	2462.47	-0.0593768	0.0428034	-1.3872	0.165381	0.998532	2872.44	-0.0157873	0.04443	-0.35533	0.722342	0.999326	3036.1	-0.0524395	0.0410407	-1.27775	0.201339	0.68917	3036.1	-0.107161	0.0428854	-2.49878	0.0124621	0.209945	3036.1	-0.0253409	0.0231827	-1.09309	0.274352	0.78018	3187.62	-0.0485144	0.0447899	-1.08315	0.27874	0.999917	3187.62	0.0131141	0.055135	0.237854	0.811994	0.985992	3187.62	0.0336753	0.0295162	1.14091	0.253908	0.831617
WARS|ENSG00000140105	14	100333788	100376805	protein_coding	WARS	ENSG00000140105	1720.65	-0.0168197	0.0452594	-0.371629	0.710169	0.998532	1056.88	0.0261052	0.0700498	0.372666	0.709397	0.999326	2648.88	-0.0107049	0.039711	-0.269569	0.787492	0.962541	2648.88	-0.0189797	0.041225	-0.460393	0.645234	0.915078	2648.88	-0.00380545	0.020091	-0.18941	0.849771	0.984194	1348.73	0.00970085	0.0565934	0.171413	0.863899	0.999917	1348.73	-0.019408	0.0695236	-0.279158	0.780124	0.985992	1348.73	-0.0135868	0.0370015	-0.367197	0.713472	0.967984
WDR25|ENSG00000176473	14	100376418	100530303	protein_coding	WDR25	ENSG00000176473	142.653	-0.143049	0.124577	-1.14828	0.250854	0.998532	238.605	-0.0378195	0.10874	-0.347797	0.727993	0.999326	216.177	-0.163335	0.121071	-1.34908	0.17731	0.663977	216.177	0.106378	0.124853	0.852025	0.3942	0.816046	216.177	0.135391	0.0581172	2.32962	0.0198262	0.302491	322.408	-0.149063	0.0972902	-1.53214	0.125487	0.985094	322.408	0.0895004	0.118828	0.753194	0.451333	0.97602	322.408	0.12407	0.0634806	1.95446	0.0506472	0.539678
AL135838.1|ENSG00000258620	14	100406599	100407613	sense_intronic	AL135838.1	ENSG00000258620	NA	NA	NA	NA	NA	NA	17.2287	-0.243216	0.386568	-0.629169	0.529239	0.999326	NA	NA	NA	NA	NA	NA	NA	NA	NA	NA	NA	NA	NA	NA	NA	NA	NA	NA	26.959	-0.320851	0.302841	-1.05947	0.289385	0.999917	26.959	-0.224291	0.349442	-0.641854	0.520968	0.977906	26.959	0.0754402	0.196204	0.384499	0.700609	0.966351
BEGAIN|ENSG00000183092	14	100537147	100587413	protein_coding	BEGAIN	ENSG00000183092	73.4499	-0.160959	0.161816	-0.994703	0.319881	0.998532	765.788	-0.0407346	0.0684843	-0.594802	0.551976	0.999326	68.5853	-0.0036268	0.219899	-0.016493	0.986841	0.99816	68.5853	0.331484	0.225243	1.47167	0.141109	0.599248	68.5853	0.165156	0.106128	1.55619	0.119663	0.613512	625.806	-0.0681552	0.0780836	-0.872848	0.382746	0.999917	625.806	-0.118132	0.0958296	-1.23273	0.217678	0.928912	625.806	-0.0103464	0.0526073	-0.196673	0.844084	0.984359
DLK1|ENSG00000185559	14	100725705	100738224	protein_coding	DLK1	ENSG00000185559	NA	NA	NA	NA	NA	NA	111.967	0.337761	0.168372	2.00604	0.0448518	0.775114	NA	NA	NA	NA	NA	NA	NA	NA	NA	NA	NA	NA	NA	NA	NA	NA	NA	NA	143.57	0.0809463	0.146062	0.55419	0.579449	0.999917	143.57	-0.392779	0.179839	-2.18407	0.0289573	0.704003	143.57	-0.212189	0.0975148	-2.17597	0.0295579	0.455534
RTL1|ENSG00000254656	14	100880655	100884847	protein_coding	RTL1	ENSG00000254656	NA	NA	NA	NA	NA	NA	28.7684	0.273739	0.314332	0.870861	0.38383	0.999326	NA	NA	NA	NA	NA	NA	NA	NA	NA	NA	NA	NA	NA	NA	NA	NA	NA	NA	60.0523	0.205858	0.243087	0.846852	0.397077	0.999917	60.0523	-0.145464	0.297793	-0.488475	0.625213	0.977906	60.0523	-0.178678	0.156554	-1.14131	0.253739	0.831617
DIO3|ENSG00000197406	14	101561351	101563452	protein_coding	DIO3	ENSG00000197406	NA	NA	NA	NA	NA	NA	16.9818	0.29725	0.406017	0.732113	0.4641	0.999326	NA	NA	NA	NA	NA	NA	NA	NA	NA	NA	NA	NA	NA	NA	NA	NA	NA	NA	NA	NA	NA	NA	NA	NA	NA	NA	NA	NA	NA	NA	NA	NA	NA	NA	NA	NA
AL355032.1|ENSG00000241494	14	101677943	101678380	processed_pseudogene	AL355032.1	ENSG00000241494	21.1831	-0.151789	0.283281	-0.535824	0.59208	0.998532	NA	NA	NA	NA	NA	NA	40.9315	0.184436	0.295702	0.62372	0.532811	0.894155	40.9315	0.2783	0.315061	0.883319	0.377064	0.806859	40.9315	0.0372369	0.144279	0.258089	0.796338	0.97425	NA	NA	NA	NA	NA	NA	NA	NA	NA	NA	NA	NA	NA	NA	NA	NA	NA	NA
PPP2R5C|ENSG00000078304	14	101761798	101927989	protein_coding	PPP2R5C	ENSG00000078304	1588.27	0.0361846	0.0399419	0.905933	0.364971	0.998532	1735.29	-0.0173489	0.0440669	-0.393694	0.693807	0.999326	2825.55	0.0646803	0.0380023	1.70201	0.0887537	0.520516	2825.55	0.0860014	0.0396691	2.16797	0.030161	0.325267	2825.55	0.00842052	0.021494	0.391761	0.695234	0.949128	2358.24	0.00195434	0.0413537	0.0472593	0.962307	0.999917	2358.24	-0.0336804	0.05086	-0.662218	0.507832	0.977906	2358.24	-0.0152121	0.0271811	-0.559659	0.575712	0.948739
AL118558.3|ENSG00000271780	14	101948347	101949425	lincRNA	AL118558.3	ENSG00000271780	26.975	0.378565	0.264131	1.43325	0.151787	0.998532	35.3177	-0.262744	0.278377	-0.943843	0.34525	0.999326	35.6386	-0.251816	0.312043	-0.806993	0.41967	0.843931	35.6386	-0.535971	0.325584	-1.64618	0.0997257	0.528322	35.6386	-0.117422	0.15667	-0.749483	0.453566	0.877009	31.4247	-0.530828	0.334797	-1.58552	0.112848	0.96369	31.4247	-0.180143	0.401216	-0.448992	0.653437	0.980692	31.4247	0.223213	0.223217	0.999983	0.317319	0.861402
DYNC1H1|ENSG00000197102	14	101964510	102056443	protein_coding	DYNC1H1	ENSG00000197102	20575.8	-0.0434288	0.0327518	-1.326	0.184841	0.998532	54854.5	-0.0163987	0.0246968	-0.664002	0.506689	0.999326	29024.4	-0.0712434	0.0283206	-2.5156	0.0118829	0.22332	29024.4	-0.00698099	0.0296183	-0.235699	0.813666	0.961428	29024.4	0.0332189	0.0160283	2.07251	0.0382176	0.414101	65492.2	-0.0362564	0.0242886	-1.49273	0.135507	0.98862	65492.2	0.0472586	0.0300379	1.5733	0.115649	0.881965	65492.2	0.0408184	0.0160161	2.54858	0.0108161	0.320376
HSP90AA1|ENSG00000080824	14	102080738	102139699	protein_coding	HSP90AA1	ENSG00000080824	18403	0.01177	0.0238712	0.493061	0.621969	0.998532	12505.4	-0.0280848	0.0323428	-0.868347	0.385205	0.999326	33099.8	0.0663354	0.0343754	1.92974	0.0536395	0.433059	33099.8	0.0250817	0.0359909	0.69689	0.485872	0.856938	33099.8	-0.0219591	0.0190448	-1.15303	0.2489	0.76255	17021.1	0.0130377	0.0322831	0.403856	0.686319	0.999917	17021.1	0.0151772	0.0399222	0.380171	0.703819	0.984164	17021.1	-0.00130647	0.0214489	-0.0609108	0.95143	0.994235
WDR20|ENSG00000140153	14	102139503	102224847	protein_coding	WDR20	ENSG00000140153	478.006	-0.0143133	0.0679761	-0.210564	0.833227	0.998532	577.849	0.143859	0.0748371	1.92229	0.0545692	0.829291	765.936	0.0209309	0.0666748	0.313926	0.753577	0.95676	765.936	-0.0190269	0.0694283	-0.274052	0.784045	0.95619	765.936	-0.02002	0.0325741	-0.614598	0.53882	0.907393	785.181	-0.010305	0.0621924	-0.165696	0.868396	0.999917	785.181	-0.106761	0.0761532	-1.40193	0.160937	0.915299	785.181	-0.0386534	0.0413415	-0.934978	0.3498	0.872974
MOK|ENSG00000080823	14	102224500	102305200	protein_coding	MOK	ENSG00000080823	22.9428	-0.104318	0.302043	-0.345374	0.729814	0.998532	369.413	-0.0811616	0.0848615	-0.956401	0.33887	0.999326	31.3763	0.0766526	0.304023	0.252128	0.800942	0.966327	31.3763	0.0989579	0.310543	0.318661	0.749984	0.949068	31.3763	0.0108362	0.145683	0.0743819	0.940707	0.995494	519.079	0.0310496	0.067979	0.456752	0.647849	0.999917	519.079	-0.0607639	0.0836746	-0.726194	0.46772	0.97602	519.079	-0.0435006	0.0443578	-0.980674	0.326753	0.865271
ZNF839|ENSG00000022976	14	102317377	102342702	protein_coding	ZNF839	ENSG00000022976	345.947	-0.00970697	0.0723298	-0.134204	0.893241	0.998532	211.489	0.0113408	0.115141	0.098495	0.921539	0.999326	556.911	-0.0614962	0.0805718	-0.763247	0.445316	0.855529	556.911	-0.0564013	0.0838754	-0.672441	0.501303	0.861385	556.911	0.00364407	0.0398638	0.0914129	0.927164	0.993607	270.352	0.139193	0.108554	1.28224	0.199757	0.999917	270.352	0.0634114	0.13294	0.476994	0.633366	0.979554	270.352	-0.0543638	0.0719972	-0.755082	0.4502	0.914649
CINP|ENSG00000100865	14	102341102	102362916	protein_coding	CINP	ENSG00000100865	335.321	-0.132657	0.0764266	-1.73575	0.0826087	0.998121	364.18	-0.00707164	0.0972565	-0.0727112	0.942036	0.999326	494.834	0.116795	0.0798632	1.46244	0.14362	0.614516	494.834	0.174463	0.0824793	2.11524	0.0344095	0.345782	494.834	0.0254815	0.0413777	0.615827	0.538009	0.907393	459.866	-0.0258889	0.0931734	-0.277857	0.781122	0.999917	459.866	0.133547	0.114558	1.16576	0.243713	0.937097	459.866	0.0711044	0.0612604	1.16069	0.245767	0.826198
TECPR2|ENSG00000196663	14	102362963	102502481	protein_coding	TECPR2	ENSG00000196663	560.034	0.058117	0.0622141	0.934145	0.350229	0.998532	1234.2	-0.0437773	0.0526604	-0.831313	0.405797	0.999326	834.539	-0.081864	0.0649034	-1.26132	0.207193	0.69478	834.539	-0.0416584	0.0670248	-0.621537	0.534246	0.875943	834.539	0.0212931	0.0326147	0.652868	0.513841	0.898957	1573.01	-0.0190118	0.051024	-0.372605	0.709442	0.999917	1573.01	0.0374968	0.0628174	0.596918	0.550562	0.977906	1573.01	0.0267619	0.0333953	0.801367	0.422919	0.905782
ANKRD9|ENSG00000156381	14	102501760	102509799	protein_coding	ANKRD9	ENSG00000156381	773.306	0.0358707	0.0605568	0.592348	0.553618	0.998532	194.098	-0.00990427	0.117185	-0.0845182	0.932644	0.999326	469.708	-0.083238	0.0960596	-0.866525	0.386202	0.826786	469.708	-0.0921685	0.100057	-0.921163	0.356966	0.797758	469.708	-0.00121606	0.0479665	-0.0253522	0.979774	0.997946	107.568	0.000269282	0.150938	0.00178405	0.998577	0.999917	107.568	0.19086	0.183084	1.04247	0.297193	0.95246	107.568	0.0812328	0.0983061	0.826325	0.40862	0.898989
RCOR1|ENSG00000089902	14	102592661	102730576	protein_coding	RCOR1	ENSG00000089902	1098.32	-0.0587772	0.0509214	-1.15427	0.248388	0.998532	323.83	0.0587201	0.0962627	0.609999	0.541863	0.999326	1801.21	-0.0941567	0.048965	-1.92294	0.054488	0.435749	1801.21	-0.106432	0.050855	-2.09286	0.036362	0.353771	1801.21	-0.00349813	0.0272945	-0.128162	0.898021	0.991103	418.657	0.062023	0.0823935	0.752767	0.45159	0.999917	418.657	-0.0509486	0.100805	-0.505417	0.613266	0.977906	418.657	-0.0576672	0.0535454	-1.07698	0.28149	0.843172
TRAF3|ENSG00000131323	14	102777476	102911500	protein_coding	TRAF3	ENSG00000131323	309.972	-0.105634	0.0873404	-1.20945	0.22649	0.998532	875.832	0.098333	0.0616216	1.59575	0.110544	0.999326	451.151	-0.0739228	0.0903589	-0.818102	0.413299	0.839876	451.151	-0.0373425	0.0937434	-0.398348	0.690374	0.930436	451.151	0.0198234	0.0443634	0.44684	0.65499	0.939897	965.771	-0.0950486	0.0529783	-1.79411	0.0727963	0.925315	965.771	-0.0414545	0.0646982	-0.640737	0.521694	0.977906	965.771	0.0375018	0.0360733	1.0396	0.298526	0.852348
AMN|ENSG00000166126	14	102922656	102933596	protein_coding	AMN	ENSG00000166126	20.5546	-0.119284	0.299419	-0.398385	0.690346	0.998532	NA	NA	NA	NA	NA	NA	NA	NA	NA	NA	NA	NA	NA	NA	NA	NA	NA	NA	NA	NA	NA	NA	NA	NA	NA	NA	NA	NA	NA	NA	NA	NA	NA	NA	NA	NA	NA	NA	NA	NA	NA	NA
CDC42BPB|ENSG00000198752	14	102932379	103057462	protein_coding	CDC42BPB	ENSG00000198752	3917.72	-0.0156715	0.0349751	-0.448076	0.654098	0.998532	5179.54	0.00597247	0.0309944	0.192695	0.847198	0.999326	5488.22	-0.049621	0.0351632	-1.41116	0.158196	0.635714	5488.22	-0.0836264	0.0367218	-2.2773	0.0227684	0.28463	5488.22	-0.0149971	0.0201545	-0.744105	0.456813	0.877926	6139.64	-0.0225893	0.0331137	-0.682174	0.495129	0.999917	6139.64	0.0302474	0.0407795	0.741729	0.458252	0.97602	6139.64	0.0257466	0.0217481	1.18385	0.236471	0.822527
TNFAIP2|ENSG00000185215	14	103123442	103137439	protein_coding	TNFAIP2	ENSG00000185215	260.062	0.154165	0.0905373	1.70278	0.088609	0.998532	111.449	0.386001	0.163852	2.35579	0.0184833	0.533301	324.474	0.00132833	0.112589	0.011798	0.990587	0.998723	324.474	-0.0469517	0.117595	-0.399266	0.689697	0.930436	324.474	-0.0236042	0.0545029	-0.43308	0.664956	0.942839	80.6911	0.187033	0.19385	0.964836	0.334627	0.999917	80.6911	-0.323696	0.240584	-1.34546	0.178478	0.915431	80.6911	-0.244026	0.126582	-1.9278	0.0538795	0.55084
LINC00605|ENSG00000251533	14	103187221	103189028	lincRNA	LINC00605	ENSG00000251533	22.3681	-0.286469	0.31737	-0.902636	0.366719	0.998532	NA	NA	NA	NA	NA	NA	37.2083	-0.00694963	0.331065	-0.0209918	0.983252	0.997612	37.2083	0.0894384	0.34077	0.262459	0.792967	0.958534	37.2083	0.0484892	0.158083	0.306732	0.759047	0.962951	NA	NA	NA	NA	NA	NA	NA	NA	NA	NA	NA	NA	NA	NA	NA	NA	NA	NA
AL138976.2|ENSG00000259775	14	103331674	103332367	antisense	AL138976.2	ENSG00000259775	NA	NA	NA	NA	NA	NA	17.1378	-0.515606	0.394082	-1.30837	0.190748	0.999326	NA	NA	NA	NA	NA	NA	NA	NA	NA	NA	NA	NA	NA	NA	NA	NA	NA	NA	NA	NA	NA	NA	NA	NA	NA	NA	NA	NA	NA	NA	NA	NA	NA	NA	NA	NA
EIF5|ENSG00000100664	14	103333544	103345025	protein_coding	EIF5	ENSG00000100664	1759.29	-0.00208894	0.0548242	-0.0381025	0.969606	0.998532	2877.75	0.0299474	0.0415865	0.720123	0.47145	0.999326	3570.65	0.0678339	0.0787098	0.861823	0.388785	0.828576	3570.65	0.225121	0.0822004	2.73869	0.00616847	0.144593	3570.65	0.0723681	0.0451903	1.60141	0.109287	0.597826	3771.56	0.014672	0.0410131	0.35774	0.720538	0.999917	3771.56	-0.0464412	0.0506098	-0.917633	0.358811	0.964988	3771.56	-0.0278619	0.0270767	-1.029	0.303479	0.853793
SNORA28|ENSG00000272533	14	103337849	103337974	snoRNA	SNORA28	ENSG00000272533	17.2864	-0.191322	0.351319	-0.544584	0.58604	0.998532	17.2734	-0.0996201	0.385264	-0.258576	0.795962	0.999326	32.3668	-0.324191	0.306903	-1.05633	0.290817	0.773502	32.3668	-0.696608	0.31763	-2.19314	0.0282973	0.315151	32.3668	-0.189976	0.158175	-1.20105	0.229733	0.746155	24.0073	0.156379	0.309775	0.504815	0.613689	0.999917	24.0073	0.135624	0.380058	0.35685	0.721204	0.985992	24.0073	-0.034574	0.201014	-0.171998	0.863439	0.987229
MARK3|ENSG00000075413	14	103385392	103503831	protein_coding	MARK3	ENSG00000075413	1711.1	-0.00300356	0.0377676	-0.0795276	0.936613	0.998532	1801.22	0.0142304	0.0496488	0.286622	0.774402	0.999326	2544.53	-0.0141679	0.0493988	-0.286807	0.77426	0.959781	2544.53	0.00500572	0.0516084	0.0969945	0.922731	0.984993	2544.53	0.00970988	0.0248868	0.390161	0.696417	0.949636	2314.96	0.00708623	0.0447289	0.158426	0.874121	0.999917	2314.96	0.0288708	0.0550486	0.524461	0.599958	0.977906	2314.96	0.00787156	0.0294448	0.267333	0.789213	0.975818
CKB|ENSG00000166165	14	103519659	103523111	protein_coding	CKB	ENSG00000166165	2849.94	-0.0572223	0.0387713	-1.47589	0.139972	0.998532	4252.6	0.0714639	0.0347913	2.05407	0.0399689	0.74293	3018.79	-0.0392098	0.0404772	-0.968689	0.3327	0.796278	3018.79	-0.168813	0.042411	-3.98041	6.87974e-05	0.00797013	3018.79	-0.0619476	0.024449	-2.53375	0.011285	0.229969	4030.03	-0.0513787	0.0359582	-1.42885	0.153048	0.999917	4030.03	0.0445322	0.04431	1.00501	0.31489	0.956038	4030.03	0.0484916	0.0235764	2.05679	0.0397067	0.497898
AL133367.1|ENSG00000260285	14	103525010	103529072	antisense	AL133367.1	ENSG00000260285	54.0742	0.0142865	0.179631	0.0795325	0.936609	0.998532	34.0021	-0.16553	0.301628	-0.548787	0.583151	0.999326	60.3543	-0.1865	0.265194	-0.703259	0.481894	0.871392	60.3543	-0.187417	0.276778	-0.677139	0.498318	0.861022	60.3543	0.0103038	0.130396	0.0790198	0.937017	0.994973	33.6298	0.0667356	0.320775	0.208045	0.835194	0.999917	33.6298	-0.14198	0.392715	-0.361534	0.7177	0.985992	33.6298	-0.0991328	0.208527	-0.475395	0.634505	0.961691
TRMT61A|ENSG00000166166	14	103529184	103537073	protein_coding	TRMT61A	ENSG00000166166	380.584	-0.208378	0.079897	-2.60809	0.00910502	0.690249	122.583	0.0471997	0.150171	0.314306	0.753289	0.999326	453.375	-0.0231787	0.0850379	-0.272569	0.785185	0.961599	453.375	0.0910905	0.0892734	1.02035	0.30756	0.764785	453.375	0.0559569	0.0417302	1.34092	0.179946	0.695046	140.8	-0.160497	0.142398	-1.1271	0.259699	0.999917	140.8	-0.110158	0.173018	-0.636683	0.524331	0.977906	140.8	0.0467668	0.0943801	0.495516	0.620236	0.958968
BAG5|ENSG00000166170	14	103556544	103562831	protein_coding	BAG5	ENSG00000166170	745.372	0.00587985	0.0584321	0.100627	0.919847	0.998532	791.673	-0.00135804	0.0666539	-0.0203745	0.983745	0.999326	1369.74	-0.0096953	0.0533127	-0.181857	0.855695	0.978577	1369.74	0.0520773	0.0556275	0.936179	0.349181	0.792006	1369.74	0.0303065	0.0265049	1.14343	0.25286	0.766453	1086.14	-0.0150353	0.0517654	-0.29045	0.771472	0.999917	1086.14	-0.115657	0.0634361	-1.82321	0.0682713	0.833102	1086.14	-0.0397327	0.0350607	-1.13325	0.257108	0.83186
KLC1|ENSG00000126214	14	103561896	103714249	protein_coding	KLC1	ENSG00000126214	778.375	-0.0272929	0.0552541	-0.493952	0.62134	0.998532	1174.74	-0.0601145	0.0527639	-1.13931	0.254573	0.999326	1027.98	-0.0754509	0.0570361	-1.32286	0.185881	0.674313	1027.98	-0.143484	0.0592598	-2.42128	0.015466	0.233332	1027.98	-0.0313472	0.0309759	-1.01199	0.311544	0.809086	1375.35	-0.00806117	0.0496228	-0.162449	0.870952	0.999917	1375.35	-0.000672583	0.0610259	-0.0110213	0.991206	0.999072	1375.35	0.00442061	0.0324028	0.136427	0.891484	0.987573
APOPT1|ENSG00000256053	14	103562962	103607523	protein_coding	APOPT1	ENSG00000256053	166.386	-0.174479	0.104372	-1.6717	0.0945839	0.998532	257.118	-0.126279	0.103568	-1.21929	0.222736	0.999326	237.782	0.0623829	0.137833	0.452596	0.65084	0.928657	237.782	-0.00590535	0.144152	-0.0409661	0.967323	0.995049	237.782	-0.0347154	0.0664063	-0.522773	0.601133	0.926242	358.387	0.0284769	0.0848536	0.3356	0.737172	0.999917	358.387	0.158677	0.103536	1.53258	0.125379	0.891677	358.387	0.0501918	0.0565338	0.88782	0.374638	0.88379
AL049840.5|ENSG00000270108	14	103687576	103688127	sense_intronic	AL049840.5	ENSG00000270108	52.642	0.0950111	0.193804	0.490244	0.623961	0.998532	24.7464	0.620405	0.373003	1.66327	0.0962587	0.984104	90.2364	-0.02035	0.18103	-0.112413	0.910496	0.986202	90.2364	0.00298366	0.189313	0.0157605	0.987425	0.99835	90.2364	0.0119477	0.0874116	0.136683	0.891281	0.989653	34.4626	-0.106807	0.27718	-0.385333	0.69999	0.999917	34.4626	-0.140411	0.331997	-0.42293	0.672347	0.980692	34.4626	0.00177106	0.179483	0.00986753	0.992127	0.999734
AL049840.3|ENSG00000269940	14	103694560	103695170	sense_intronic	AL049840.3	ENSG00000269940	82.1643	0.229109	0.166614	1.37509	0.169104	0.998532	26.8326	-0.178733	0.306492	-0.583156	0.559788	0.999326	142.999	-0.0673914	0.14855	-0.453662	0.650072	0.928635	142.999	-0.0455867	0.155637	-0.292904	0.769596	0.953273	142.999	0.0129464	0.0724355	0.17873	0.858149	0.986444	39.9326	-0.0245542	0.265579	-0.0924554	0.926336	0.999917	39.9326	-0.287974	0.319699	-0.900764	0.367714	0.968331	39.9326	-0.108404	0.172716	-0.627647	0.530235	0.940423
AL049840.4|ENSG00000269958	14	103696353	103697163	sense_intronic	AL049840.4	ENSG00000269958	93.0454	0.197846	0.139847	1.41474	0.157145	0.998532	31.9488	0.151158	0.293199	0.515547	0.606171	0.999326	163.739	-0.154153	0.153563	-1.00384	0.315455	0.787856	163.739	-0.185471	0.159594	-1.16214	0.245178	0.718725	163.739	-0.0112526	0.0761355	-0.147797	0.882503	0.989597	47.2945	0.0795752	0.249736	0.318637	0.750001	0.999917	47.2945	-0.0772846	0.303147	-0.254941	0.798769	0.985992	47.2945	-0.0790142	0.160407	-0.492586	0.622305	0.958968
XRCC3|ENSG00000126215	14	103697609	103715504	protein_coding	XRCC3	ENSG00000126215	888.409	0.0315376	0.0574135	0.549306	0.582796	0.998532	106.852	-0.138856	0.17087	-0.812641	0.416424	0.999326	1218.6	-0.0714817	0.0632709	-1.12977	0.258572	0.743665	1218.6	-0.137724	0.0659579	-2.08806	0.0367924	0.354528	1218.6	-0.030303	0.033614	-0.9015	0.367323	0.837092	125.918	-0.0265302	0.176991	-0.149896	0.880847	0.999917	125.918	-0.245972	0.21897	-1.12331	0.261305	0.944206	125.918	-0.0889182	0.117478	-0.756892	0.449115	0.914646
ZFYVE21|ENSG00000100711	14	103715730	103733668	protein_coding	ZFYVE21	ENSG00000100711	675.189	-0.0316317	0.058732	-0.538577	0.590179	0.998532	537.079	-0.056436	0.0794259	-0.710548	0.477364	0.999326	894.179	-0.02568	0.0678198	-0.378651	0.704947	0.943959	894.179	-0.0978805	0.0707178	-1.3841	0.166328	0.633792	894.179	-0.0346944	0.0340775	-1.0181	0.308629	0.807322	630.409	-0.112847	0.0637926	-1.76896	0.0769003	0.935494	630.409	0.010306	0.0777148	0.132613	0.8945	0.988437	630.409	0.0696506	0.0422128	1.64999	0.0989459	0.678828
PPP1R13B|ENSG00000088808	14	103733752	103847590	protein_coding	PPP1R13B	ENSG00000088808	224.756	0.0290389	0.0918904	0.316016	0.75199	0.998532	1208.5	0.0267058	0.0575938	0.463693	0.642868	0.999326	333.945	-0.279699	0.11462	-2.44022	0.0146782	0.25251	333.945	-0.248039	0.117921	-2.10343	0.0354281	0.350223	333.945	0.0213495	0.0628385	0.339753	0.734043	0.958592	1650.27	-0.0156971	0.043309	-0.362445	0.71702	0.999917	1650.27	0.0515777	0.0532263	0.969028	0.332531	0.957042	1650.27	0.0306108	0.0284524	1.07586	0.28199	0.843172
ATP5MPL|ENSG00000156411	14	103912288	103928269	protein_coding	ATP5MPL	ENSG00000156411	585.029	-0.0811099	0.0694511	-1.16787	0.242859	0.998532	390.872	-0.037948	0.0954947	-0.397384	0.691084	0.999326	814.781	0.0807843	0.0745332	1.08387	0.278423	0.760432	814.781	0.105577	0.0777326	1.35821	0.174396	0.641806	814.781	0.0102286	0.0379464	0.269555	0.787502	0.972054	522.513	-0.0260041	0.0782679	-0.332244	0.739705	0.999917	522.513	-0.0474866	0.0966238	-0.491458	0.623102	0.977906	522.513	-0.00464378	0.0514106	-0.0903274	0.928027	0.990769
ASPG|ENSG00000166183	14	104085679	104115581	protein_coding	ASPG	ENSG00000166183	110.341	-0.270802	0.147892	-1.83108	0.0670892	0.963118	18.1948	-0.431426	0.391553	-1.10183	0.270535	0.999326	134.551	-0.165142	0.172256	-0.958704	0.337708	0.801009	134.551	-0.0682322	0.17848	-0.382296	0.702242	0.933196	134.551	0.0521675	0.083859	0.622086	0.533886	0.906444	NA	NA	NA	NA	NA	NA	NA	NA	NA	NA	NA	NA	NA	NA	NA	NA	NA	NA
KIF26A|ENSG00000066735	14	104138723	104180894	protein_coding	KIF26A	ENSG00000066735	1991.09	-0.0852975	0.0381941	-2.23327	0.0255315	0.85869	2224.07	0.123699	0.0585772	2.11172	0.0347104	0.71429	1302.44	-0.122372	0.0671628	-1.82202	0.0684526	0.472575	1302.44	-0.11096	0.0697754	-1.59024	0.111781	0.549459	1302.44	0.00935888	0.036115	0.259141	0.795526	0.974121	1604.78	-0.0361796	0.126049	-0.287027	0.774091	0.999917	1604.78	-0.0723969	0.155728	-0.464894	0.642007	0.980692	1604.78	-0.00956984	0.0821161	-0.11654	0.907224	0.988413
AL590079.1|ENSG00000258913	14	104223584	104288069	lincRNA	AL590079.1	ENSG00000258913	NA	NA	NA	NA	NA	NA	22.5307	0.00928932	0.355102	0.0261596	0.97913	0.999326	NA	NA	NA	NA	NA	NA	NA	NA	NA	NA	NA	NA	NA	NA	NA	NA	NA	NA	28.6877	-0.468329	0.28635	-1.63551	0.101941	0.961213	28.6877	0.027123	0.335149	0.0809281	0.935499	0.993877	28.6877	0.272776	0.185744	1.46856	0.141952	0.730019
TMEM179|ENSG00000258986	14	104474678	104605647	protein_coding	TMEM179	ENSG00000258986	48.3599	-0.0323991	0.19159	-0.169106	0.865713	0.998532	762.398	0.012869	0.0683836	0.188189	0.850728	0.999326	57.5196	-0.1161	0.227742	-0.50979	0.610199	0.918312	57.5196	-0.149808	0.234543	-0.638721	0.523005	0.871421	57.5196	-0.012393	0.109358	-0.113325	0.909773	0.991623	876.568	-0.0926404	0.0673691	-1.37512	0.169095	0.999917	876.568	0.0346559	0.0825808	0.41966	0.674734	0.980692	876.568	0.0683027	0.0441896	1.54567	0.122184	0.715934
BX927359.1|ENSG00000259037	14	104589021	104589847	antisense	BX927359.1	ENSG00000259037	NA	NA	NA	NA	NA	NA	18.8206	0.0506034	0.370294	0.136657	0.891302	0.999326	NA	NA	NA	NA	NA	NA	NA	NA	NA	NA	NA	NA	NA	NA	NA	NA	NA	NA	NA	NA	NA	NA	NA	NA	NA	NA	NA	NA	NA	NA	NA	NA	NA	NA	NA	NA
INF2|ENSG00000203485	14	104689606	104722535	protein_coding	INF2	ENSG00000203485	1435.51	-0.0749026	0.0465252	-1.60993	0.107412	0.998532	698.496	-0.00716041	0.0628499	-0.113929	0.909294	0.999326	1559.99	-0.136309	0.0600357	-2.27047	0.023179	0.308944	1559.99	-0.0625383	0.0622166	-1.00517	0.314814	0.770032	1559.99	0.0398243	0.0320489	1.24261	0.214011	0.732145	561.644	-0.0776885	0.0791274	-0.981815	0.326191	0.999917	561.644	0.0676757	0.0958837	0.705811	0.480306	0.977906	561.644	0.0732617	0.0511624	1.43195	0.152159	0.742311
ADSSL1|ENSG00000185100	14	104724186	104747325	protein_coding	ADSSL1	ENSG00000185100	302.463	-0.107529	0.081048	-1.32673	0.184598	0.998532	247.661	0.0688301	0.109021	0.631348	0.527813	0.999326	396.308	-0.134049	0.0925797	-1.44793	0.147636	0.620519	396.308	-0.208038	0.0971475	-2.14147	0.0322364	0.334895	396.308	-0.0327991	0.0495009	-0.662597	0.507589	0.898227	225.646	-0.0258088	0.115355	-0.223735	0.822964	0.999917	225.646	-0.161265	0.141363	-1.14079	0.253959	0.941812	225.646	-0.0530737	0.0760449	-0.697926	0.485223	0.926364
SIVA1|ENSG00000184990	14	104753100	104768494	protein_coding	SIVA1	ENSG00000184990	787.127	0.0279876	0.0507641	0.551326	0.58141	0.998532	235.984	-0.0196374	0.104457	-0.187996	0.85088	0.999326	944.553	0.068994	0.0763998	0.903066	0.366491	0.817042	944.553	0.0595704	0.0794533	0.749753	0.453404	0.844186	944.553	-0.00703488	0.0381604	-0.18435	0.853739	0.985314	282.357	0.154351	0.107802	1.4318	0.152202	0.999506	282.357	0.11607	0.132851	0.873685	0.38229	0.972198	282.357	-0.0416866	0.0729802	-0.571205	0.567861	0.945597
AKT1|ENSG00000142208	14	104769349	104795751	protein_coding	AKT1	ENSG00000142208	1017.02	-0.0521671	0.0576801	-0.904421	0.365772	0.998532	2024.9	0.0471253	0.0436989	1.07841	0.28085	0.999326	1327.15	-0.0503066	0.0499845	-1.00644	0.314202	0.787346	1327.15	-0.0751947	0.0517261	-1.45371	0.146027	0.604034	1327.15	-0.0110634	0.0257244	-0.430073	0.667143	0.943797	2327.37	0.0304453	0.0445496	0.683402	0.494353	0.999917	2327.37	0.0476335	0.0547939	0.869322	0.384671	0.972198	2327.37	0.00215045	0.0298262	0.0720995	0.942523	0.992567
ZBTB42|ENSG00000179627	14	104800596	104804712	protein_coding	ZBTB42	ENSG00000179627	28.4587	-0.13217	0.251322	-0.525899	0.598959	0.998532	NA	NA	NA	NA	NA	NA	37.7282	0.0229674	0.286079	0.0802834	0.936012	0.989973	37.7282	0.0205691	0.293376	0.0701117	0.944105	0.990228	37.7282	-0.00167631	0.135909	-0.0123341	0.990159	0.997946	NA	NA	NA	NA	NA	NA	NA	NA	NA	NA	NA	NA	NA	NA	NA	NA	NA	NA
LINC00638|ENSG00000258701	14	104821201	104823718	lincRNA	LINC00638	ENSG00000258701	22.0587	0.130276	0.277456	0.469537	0.638686	0.998532	NA	NA	NA	NA	NA	NA	NA	NA	NA	NA	NA	NA	NA	NA	NA	NA	NA	NA	NA	NA	NA	NA	NA	NA	23.8129	0.0536519	0.343641	0.156128	0.875932	0.999917	23.8129	0.418729	0.414146	1.01107	0.311985	0.95557	23.8129	0.145376	0.22165	0.655878	0.511902	0.933814
CEP170B|ENSG00000099814	14	104865280	104896770	protein_coding	CEP170B	ENSG00000099814	1545.97	-0.0344096	0.0409326	-0.840639	0.40055	0.998532	2925.71	0.101114	0.0442227	2.28648	0.0222264	0.583186	1503.78	-0.108044	0.0549262	-1.96708	0.0491737	0.418081	1503.78	-0.115545	0.0570153	-2.02656	0.0427071	0.376123	1503.78	-0.000601811	0.030433	-0.019775	0.984223	0.997946	2712.67	-0.137429	0.0798093	-1.72196	0.0850763	0.947037	2712.67	0.0217219	0.098473	0.220587	0.825414	0.985992	2712.67	0.0889211	0.0529602	1.67902	0.093149	0.670713
AHNAK2|ENSG00000185567	14	104937244	104978357	protein_coding	AHNAK2	ENSG00000185567	215.309	-0.0751083	0.0983883	-0.763387	0.445233	0.998532	2452.52	0.0676402	0.0936461	0.722295	0.470113	0.999326	285.754	-0.377325	0.113351	-3.32883	0.000872103	0.0551524	285.754	0.130308	0.11537	1.12948	0.258697	0.730484	285.754	0.255482	0.0560433	4.55866	5.1481e-06	0.000821462	2036.33	-0.118155	0.0569811	-2.07358	0.0381183	0.858976	2036.33	-0.0524207	0.0700365	-0.748477	0.454172	0.97602	2036.33	0.0469388	0.0394898	1.18863	0.234585	0.821
CLBA1|ENSG00000140104	14	104985775	105010482	protein_coding	CLBA1	ENSG00000140104	68.3833	0.0934637	0.167818	0.556933	0.577573	0.998532	168.811	-0.0571601	0.129957	-0.43984	0.660053	0.999326	79.2805	0.0901652	0.219381	0.410998	0.681074	0.937857	79.2805	-0.00568036	0.229071	-0.0247974	0.980217	0.997188	79.2805	-0.0483193	0.105882	-0.456351	0.648137	0.937662	196.864	0.0796719	0.125786	0.633392	0.526477	0.999917	196.864	-0.0734252	0.154924	-0.473942	0.635541	0.979679	196.864	-0.0770236	0.0819448	-0.939944	0.347246	0.872267
CDCA4|ENSG00000170779	14	105009573	105021148	protein_coding	CDCA4	ENSG00000170779	1032.05	0.096679	0.0469234	2.06036	0.0393645	0.902927	54.4644	-0.119049	0.21796	-0.546198	0.58493	0.999326	1462.03	0.126319	0.0557574	2.26552	0.0234809	0.31052	1462.03	0.0644163	0.0581473	1.10781	0.267943	0.737628	1462.03	-0.0339956	0.0299235	-1.13608	0.255922	0.767756	68.3382	-0.425464	0.205677	-2.0686	0.0385837	0.860298	68.3382	-0.364592	0.251017	-1.45246	0.146374	0.910916	68.3382	0.0875957	0.145411	0.6024	0.546908	0.943694
LINC02298|ENSG00000257556	14	105093609	105099004	lincRNA	LINC02298	ENSG00000257556	NA	NA	NA	NA	NA	NA	16.0548	0.118467	0.398629	0.297187	0.766324	0.999326	NA	NA	NA	NA	NA	NA	NA	NA	NA	NA	NA	NA	NA	NA	NA	NA	NA	NA	NA	NA	NA	NA	NA	NA	NA	NA	NA	NA	NA	NA	NA	NA	NA	NA	NA	NA
JAG2|ENSG00000184916	14	105140981	105168824	protein_coding	JAG2	ENSG00000184916	235.22	-0.285154	0.0904062	-3.15414	0.0016097	0.309876	1557.07	0.0270312	0.0563497	0.479704	0.631438	0.999326	238.723	-0.279127	0.115748	-2.41151	0.0158868	0.262667	238.723	-0.139786	0.119572	-1.16905	0.242385	0.716857	238.723	0.0745775	0.0609413	1.22376	0.221043	0.739656	1213.81	-0.0948498	0.0663441	-1.42967	0.152813	0.999917	1213.81	-0.0652215	0.081294	-0.802292	0.422384	0.975054	1213.81	0.0272901	0.0448356	0.608669	0.542744	0.942731
NUDT14|ENSG00000183828	14	105172938	105181323	protein_coding	NUDT14	ENSG00000183828	163.493	-0.257759	0.115399	-2.23362	0.0255079	0.85869	320.973	-0.0793623	0.0916847	-0.8656	0.386709	0.999326	217.787	-0.0751454	0.124034	-0.605845	0.544618	0.898111	217.787	0.0307437	0.129221	0.237916	0.811946	0.961427	217.787	0.0534838	0.0598614	0.893462	0.37161	0.837966	367.631	0.0681152	0.104012	0.654875	0.512548	0.999917	367.631	0.0571075	0.127542	0.447754	0.654331	0.980692	367.631	-0.0156246	0.0684671	-0.228206	0.819486	0.980385
BRF1|ENSG00000185024	14	105209286	105315589	protein_coding	BRF1	ENSG00000185024	567.625	-0.105487	0.0688989	-1.53104	0.12576	0.998532	1249.17	0.0708831	0.0547948	1.29361	0.1958	0.999326	692.63	-0.0440253	0.0760784	-0.578683	0.562803	0.903577	692.63	-0.139396	0.0791424	-1.76133	0.0781821	0.483677	692.63	-0.0448315	0.0386916	-1.15869	0.246584	0.760098	1308.62	0.0169812	0.0563646	0.301274	0.763206	0.999917	1308.62	0.00903788	0.0691813	0.13064	0.89606	0.988437	1308.62	-0.00623495	0.0368726	-0.169094	0.865722	0.987492
BTBD6|ENSG00000184887	14	105248490	105251093	protein_coding	BTBD6	ENSG00000184887	179.869	0.0323901	0.108152	0.299486	0.764569	0.998532	665.011	-0.0148087	0.0665465	-0.222531	0.8239	0.999326	239.44	0.0283847	0.130395	0.217682	0.827677	0.97369	239.44	0.0336726	0.133968	0.251347	0.801546	0.959794	239.44	0.00171821	0.0623641	0.0275512	0.97802	0.997946	759.102	-0.0673334	0.0714356	-0.942575	0.345898	0.999917	759.102	0.0537259	0.0878798	0.611357	0.540963	0.977906	759.102	0.0615028	0.0466262	1.31906	0.187149	0.78018
PACS2|ENSG00000179364	14	105300563	105398147	protein_coding	PACS2	ENSG00000179364	1654.6	-0.0603433	0.0440174	-1.3709	0.170407	0.998532	5592.98	0.033581	0.0358883	0.93571	0.349423	0.999326	2118.34	-0.0980453	0.0472551	-2.07481	0.0380044	0.378567	2118.34	-0.127552	0.0490564	-2.6001	0.00931963	0.180564	2118.34	-0.0116223	0.0274155	-0.423933	0.671615	0.945395	6700.62	-0.0271541	0.0334828	-0.810987	0.417373	0.999917	6700.62	0.0336485	0.0412695	0.815335	0.414881	0.974134	6700.62	0.0298314	0.0220066	1.35557	0.175237	0.767664
AL928654.4|ENSG00000279495	14	105370418	105372918	TEC	AL928654.4	ENSG00000279495	238.105	0.0157786	0.0871967	0.180954	0.856404	0.998532	135.773	-0.144273	0.147194	-0.980158	0.327008	0.999326	330.585	0.00455555	0.102736	0.0443422	0.964632	0.994741	330.585	-0.145075	0.107983	-1.3435	0.179111	0.649965	330.585	-0.0718076	0.0506947	-1.41647	0.156638	0.669631	180.437	-0.108438	0.124776	-0.869058	0.384815	0.999917	180.437	-0.076702	0.151851	-0.505112	0.61348	0.977906	180.437	0.0292867	0.0819511	0.357368	0.720816	0.969379
RPS20P33|ENSG00000242085	14	105374618	105374971	processed_pseudogene	RPS20P33	ENSG00000242085	51.4019	0.158016	0.180864	0.873672	0.382297	0.998532	38.4933	-0.167946	0.273245	-0.614635	0.538796	0.999326	67.1599	0.0723211	0.212693	0.340026	0.733837	0.952353	67.1599	-0.128677	0.222503	-0.578316	0.563051	0.888471	67.1599	-0.0999115	0.102051	-0.979036	0.327562	0.815723	47.5783	0.370703	0.242453	1.52897	0.126271	0.985094	47.5783	0.253153	0.294639	0.859197	0.390232	0.972575	47.5783	-0.108007	0.162265	-0.665621	0.505653	0.932017
TEX22|ENSG00000226174	14	105398579	105450106	protein_coding	TEX22	ENSG00000226174	28.6365	0.583707	0.258588	2.25728	0.0239903	0.85869	36.5748	-0.231306	0.267991	-0.86311	0.388077	0.999326	NA	NA	NA	NA	NA	NA	NA	NA	NA	NA	NA	NA	NA	NA	NA	NA	NA	NA	41.233	-0.0368583	0.278014	-0.132577	0.894528	0.999917	41.233	-0.0418729	0.34285	-0.122132	0.902795	0.988437	41.233	0.00311912	0.181151	0.0172183	0.986262	0.999315
AL928654.1|ENSG00000251602	14	105416884	105419739	antisense	AL928654.1	ENSG00000251602	30.0744	0.558551	0.251317	2.22249	0.02625	0.85869	62.3326	-0.109414	0.228059	-0.479759	0.631398	0.999326	34.1188	0.149002	0.366927	0.40608	0.684684	0.939005	34.1188	0.343165	0.389417	0.881227	0.378195	0.806962	34.1188	0.0854149	0.177856	0.480247	0.631052	0.933263	83.1088	-0.190526	0.172676	-1.10337	0.269865	0.999917	83.1088	0.274678	0.210375	1.30566	0.191668	0.9186	83.1088	0.225553	0.112407	2.00657	0.0447955	0.517955
MTA1|ENSG00000182979	14	105419820	105470729	protein_coding	MTA1	ENSG00000182979	3442.4	-0.0340881	0.0336045	-1.01439	0.310397	0.998532	1719.89	0.0654689	0.0493612	1.32633	0.184732	0.999326	3719.09	-0.0333822	0.0446901	-0.746971	0.455081	0.859864	3719.09	-0.0320918	0.0466643	-0.687716	0.491632	0.859301	3719.09	0.00170302	0.0231254	0.0736427	0.941295	0.995564	1744.42	-0.055936	0.0445579	-1.25535	0.20935	0.999917	1744.42	0.020852	0.0544885	0.382686	0.701952	0.983507	1744.42	0.0411164	0.0290959	1.41313	0.157617	0.747258
CRIP2|ENSG00000182809	14	105472962	105480170	protein_coding	CRIP2	ENSG00000182809	130.128	-0.138456	0.122356	-1.13159	0.257807	0.998532	1912.01	0.0788929	0.0584371	1.35005	0.177001	0.999326	136.493	-0.168599	0.189353	-0.890394	0.373254	0.820452	136.493	0.160507	0.195545	0.82082	0.411749	0.825171	136.493	0.164765	0.0913166	1.80433	0.0711799	0.523909	1689.16	-0.0582528	0.0647264	-0.899985	0.368128	0.999917	1689.16	0.177289	0.0796327	2.22633	0.0259922	0.685922	1689.16	0.10812	0.0435159	2.48462	0.0129691	0.340359
TEDC1|ENSG00000185347	14	105489855	105499575	protein_coding	TEDC1	ENSG00000185347	92.3145	-0.133909	0.141926	-0.943517	0.345417	0.998532	83.4559	0.221856	0.173775	1.27669	0.201713	0.999326	98.9729	0.194046	0.173408	1.11901	0.263135	0.748001	98.9729	0.0376879	0.181417	0.207742	0.835431	0.966524	98.9729	-0.081679	0.0837987	-0.974706	0.329706	0.816181	76.7236	-0.300582	0.206344	-1.4567	0.145199	0.993972	76.7236	-0.0158853	0.249843	-0.0635812	0.949304	0.996039	76.7236	0.163004	0.136185	1.19693	0.231334	0.817693
TMEM121|ENSG00000184986	14	105526603	105530202	protein_coding	TMEM121	ENSG00000184986	NA	NA	NA	NA	NA	NA	75.5941	-0.136491	0.191411	-0.71308	0.475796	0.999326	NA	NA	NA	NA	NA	NA	NA	NA	NA	NA	NA	NA	NA	NA	NA	NA	NA	NA	26.1239	-0.531243	0.305843	-1.73698	0.0823909	0.94463	26.1239	-0.734436	0.353887	-2.07534	0.0379551	0.758455	26.1239	-0.0336944	0.213091	-0.158122	0.874361	0.987573
AC246787.1|ENSG00000225200	14	105978520	105979146	processed_pseudogene	AC246787.1	ENSG00000225200	84.894	-0.16259	0.140664	-1.15588	0.24773	0.998532	20.6737	0.106774	0.346939	0.307758	0.758266	0.999326	116.183	-0.010138	0.167203	-0.0606329	0.951652	0.992308	116.183	-0.168392	0.172229	-0.977724	0.328211	0.77712	116.183	-0.0764398	0.0805998	-0.948388	0.342932	0.823626	24.727	0.0620511	0.336289	0.184517	0.853608	0.999917	24.727	0.120769	0.406252	0.297277	0.766255	0.985992	24.727	0.0189626	0.214899	0.0882395	0.929686	0.990769
HERC2P3|ENSG00000180229	15	20379495	20506180	transcribed_unprocessed_pseudogene	HERC2P3	ENSG00000180229	67.4336	0.328243	0.179517	1.82848	0.0674781	0.963118	114.488	-0.137465	0.189331	-0.726058	0.467803	0.999326	99.0385	0.141963	0.164322	0.863932	0.387625	0.827892	99.0385	0.0615107	0.173134	0.355278	0.722381	0.940137	99.0385	-0.0440548	0.0792275	-0.556054	0.578174	0.920386	194.792	0.127891	0.131827	0.970144	0.331975	0.999917	194.792	-0.209332	0.16306	-1.28378	0.19922	0.921962	194.792	-0.161403	0.0860129	-1.8765	0.0605865	0.583407
HERC2P2|ENSG00000276550	15	22495570	22590815	transcribed_unprocessed_pseudogene	HERC2P2	ENSG00000276550	1021.1	0.126533	0.0604051	2.09474	0.0361938	0.888407	3095.61	0.0432131	0.0528676	0.817382	0.41371	0.999326	1490.25	0.281301	0.0942375	2.98502	0.00283557	0.111537	1490.25	0.0428674	0.0988884	0.433492	0.664657	0.921224	1490.25	-0.123942	0.0550283	-2.25233	0.0243017	0.331434	4167.42	0.0375324	0.0382895	0.980228	0.326974	0.999917	4167.42	-0.0184741	0.0471734	-0.391621	0.695338	0.981461	4167.42	-0.0296242	0.0251792	-1.17654	0.23938	0.822813
WHAMMP3|ENSG00000276141	15	22664359	22686213	transcribed_unprocessed_pseudogene	WHAMMP3	ENSG00000276141	NA	NA	NA	NA	NA	NA	53.6403	-0.0268876	0.224348	-0.119848	0.904604	0.999326	28.5362	-0.0433445	0.364081	-0.119052	0.905234	0.984845	28.5362	0.255914	0.382594	0.668892	0.503564	0.862954	28.5362	0.146887	0.175498	0.836977	0.402605	0.851421	52.4294	-0.152233	0.219696	-0.692925	0.488357	0.999917	52.4294	0.0660758	0.263961	0.250324	0.802337	0.985992	52.4294	0.115676	0.141553	0.817192	0.413819	0.902785
AC138649.1|ENSG00000274253	15	22757857	22778741	sense_overlapping	AC138649.1	ENSG00000274253	NA	NA	NA	NA	NA	NA	60.5881	0.0727172	0.216358	0.336097	0.736798	0.999326	NA	NA	NA	NA	NA	NA	NA	NA	NA	NA	NA	NA	NA	NA	NA	NA	NA	NA	79.4911	-0.234176	0.183864	-1.27363	0.202794	0.999917	79.4911	-0.348689	0.222334	-1.56831	0.116808	0.883258	79.4911	-0.0151025	0.12562	-0.120224	0.904306	0.988215
NIPA1|ENSG00000170113	15	22773063	22829791	protein_coding	NIPA1	ENSG00000170113	384.993	-0.147288	0.0741366	-1.98671	0.0469541	0.933694	1754.94	0.00803072	0.0451443	0.17789	0.858809	0.999326	661.246	0.000824781	0.0695871	0.0118525	0.990543	0.998723	661.246	-0.0817908	0.0727562	-1.12418	0.260938	0.732348	661.246	-0.0402216	0.0341881	-1.17648	0.239403	0.753072	2408.06	-0.0592972	0.0397784	-1.49069	0.136043	0.98862	2408.06	-0.0668125	0.0488495	-1.36772	0.1714	0.915431	2408.06	0.00633963	0.0280424	0.226073	0.821145	0.980436
NIPA2|ENSG00000140157	15	22838641	22868384	protein_coding	NIPA2	ENSG00000140157	857.1	0.0869839	0.0517437	1.68105	0.0927527	0.998532	533.354	-0.061046	0.0752689	-0.811039	0.417343	0.999326	1467.4	0.118357	0.0482704	2.45197	0.0142077	0.250168	1467.4	0.0845073	0.0501888	1.68379	0.0922229	0.51161	1467.4	-0.019742	0.0268046	-0.736514	0.461418	0.88086	674.034	-0.0543309	0.0656288	-0.827852	0.407754	0.999917	674.034	-0.134254	0.0802638	-1.67265	0.0943954	0.859613	674.034	-0.0252352	0.0450668	-0.559951	0.575513	0.948739
CYFIP1|ENSG00000273749	15	22867052	22981063	protein_coding	CYFIP1	ENSG00000273749	2932.48	0.00374956	0.0357647	0.10484	0.916503	0.998532	632.008	0.0121215	0.0742076	0.163346	0.870246	0.999326	4455.91	0.0207177	0.0346023	0.598737	0.549349	0.900008	4455.91	-0.00399166	0.036199	-0.11027	0.912195	0.984373	4455.91	-0.0125811	0.0178209	-0.705975	0.480204	0.888268	721.248	-0.0342716	0.0661887	-0.517786	0.604608	0.999917	721.248	0.0300409	0.0810093	0.370833	0.710762	0.985892	721.248	0.0323709	0.0431086	0.750915	0.452704	0.916422
TUBGCP5|ENSG00000275835	15	22983192	23039673	protein_coding	TUBGCP5	ENSG00000275835	540.283	0.0251464	0.064282	0.39119	0.695657	0.998532	477.744	-0.0788734	0.0737761	-1.06909	0.285028	0.999326	927.356	0.133248	0.0617469	2.15796	0.0309306	0.350878	927.356	0.0640886	0.0647499	0.989787	0.322278	0.774098	927.356	-0.0373767	0.0325601	-1.14793	0.250997	0.764103	618.347	-0.0496139	0.0615476	-0.806107	0.420181	0.999917	618.347	-0.157799	0.0750385	-2.10291	0.0354734	0.742222	618.347	-0.0381894	0.0428974	-0.89025	0.373332	0.883034
AC242376.2|ENSG00000274471	15	23309607	23313276	unprocessed_pseudogene	AC242376.2	ENSG00000274471	45.0436	0.0286655	0.197513	0.145133	0.884606	0.998532	51.3329	-0.143304	0.226454	-0.632815	0.526855	0.999326	66.7534	-0.280569	0.21411	-1.3104	0.190061	0.678737	66.7534	-0.21925	0.223878	-0.97933	0.327417	0.776818	66.7534	0.0402743	0.108345	0.371722	0.7101	0.953375	62.9342	0.111165	0.24071	0.461823	0.644209	0.999917	62.9342	0.00290165	0.295124	0.00983198	0.992155	0.999072	62.9342	-0.0622481	0.156878	-0.396794	0.691519	0.964895
MAGEL2|ENSG00000254585	15	23643544	23647841	protein_coding	MAGEL2	ENSG00000254585	203.74	-0.13664	0.105656	-1.29325	0.195923	0.998532	1268.62	0.0680465	0.0628363	1.08292	0.278846	0.999326	262.472	-0.063056	0.125405	-0.502817	0.615093	0.920753	262.472	0.0459604	0.127985	0.359108	0.719514	0.939178	262.472	0.0546111	0.0595504	0.917056	0.359113	0.832158	1487.38	0.0720068	0.0647068	1.11282	0.265787	0.999917	1487.38	0.0681155	0.0799149	0.85235	0.39402	0.972575	1487.38	-0.0137035	0.0437534	-0.313198	0.75413	0.972902
NDN|ENSG00000182636	15	23685400	23687330	protein_coding	NDN	ENSG00000182636	551.079	0.0367886	0.0679356	0.541521	0.588148	0.998532	1588.44	0.0608787	0.0499745	1.2182	0.22315	0.999326	669.913	0.186596	0.0708116	2.63511	0.00841111	0.191897	669.913	0.127517	0.074125	1.72029	0.0853793	0.498827	669.913	-0.0349536	0.0389075	-0.898377	0.368985	0.8376	1779.35	0.00437973	0.0497741	0.0879922	0.929883	0.999917	1779.35	0.0281374	0.061233	0.459514	0.645865	0.980692	1779.35	0.00922263	0.0326823	0.28219	0.777797	0.975779
AC021439.1|ENSG00000261622	15	23912409	23941716	lincRNA	AC021439.1	ENSG00000261622	NA	NA	NA	NA	NA	NA	34.2455	0.240462	0.297349	0.808684	0.418697	0.999326	NA	NA	NA	NA	NA	NA	NA	NA	NA	NA	NA	NA	NA	NA	NA	NA	NA	NA	47.4201	0.240315	0.255235	0.941542	0.346427	0.999917	47.4201	0.174419	0.306488	0.569088	0.569296	0.977906	47.4201	-0.0630108	0.166024	-0.379529	0.704295	0.966351
PWRN3|ENSG00000260760	15	24441127	24447967	lincRNA	PWRN3	ENSG00000260760	26.85	0.610271	0.275086	2.21847	0.0265226	0.85869	26.9287	-0.208255	0.327665	-0.635573	0.525055	0.999326	54.2809	0.44038	0.250955	1.75481	0.0792915	0.500424	54.2809	0.278261	0.267463	1.04037	0.298166	0.759063	54.2809	-0.106391	0.125209	-0.849709	0.395487	0.849232	51.0911	-0.10941	0.230407	-0.474854	0.634891	0.999917	51.0911	0.0177107	0.273664	0.0647167	0.9484	0.996039	51.0911	0.0700249	0.147455	0.474888	0.634867	0.961691
PWRN1|ENSG00000259905	15	24493137	24652130	lincRNA	PWRN1	ENSG00000259905	148.44	-0.02242	0.120789	-0.185613	0.852748	0.998532	205.731	-0.118718	0.121908	-0.973827	0.330143	0.999326	326.596	0.00448511	0.103289	0.0434231	0.965364	0.994953	326.596	-0.0886002	0.10728	-0.825876	0.408874	0.824448	326.596	-0.0451605	0.0501394	-0.900699	0.367748	0.837168	339.79	0.0281322	0.0987576	0.284861	0.775751	0.999917	339.79	0.0538174	0.118922	0.452543	0.650878	0.980692	339.79	0.00702868	0.0638318	0.110113	0.91232	0.989694
NPAP1|ENSG00000185823	15	24675868	24683393	protein_coding	NPAP1	ENSG00000185823	34.5084	-0.118361	0.252128	-0.469449	0.638748	0.998532	57.7447	-0.217015	0.222975	-0.973268	0.33042	0.999326	52.1405	-0.296432	0.277772	-1.06718	0.285892	0.770732	52.1405	0.129352	0.280517	0.461118	0.644714	0.915049	52.1405	0.212389	0.131033	1.62088	0.105044	0.590663	111.353	0.0516697	0.170162	0.30365	0.761394	0.999917	111.353	0.10273	0.20579	0.499201	0.617638	0.977906	111.353	0.0144777	0.110586	0.130917	0.895841	0.987573
SNRPN|ENSG00000128739	15	24823637	24978723	protein_coding	SNRPN	ENSG00000128739	474.807	-0.129822	0.0860549	-1.5086	0.131401	0.998532	548.353	-0.0024081	0.0724044	-0.0332591	0.973468	0.999326	911.162	-0.211723	0.0640557	-3.3053	0.000948748	0.0587494	911.162	0.0163746	0.0658821	0.248543	0.803714	0.959794	911.162	0.116167	0.0332938	3.48916	0.000484544	0.0305805	918.11	-0.144792	0.0633116	-2.28698	0.0221968	0.736529	918.11	-0.0255133	0.0771603	-0.330654	0.740906	0.985992	918.11	0.0727234	0.0432651	1.68088	0.0927864	0.670713
AC090983.1|ENSG00000280118	15	24848357	24852253	TEC	AC090983.1	ENSG00000280118	NA	NA	NA	NA	NA	NA	51.3841	-0.170991	0.237863	-0.718867	0.472223	0.999326	NA	NA	NA	NA	NA	NA	NA	NA	NA	NA	NA	NA	NA	NA	NA	NA	NA	NA	78.4316	0.0677529	0.206366	0.328314	0.742675	0.999917	78.4316	0.486754	0.250853	1.9404	0.0523316	0.801647	78.4316	0.169308	0.139267	1.21571	0.224097	0.814957
RPL5P1|ENSG00000241061	15	24908932	24909825	processed_pseudogene	RPL5P1	ENSG00000241061	115.03	-0.0712844	0.135223	-0.527162	0.598081	0.998532	25.6802	-0.242004	0.318592	-0.759606	0.44749	0.999326	164.321	0.172762	0.136862	1.26231	0.206837	0.69478	164.321	0.239495	0.143331	1.67093	0.0947364	0.517395	164.321	0.0264366	0.0690966	0.382604	0.702014	0.951231	30.661	0.130552	0.322009	0.40543	0.685161	0.999917	30.661	0.119322	0.39337	0.303332	0.761636	0.985992	30.661	-0.0222784	0.208023	-0.107096	0.914713	0.990121
SNURF|ENSG00000273173	15	24954986	24977850	protein_coding	SNURF	ENSG00000273173	23.7377	0.0778074	0.285795	0.272249	0.785431	0.998532	24.8348	0.146765	0.31883	0.460324	0.645284	0.999326	94.6078	-0.193569	0.182834	-1.05872	0.28973	0.772937	94.6078	-0.0484325	0.185677	-0.260843	0.794213	0.958534	94.6078	0.0749297	0.0871754	0.859528	0.390049	0.845915	51.9638	0.0352767	0.243217	0.145042	0.884677	0.999917	51.9638	0.425053	0.292368	1.45383	0.145995	0.910916	51.9638	0.165249	0.15941	1.03663	0.299907	0.852857
SNHG14|ENSG00000224078	15	24978583	25419462	processed_transcript	SNHG14	ENSG00000224078	23927.7	0.00984277	0.0277476	0.354725	0.722796	0.998532	12617.7	0.00830532	0.0372216	0.223132	0.823433	0.999326	45120.4	-0.0296971	0.0237318	-1.25137	0.210801	0.697859	45120.4	0.0321032	0.0248223	1.29332	0.1959	0.670035	45120.4	0.0308636	0.0128087	2.40958	0.015971	0.271491	18327.1	-0.0234999	0.0336853	-0.697631	0.485408	0.999917	18327.1	-0.0438547	0.0415995	-1.05421	0.291786	0.952116	18327.1	-0.00459256	0.0229591	-0.200032	0.841455	0.984107
AC124312.4|ENSG00000270704	15	24984864	24985173	sense_intronic	AC124312.4	ENSG00000270704	161.159	-0.143143	0.11238	-1.27374	0.202755	0.998532	46.3569	-0.149634	0.238495	-0.627409	0.530391	0.999326	227.703	-0.0543998	0.115516	-0.470927	0.637693	0.926467	227.703	-0.0538984	0.119651	-0.450463	0.652377	0.916774	227.703	0.00127542	0.0562095	0.0226904	0.981897	0.997946	69.6333	0.0281824	0.196359	0.143525	0.885876	0.999917	69.6333	-0.117814	0.239779	-0.491346	0.623182	0.977906	69.6333	-0.0661445	0.127494	-0.518804	0.603897	0.956506
PWAR5|ENSG00000279192	15	24985053	24988232	TEC	PWAR5	ENSG00000279192	4258.69	0.0336055	0.0438454	0.766454	0.443406	0.998532	1650.43	-0.023977	0.0517555	-0.463274	0.643168	0.999326	9629.25	-0.067124	0.0333525	-2.01256	0.0441606	0.399258	9629.25	0.0279618	0.0348371	0.802645	0.42218	0.830417	9629.25	0.0481593	0.0175968	2.73682	0.00620359	0.165362	2751.52	-0.0432451	0.0424178	-1.0195	0.307963	0.999917	2751.52	-0.099373	0.0520697	-1.90846	0.0563316	0.817871	2751.52	-0.0165066	0.0300893	-0.548589	0.583288	0.949867
AC124312.5|ENSG00000271347	15	24991486	24991753	sense_intronic	AC124312.5	ENSG00000271347	400.09	0.13004	0.0953226	1.36421	0.172501	0.998532	190.437	0.224625	0.13586	1.65335	0.0982587	0.991235	1152.02	-0.0910325	0.0697679	-1.30479	0.191964	0.679897	1152.02	0.0290475	0.0724258	0.401065	0.688372	0.929888	1152.02	0.0609093	0.034561	1.76237	0.0780067	0.538629	321.272	0.0953918	0.103851	0.918546	0.358333	0.999917	321.272	-0.186322	0.127794	-1.45798	0.144846	0.910407	321.272	-0.133189	0.0681369	-1.95472	0.0506159	0.539678
PWAR6|ENSG00000257151	15	25031873	25036490	lincRNA	PWAR6	ENSG00000257151	3859.48	0.056801	0.0475105	1.19555	0.231873	0.998532	2934.53	0.0382243	0.0447769	0.853661	0.393293	0.999326	9053	-0.0277623	0.0411497	-0.674666	0.499888	0.879457	9053	0.0541608	0.0430103	1.25925	0.207939	0.683725	9053	0.0405455	0.0213405	1.89993	0.0574417	0.482168	4739.86	-0.0226338	0.0472939	-0.478578	0.632239	0.999917	4739.86	-0.120739	0.0582949	-2.07118	0.0383416	0.758455	4739.86	-0.037387	0.0331012	-1.12947	0.258698	0.83186
SNORD116-1|ENSG00000207063	15	25051477	25051571	snoRNA	SNORD116-1	ENSG00000207063	89.0786	-0.173644	0.173019	-1.00361	0.315565	0.998532	30.3098	0.101025	0.293599	0.344092	0.730777	0.999326	116.939	-0.128065	0.168082	-0.761924	0.446106	0.855692	116.939	-0.014695	0.170221	-0.0863289	0.931205	0.987248	116.939	0.0574216	0.079734	0.720165	0.471423	0.88577	43.8055	0.104533	0.272032	0.384269	0.700779	0.999917	43.8055	-0.178546	0.335177	-0.53269	0.594248	0.977906	43.8055	-0.135358	0.176366	-0.767483	0.442794	0.912553
SNORD116-2|ENSG00000207001	15	25054210	25054304	snoRNA	SNORD116-2	ENSG00000207001	70.1814	-0.021162	0.159612	-0.132584	0.894522	0.998532	25.0778	-0.280663	0.333929	-0.840489	0.400634	0.999326	100.244	0.175358	0.190614	0.919966	0.357591	0.813676	100.244	0.187962	0.199197	0.9436	0.345374	0.789255	100.244	-0.000421487	0.0932761	-0.0045187	0.996395	0.999015	34.8235	-0.510402	0.29938	-1.70486	0.08822	0.947037	34.8235	-0.481659	0.355149	-1.35622	0.17503	0.915431	34.8235	0.0720492	0.20391	0.353339	0.723834	0.969425
SNORD116-3|ENSG00000207014	15	25056860	25056954	snoRNA	SNORD116-3	ENSG00000207014	22.6452	-0.0260765	0.270238	-0.0964943	0.923128	0.998532	NA	NA	NA	NA	NA	NA	43.0116	0.224158	0.274682	0.816062	0.414465	0.84041	43.0116	0.106848	0.28069	0.380662	0.703454	0.933633	43.0116	-0.0609302	0.131782	-0.462358	0.643825	0.937077	NA	NA	NA	NA	NA	NA	NA	NA	NA	NA	NA	NA	NA	NA	NA	NA	NA	NA
SNORD116-6|ENSG00000207442	15	25065026	25065121	snoRNA	SNORD116-6	ENSG00000207442	262.757	0.265058	0.18106	1.46392	0.143215	0.998532	23.5885	0.0341929	0.310287	0.110198	0.912252	0.999326	418.244	-0.0275182	0.267014	-0.103059	0.917916	0.987376	418.244	-0.105364	0.279756	-0.376627	0.706451	0.935195	418.244	-0.0372931	0.126745	-0.294237	0.768577	0.964728	39.5848	-0.364384	0.274722	-1.32638	0.184715	0.999917	39.5848	-0.0528455	0.32478	-0.162712	0.870746	0.985992	39.5848	0.180862	0.177886	1.01673	0.309282	0.857221
SNORD116-7|ENSG00000207133	15	25067788	25067882	snoRNA	SNORD116-7	ENSG00000207133	185.754	-0.0477332	0.0959076	-0.4977	0.618695	0.998532	26.2909	-0.25576	0.318946	-0.801893	0.422615	0.999326	325.441	-0.0813937	0.0966655	-0.842014	0.39978	0.834078	325.441	-0.00312282	0.0999501	-0.0312438	0.975075	0.996639	325.441	0.0400165	0.0468401	0.854322	0.392927	0.84797	38.876	-0.422368	0.272793	-1.54831	0.121548	0.983072	38.876	-0.404542	0.319532	-1.26604	0.205497	0.921962	38.876	0.0634803	0.18248	0.347875	0.727934	0.969425
SNORD116-8|ENSG00000207093	15	25070432	25070526	snoRNA	SNORD116-8	ENSG00000207093	33.3533	0.33335	0.226775	1.46996	0.141572	0.998532	15.2108	-0.0157355	0.401131	-0.0392278	0.968709	0.999326	64.0781	0.0395792	0.204836	0.193224	0.846784	0.975979	64.0781	-0.0641689	0.216601	-0.296255	0.767036	0.9527	64.0781	-0.0513571	0.0991359	-0.518047	0.604425	0.926539	NA	NA	NA	NA	NA	NA	NA	NA	NA	NA	NA	NA	NA	NA	NA	NA	NA	NA
SNORD116-9|ENSG00000206727	15	25073107	25073201	snoRNA	SNORD116-9	ENSG00000206727	18.9419	0.203553	0.309851	0.656938	0.511221	0.998532	15.9247	0.499297	0.40338	1.23779	0.215796	0.999326	39.8045	-0.299537	0.310934	-0.963347	0.335373	0.799805	39.8045	-0.103937	0.321057	-0.323734	0.74614	0.946938	39.8045	0.0998193	0.149707	0.666762	0.504924	0.896806	27.3849	-0.521639	0.318958	-1.63545	0.101955	0.961213	27.3849	-0.459439	0.369242	-1.24428	0.213398	0.92628	27.3849	0.081598	0.21593	0.377891	0.705511	0.966351
SNORD116-12|ENSG00000207197	15	25077051	25077142	snoRNA	SNORD116-12	ENSG00000207197	18.0515	-0.442308	0.314139	-1.408	0.159131	0.998532	NA	NA	NA	NA	NA	NA	28.2897	-0.585908	0.320549	-1.82783	0.0675754	0.471131	28.2897	-0.54916	0.339128	-1.61933	0.105377	0.540075	28.2897	0.0366177	0.168058	0.217887	0.827517	0.980086	NA	NA	NA	NA	NA	NA	NA	NA	NA	NA	NA	NA	NA	NA	NA	NA	NA	NA
SNORD116-13|ENSG00000207137	15	25079058	25079149	snoRNA	SNORD116-13	ENSG00000207137	376.212	-0.0461432	0.0761178	-0.606208	0.544377	0.998532	45.0844	-0.248053	0.251667	-0.985637	0.324311	0.999326	720.328	-0.00112648	0.0670433	-0.0168023	0.986594	0.99816	720.328	0.168684	0.0696758	2.42099	0.0154782	0.233332	720.328	0.08298	0.0340798	2.43487	0.014897	0.263565	72.9046	-0.0371336	0.177796	-0.208855	0.834562	0.999917	72.9046	-0.177087	0.219034	-0.808494	0.418806	0.974516	72.9046	-0.0519017	0.117233	-0.442724	0.657965	0.964746
SNORD116-14|ENSG00000206621	15	25080142	25080233	snoRNA	SNORD116-14	ENSG00000206621	148.196	-0.115145	0.125882	-0.914699	0.36035	0.998532	34.4762	-0.303536	0.278652	-1.0893	0.276022	0.999326	284.371	-0.0465828	0.133158	-0.349831	0.726465	0.951002	284.371	0.0118163	0.137845	0.0857217	0.931688	0.987379	284.371	0.0296349	0.0637399	0.464935	0.641978	0.936817	57.936	-0.0526538	0.194811	-0.270281	0.786944	0.999917	57.936	-0.110934	0.240801	-0.460689	0.645022	0.980692	57.936	-0.0151123	0.127541	-0.11849	0.90568	0.988215
SNORD116-15|ENSG00000207174	15	25081287	25081378	snoRNA	SNORD116-15	ENSG00000207174	NA	NA	NA	NA	NA	NA	NA	NA	NA	NA	NA	NA	27.7396	0.0985721	0.329155	0.299471	0.764581	0.958788	27.7396	-0.237966	0.343761	-0.692242	0.488785	0.857801	27.7396	-0.167162	0.15926	-1.04962	0.293893	0.792873	20.6145	0.373756	0.311673	1.19919	0.230453	0.999917	20.6145	-0.613344	0.393729	-1.55778	0.119285	0.884074	20.6145	-0.472837	0.205789	-2.29768	0.02158	0.415734
SNORD116-16|ENSG00000207263	15	25082768	25082859	snoRNA	SNORD116-16	ENSG00000207263	NA	NA	NA	NA	NA	NA	NA	NA	NA	NA	NA	NA	31.5433	-0.66387	0.312165	-2.12666	0.0334483	0.362889	31.5433	-0.232806	0.310323	-0.750206	0.453131	0.844186	31.5433	0.221508	0.15615	1.41856	0.156027	0.669631	21.2298	-0.0131104	0.401073	-0.0326882	0.973923	0.999917	21.2298	-0.246086	0.477821	-0.515016	0.606542	0.977906	21.2298	-0.0954904	0.257473	-0.370875	0.71073	0.967434
SNORD116-17|ENSG00000206656	15	25083588	25083679	snoRNA	SNORD116-17	ENSG00000206656	43.2371	0.00937088	0.205397	0.0456232	0.963611	0.998532	NA	NA	NA	NA	NA	NA	79.0672	-0.08922	0.205808	-0.433511	0.664644	0.933393	79.0672	0.104048	0.21284	0.488853	0.624945	0.908391	79.0672	0.0964483	0.0986205	0.977974	0.328087	0.815826	NA	NA	NA	NA	NA	NA	NA	NA	NA	NA	NA	NA	NA	NA	NA	NA	NA	NA
SNORD116-18|ENSG00000206688	15	25085385	25085476	snoRNA	SNORD116-18	ENSG00000206688	454.204	-0.996745	0.87249	-1.14241	0.253282	0.998532	59.4589	-0.241378	0.250928	-0.961941	0.336079	0.999326	1160.74	-0.0689993	0.206214	-0.334601	0.737926	0.953328	1160.74	0.00148789	0.215705	0.0068978	0.994496	0.999599	1160.74	0.0364386	0.0974437	0.373945	0.708445	0.952932	110.44	-0.173806	0.164404	-1.05719	0.290426	0.999917	110.44	-0.00977156	0.202163	-0.048335	0.961449	0.996949	110.44	0.0965004	0.108077	0.892883	0.37192	0.882411
SNORD116-19|ENSG00000207460	15	25086527	25086618	snoRNA	SNORD116-19	ENSG00000207460	733.803	-0.0556778	0.0579805	-0.960284	0.336912	0.998532	84.5146	-0.235528	0.1938	-1.21532	0.224245	0.999326	1426.14	0.00149305	0.0562132	0.0265605	0.97881	0.996406	1426.14	-0.0284535	0.0589042	-0.483046	0.629063	0.908914	1426.14	-0.0145759	0.0279615	-0.521285	0.602168	0.926372	122.981	-0.0477386	0.149577	-0.319157	0.749608	0.999917	122.981	-0.0975405	0.181258	-0.538131	0.590487	0.977906	122.981	-0.0144103	0.0975811	-0.147675	0.882599	0.987573
SNORD116-23|ENSG00000207375	15	25091786	25091877	snoRNA	SNORD116-23	ENSG00000207375	23.4737	-0.213132	0.279536	-0.762451	0.445791	0.998532	NA	NA	NA	NA	NA	NA	37.8546	0.0430319	0.281167	0.153048	0.878361	0.982439	37.8546	0.204721	0.2887	0.709113	0.478254	0.85312	37.8546	0.0793926	0.132402	0.599634	0.54875	0.911399	25.8177	0.526627	0.403762	1.3043	0.192131	0.999917	25.8177	0.451913	0.48663	0.928658	0.353066	0.964988	25.8177	-0.121568	0.2678	-0.45395	0.649865	0.962844
SNORD116-24|ENSG00000207279	15	25094037	25094128	snoRNA	SNORD116-24	ENSG00000207279	32.6124	-0.0353239	0.242482	-0.145676	0.884177	0.998532	23.5403	-0.0858432	0.347272	-0.247193	0.804759	0.999326	76.1102	0.198486	0.215091	0.9228	0.356112	0.813024	76.1102	0.374235	0.224405	1.66768	0.0953796	0.519901	76.1102	0.0800905	0.106406	0.752691	0.451635	0.876197	53.9462	-0.273091	0.216726	-1.26007	0.207642	0.999917	53.9462	-0.491618	0.255652	-1.923	0.0544803	0.812074	53.9462	-0.0608124	0.149183	-0.407638	0.68354	0.964747
SNORD116-29|ENSG00000207245	15	25106521	25106603	snoRNA	SNORD116-29	ENSG00000207245	15.6722	0.229879	0.339202	0.677706	0.497958	0.998532	16.5407	-0.469201	0.409409	-1.14604	0.251777	0.999326	34.5514	-0.448285	0.317598	-1.41148	0.158102	0.635699	34.5514	0.158673	0.3136	0.505974	0.612875	0.90375	34.5514	0.300521	0.146322	2.05383	0.0399925	0.422364	25.5514	-0.132247	0.315131	-0.419658	0.674735	0.999917	25.5514	0.264626	0.390715	0.677287	0.498224	0.977906	25.5514	0.186785	0.20587	0.907295	0.364251	0.879331
SNORD116-30|ENSG00000252277	15	25108268	25108352	snoRNA	SNORD116-30	ENSG00000252277	15.4139	0.346016	0.343581	1.00709	0.313892	0.998532	NA	NA	NA	NA	NA	NA	NA	NA	NA	NA	NA	NA	NA	NA	NA	NA	NA	NA	NA	NA	NA	NA	NA	NA	26.951	0.192109	0.343296	0.559601	0.575752	0.999917	26.951	-0.204224	0.412934	-0.494568	0.620905	0.977906	26.951	-0.194314	0.220789	-0.880087	0.378812	0.885845
AC124303.1|ENSG00000270523	15	25130978	25131337	sense_intronic	AC124303.1	ENSG00000270523	NA	NA	NA	NA	NA	NA	25.921	0.574407	0.352912	1.62762	0.103605	0.999326	33.0983	-0.224965	0.30519	-0.737131	0.461043	0.862524	33.0983	-0.142089	0.320825	-0.442886	0.657848	0.919298	33.0983	0.0493376	0.149637	0.329717	0.741614	0.959699	48.6083	-0.176734	0.26018	-0.679279	0.496961	0.999917	48.6083	-0.54307	0.32137	-1.68986	0.0910548	0.859433	48.6083	-0.130103	0.17853	-0.728742	0.466159	0.921161
PWAR1|ENSG00000279050	15	25135642	25138055	TEC	PWAR1	ENSG00000279050	86.8148	-0.00919705	0.154452	-0.0595463	0.952517	0.998532	446.899	0.0671382	0.10077	0.666253	0.50525	0.999326	246.068	0.0478484	0.11342	0.421868	0.673122	0.936458	246.068	0.247817	0.117455	2.10989	0.0348677	0.347927	246.068	0.0973337	0.0563013	1.7288	0.0838449	0.550976	636.243	0.0493454	0.0820075	0.601718	0.547362	0.999917	636.243	-0.277758	0.10047	-2.7646	0.0056992	0.444198	636.243	-0.146041	0.0563272	-2.59273	0.0095218	0.306196
SNORD115-4|ENSG00000200680	15	25176832	25176913	snoRNA	SNORD115-4	ENSG00000200680	NA	NA	NA	NA	NA	NA	28.9901	-0.0221455	0.316174	-0.0700421	0.94416	0.999326	NA	NA	NA	NA	NA	NA	NA	NA	NA	NA	NA	NA	NA	NA	NA	NA	NA	NA	45.7991	-0.272458	0.256059	-1.06404	0.28731	0.999917	45.7991	-0.772025	0.307869	-2.50764	0.0121541	0.567482	45.7991	-0.169772	0.180839	-0.938802	0.347832	0.872834
SNORD115-5|ENSG00000200503	15	25178738	25178819	snoRNA	SNORD115-5	ENSG00000200503	NA	NA	NA	NA	NA	NA	24.0186	-0.425495	0.326576	-1.3029	0.19261	0.999326	NA	NA	NA	NA	NA	NA	NA	NA	NA	NA	NA	NA	NA	NA	NA	NA	NA	NA	30.0411	0.0809889	0.278328	0.290984	0.771064	0.999917	30.0411	0.0115026	0.343669	0.03347	0.9733	0.997807	30.0411	-0.0426546	0.181623	-0.234852	0.814323	0.97984
SNORD115-6|ENSG00000200812	15	25180497	25180578	snoRNA	SNORD115-6	ENSG00000200812	NA	NA	NA	NA	NA	NA	16.9225	-0.183137	0.372795	-0.491253	0.623248	0.999326	NA	NA	NA	NA	NA	NA	NA	NA	NA	NA	NA	NA	NA	NA	NA	NA	NA	NA	21.7682	-0.179199	0.326896	-0.548183	0.583566	0.999917	21.7682	-0.255728	0.387654	-0.65968	0.509459	0.977906	21.7682	-0.0100766	0.211716	-0.0475949	0.962039	0.995365
SNORD115-14|ENSG00000199960	15	25194921	25195001	snoRNA	SNORD115-14	ENSG00000199960	NA	NA	NA	NA	NA	NA	16.6397	-0.305768	0.397636	-0.768964	0.441915	0.999326	NA	NA	NA	NA	NA	NA	NA	NA	NA	NA	NA	NA	NA	NA	NA	NA	NA	NA	23.4119	-0.39528	0.343565	-1.15053	0.249927	0.999917	23.4119	-0.458013	0.40708	-1.12512	0.260539	0.944206	23.4119	0.0283826	0.229688	0.12357	0.901656	0.987573
SNORD115-20|ENSG00000201969	15	25206262	25206343	snoRNA	SNORD115-20	ENSG00000201969	NA	NA	NA	NA	NA	NA	34.1489	0.376943	0.266286	1.41556	0.156905	0.999326	NA	NA	NA	NA	NA	NA	NA	NA	NA	NA	NA	NA	NA	NA	NA	NA	NA	NA	40.2608	0.291744	0.25742	1.13334	0.257072	0.999917	40.2608	-0.675142	0.317263	-2.12802	0.0333353	0.730928	40.2608	-0.451366	0.169937	-2.65608	0.00790556	0.280482
SNORD115-21|ENSG00000199833	15	25208083	25208163	snoRNA	SNORD115-21	ENSG00000199833	NA	NA	NA	NA	NA	NA	23.3869	0.271733	0.345336	0.786866	0.43136	0.999326	NA	NA	NA	NA	NA	NA	NA	NA	NA	NA	NA	NA	NA	NA	NA	NA	NA	NA	25.7727	0.313259	0.310709	1.00821	0.313354	0.999917	25.7727	-0.636303	0.379259	-1.67775	0.0933954	0.859613	25.7727	-0.447612	0.20183	-2.21777	0.0265706	0.44038
SNORD115-22|ENSG00000201326	15	25209918	25209999	snoRNA	SNORD115-22	ENSG00000201326	NA	NA	NA	NA	NA	NA	22.0008	-0.117483	0.348758	-0.33686	0.736223	0.999326	NA	NA	NA	NA	NA	NA	NA	NA	NA	NA	NA	NA	NA	NA	NA	NA	NA	NA	29.6179	0.569131	0.348357	1.63376	0.10231	0.961213	29.6179	0.134098	0.425387	0.315236	0.752582	0.985992	29.6179	-0.25811	0.22871	-1.12855	0.259089	0.83186
SNORD115-25|ENSG00000199489	15	25215541	25215622	snoRNA	SNORD115-25	ENSG00000199489	NA	NA	NA	NA	NA	NA	28.0515	0.148014	0.323857	0.457034	0.647647	0.999326	NA	NA	NA	NA	NA	NA	NA	NA	NA	NA	NA	NA	NA	NA	NA	NA	NA	NA	34.0044	-0.0597484	0.286244	-0.208733	0.834657	0.999917	34.0044	0.366489	0.355622	1.03056	0.302749	0.953199	34.0044	0.186091	0.188084	0.989401	0.322467	0.863998
SNORD115-27|ENSG00000201300	15	25220497	25220578	snoRNA	SNORD115-27	ENSG00000201300	NA	NA	NA	NA	NA	NA	15.1007	0.116746	0.419257	0.27846	0.78066	0.999326	NA	NA	NA	NA	NA	NA	NA	NA	NA	NA	NA	NA	NA	NA	NA	NA	NA	NA	NA	NA	NA	NA	NA	NA	NA	NA	NA	NA	NA	NA	NA	NA	NA	NA	NA	NA
AC124303.2|ENSG00000280234	15	25255579	25257027	TEC	AC124303.2	ENSG00000280234	NA	NA	NA	NA	NA	NA	601.278	0.0828059	0.0741163	1.11724	0.263891	0.999326	NA	NA	NA	NA	NA	NA	NA	NA	NA	NA	NA	NA	NA	NA	NA	NA	NA	NA	856.577	-0.0195941	0.0660504	-0.296653	0.766731	0.999917	856.577	-0.107737	0.0807603	-1.33404	0.182192	0.915953	856.577	-0.0340588	0.0442352	-0.769949	0.44133	0.912483
SNORD115-45|ENSG00000212380	15	25264510	25264590	snoRNA	SNORD115-45	ENSG00000212380	NA	NA	NA	NA	NA	NA	37.2307	0.285275	0.257775	1.10669	0.26843	0.999326	NA	NA	NA	NA	NA	NA	NA	NA	NA	NA	NA	NA	NA	NA	NA	NA	NA	NA	52.7565	-0.10855	0.227964	-0.476171	0.633953	0.999917	52.7565	0.196915	0.2761	0.7132	0.475722	0.977906	52.7565	0.14527	0.148288	0.979652	0.327258	0.865486
UBE3A|ENSG00000114062	15	25333728	25439056	protein_coding	UBE3A	ENSG00000114062	2581.32	0.0426327	0.0337578	1.2629	0.206626	0.998532	2030.41	-0.025608	0.0418536	-0.611846	0.54064	0.999326	4577.34	0.0640421	0.0333536	1.9201	0.0548455	0.436473	4577.34	0.00330868	0.0348658	0.0948975	0.924396	0.985064	4577.34	-0.0314171	0.0177305	-1.77192	0.0764073	0.535136	2654.35	0.0232581	0.0428113	0.54327	0.586944	0.999917	2654.35	0.0135693	0.05283	0.256848	0.797296	0.985992	2654.35	-0.00796952	0.0282485	-0.282122	0.77785	0.975779
AC100774.1|ENSG00000261529	15	25345633	25347235	sense_intronic	AC100774.1	ENSG00000261529	23.1772	-0.100451	0.270447	-0.371426	0.71032	0.998532	NA	NA	NA	NA	NA	NA	46.3855	0.102816	0.302194	0.340231	0.733682	0.952353	46.3855	0.0264376	0.315261	0.0838593	0.933168	0.987806	46.3855	-0.040708	0.144457	-0.281799	0.778098	0.968756	25.1398	-0.557979	0.337401	-1.65375	0.0981774	0.959828	25.1398	0.198155	0.407467	0.48631	0.626748	0.977906	25.1398	0.407873	0.221064	1.84505	0.0650308	0.602291
ATP10A|ENSG00000206190	15	25677273	25865172	protein_coding	ATP10A	ENSG00000206190	50.8274	-0.0185326	0.201727	-0.0918695	0.926802	0.998532	NA	NA	NA	NA	NA	NA	55.0501	0.130107	0.250281	0.519844	0.603173	0.915288	55.0501	0.202309	0.257524	0.785593	0.432106	0.835263	55.0501	0.0326372	0.121166	0.269359	0.787653	0.972054	NA	NA	NA	NA	NA	NA	NA	NA	NA	NA	NA	NA	NA	NA	NA	NA	NA	NA
GABRB3|ENSG00000166206	15	26543546	26939539	protein_coding	GABRB3	ENSG00000166206	3441.91	-0.0260643	0.0349566	-0.745621	0.455897	0.998532	4431.25	-0.0130471	0.0356594	-0.365882	0.714453	0.999326	5233.09	0.0392359	0.0310944	1.26183	0.20701	0.69478	5233.09	-0.0179351	0.0325288	-0.55136	0.581387	0.895765	5233.09	-0.0288886	0.0161561	-1.78809	0.0737608	0.528333	6053.55	0.00781383	0.0342499	0.228142	0.819536	0.999917	6053.55	-0.0209009	0.0422046	-0.495228	0.620439	0.977906	6053.55	-0.0132728	0.0225212	-0.589345	0.55563	0.943723
AC009878.1|ENSG00000278840	15	26557598	26557937	sense_intronic	AC009878.1	ENSG00000278840	24.0242	0.19527	0.285361	0.684289	0.493793	0.998532	NA	NA	NA	NA	NA	NA	46.5963	0.292092	0.269905	1.0822	0.279162	0.76117	46.5963	0.253417	0.283673	0.893345	0.371673	0.805403	46.5963	-0.0306892	0.132002	-0.23249	0.816157	0.978961	NA	NA	NA	NA	NA	NA	NA	NA	NA	NA	NA	NA	NA	NA	NA	NA	NA	NA
AC011196.1|ENSG00000235518	15	26657030	26658763	lincRNA	AC011196.1	ENSG00000235518	31.7682	0.182159	0.233187	0.781171	0.434702	0.998532	45.3311	0.135907	0.235766	0.576449	0.564312	0.999326	65.5566	0.0756574	0.227194	0.333008	0.739128	0.953328	65.5566	-0.0558488	0.23619	-0.236457	0.813078	0.961428	65.5566	-0.0658804	0.107882	-0.610673	0.541416	0.907702	71.9607	-0.0614579	0.205136	-0.299595	0.764486	0.999917	71.9607	-0.189602	0.249033	-0.761355	0.446445	0.97602	71.9607	-0.0449678	0.133637	-0.336492	0.7365	0.97024
GABRA5|ENSG00000186297	15	26866363	26949207	protein_coding	GABRA5	ENSG00000186297	425.031	0.161843	0.0724423	2.23409	0.0254769	0.85869	238.272	0.0976321	0.13144	0.742789	0.457609	0.999326	606.134	0.202383	0.0827469	2.44581	0.0144527	0.250978	606.134	0.00516505	0.0871524	0.0592646	0.952741	0.991205	606.134	-0.102389	0.0421332	-2.43014	0.015093	0.264817	214.6	0.102604	0.10827	0.947667	0.343299	0.999917	214.6	-0.00850057	0.133588	-0.0636328	0.949263	0.996039	214.6	-0.063576	0.0709668	-0.895854	0.37033	0.881097
GABRG3|ENSG00000182256	15	26971282	27541991	protein_coding	GABRG3	ENSG00000182256	NA	NA	NA	NA	NA	NA	267.751	0.175764	0.124572	1.41094	0.158262	0.999326	NA	NA	NA	NA	NA	NA	NA	NA	NA	NA	NA	NA	NA	NA	NA	NA	NA	NA	354.98	0.108359	0.111604	0.970925	0.331586	0.999917	354.98	0.0732848	0.137522	0.532894	0.594107	0.977906	354.98	-0.0332406	0.0742142	-0.447902	0.654224	0.964345
AC144833.1|ENSG00000261426	15	27362310	27366398	sense_intronic	AC144833.1	ENSG00000261426	NA	NA	NA	NA	NA	NA	22.4201	-0.370695	0.347503	-1.06674	0.28609	0.999326	NA	NA	NA	NA	NA	NA	NA	NA	NA	NA	NA	NA	NA	NA	NA	NA	NA	NA	29.2324	0.308575	0.317077	0.973186	0.330461	0.999917	29.2324	-0.417705	0.395723	-1.05555	0.291174	0.952116	29.2324	-0.354033	0.206995	-1.71034	0.0872024	0.658423
OCA2|ENSG00000104044	15	27754875	28099358	protein_coding	OCA2	ENSG00000104044	23.3943	0.016672	0.296712	0.0561892	0.955191	0.998532	NA	NA	NA	NA	NA	NA	39.5814	-0.476081	0.312019	-1.52581	0.127058	0.591335	39.5814	-0.0805248	0.320863	-0.250963	0.801843	0.959794	39.5814	0.197853	0.155168	1.27508	0.20228	0.721282	NA	NA	NA	NA	NA	NA	NA	NA	NA	NA	NA	NA	NA	NA	NA	NA	NA	NA
HERC2|ENSG00000128731	15	28111040	28322152	protein_coding	HERC2	ENSG00000128731	5322.27	0.0477376	0.0399399	1.19523	0.231995	0.998532	6173.4	0.0232512	0.0349125	0.665983	0.505422	0.999326	7146.14	-0.0167352	0.0443307	-0.377508	0.705796	0.944331	7146.14	-0.104281	0.046398	-2.24754	0.0246057	0.294329	7146.14	-0.0418031	0.0239853	-1.74286	0.0813574	0.546931	7648.96	-0.0138589	0.0326858	-0.424003	0.671564	0.999917	7648.96	0.00183783	0.0402919	0.0456127	0.963619	0.996969	7648.96	0.00880251	0.0214999	0.409421	0.682231	0.964746
RPL41P2|ENSG00000256338	15	28315651	28316059	processed_pseudogene	RPL41P2	ENSG00000256338	63.4869	0.0333757	0.171545	0.19456	0.845738	0.998532	NA	NA	NA	NA	NA	NA	94.2915	0.072849	0.193314	0.376843	0.706291	0.944341	94.2915	0.169098	0.203142	0.832409	0.405178	0.822103	94.2915	0.0429507	0.0929274	0.462196	0.643941	0.937077	NA	NA	NA	NA	NA	NA	NA	NA	NA	NA	NA	NA	NA	NA	NA	NA	NA	NA
HERC2P9|ENSG00000206149	15	28589492	28685264	transcribed_unprocessed_pseudogene	HERC2P9	ENSG00000206149	468.611	0.0065578	0.0703648	0.0931972	0.925747	0.998532	620.378	-0.00262901	0.0711966	-0.0369261	0.970544	0.999326	725.155	0.113352	0.0788522	1.43752	0.150569	0.626074	725.155	-0.0997988	0.0828846	-1.20407	0.228563	0.705201	725.155	-0.106783	0.03861	-2.76569	0.0056803	0.157326	824.096	0.00522848	0.0583917	0.0895415	0.928652	0.999917	824.096	0.0125033	0.0717638	0.174229	0.861686	0.985992	824.096	0.0021333	0.0381266	0.0559531	0.955379	0.994638
WHAMMP2|ENSG00000248334	15	28737583	28759204	transcribed_unprocessed_pseudogene	WHAMMP2	ENSG00000248334	NA	NA	NA	NA	NA	NA	54.5342	-0.152022	0.234089	-0.649419	0.516068	0.999326	NA	NA	NA	NA	NA	NA	NA	NA	NA	NA	NA	NA	NA	NA	NA	NA	NA	NA	58.6308	-0.12863	0.197676	-0.650714	0.515231	0.999917	58.6308	-0.115972	0.240251	-0.482713	0.6293	0.978357	58.6308	0.0239937	0.12948	0.185308	0.852987	0.984917
PDCD6IPP2|ENSG00000261377	15	28789664	28859007	transcribed_unprocessed_pseudogene	PDCD6IPP2	ENSG00000261377	36.9119	0.29808	0.225234	1.32342	0.185695	0.998532	125.054	-0.110289	0.15543	-0.709576	0.477967	0.999326	50.7366	0.358533	0.24212	1.48081	0.138658	0.608685	50.7366	0.210289	0.257203	0.8176	0.413585	0.826702	50.7366	-0.0869132	0.118654	-0.732495	0.463867	0.882442	170.869	-0.0907827	0.149021	-0.609192	0.542397	0.999917	170.869	-0.107476	0.1806	-0.595108	0.551771	0.977906	170.869	0.00622605	0.0973489	0.063956	0.949005	0.993554
APBA2|ENSG00000034053	15	28884483	29118315	protein_coding	APBA2	ENSG00000034053	473.919	-0.0544137	0.0856599	-0.635229	0.525279	0.998532	3045.77	0.0590452	0.0367775	1.60547	0.10839	0.999326	634.764	0.0246731	0.0860907	0.286595	0.774423	0.959781	634.764	-0.123895	0.090066	-1.3756	0.168946	0.636182	634.764	-0.0731395	0.0423922	-1.72531	0.0844725	0.552411	3737.46	0.0230137	0.0422545	0.544645	0.585998	0.999917	3737.46	0.0396639	0.0520625	0.761851	0.446149	0.97602	3737.46	0.00302706	0.0282502	0.107152	0.914668	0.990121
FAM189A1|ENSG00000104059	15	29120254	29570723	protein_coding	FAM189A1	ENSG00000104059	187.138	-0.0651441	0.103748	-0.627904	0.530067	0.998532	717.268	-0.0690242	0.0698171	-0.988644	0.322837	0.999326	278.48	0.117642	0.120467	0.976547	0.328793	0.793346	278.48	-0.0540011	0.125688	-0.429643	0.667455	0.922168	278.48	-0.0866911	0.0585512	-1.4806	0.138712	0.646334	707.73	-0.115583	0.0655712	-1.76271	0.0779495	0.935568	707.73	-0.0334079	0.080232	-0.416391	0.677124	0.980692	707.73	0.0532399	0.0441821	1.20501	0.228199	0.816631
AC061965.1|ENSG00000259299	15	29233673	29235137	processed_pseudogene	AC061965.1	ENSG00000259299	NA	NA	NA	NA	NA	NA	NA	NA	NA	NA	NA	NA	NA	NA	NA	NA	NA	NA	NA	NA	NA	NA	NA	NA	NA	NA	NA	NA	NA	NA	25.1035	-0.133613	0.321913	-0.41506	0.678098	0.999917	25.1035	-0.190982	0.397261	-0.480748	0.630696	0.97917	25.1035	-0.00037463	0.211083	-0.0017748	0.998584	0.999981
NSMCE3|ENSG00000185115	15	29264992	29269829	protein_coding	NSMCE3	ENSG00000185115	273.416	0.104617	0.085467	1.22407	0.220927	0.998532	316.228	-0.0109001	0.100471	-0.10849	0.913607	0.999326	355.601	0.0491677	0.0879089	0.559303	0.575955	0.905967	355.601	0.139324	0.0919387	1.5154	0.129671	0.579156	355.601	0.0422121	0.0436722	0.966565	0.333761	0.818376	317.164	-0.0616792	0.0973948	-0.63329	0.526544	0.999917	317.164	0.136397	0.119643	1.14004	0.25427	0.942205	317.164	0.0929168	0.0637787	1.45686	0.145154	0.735475
AC107980.1|ENSG00000259690	15	29373602	29376956	sense_intronic	AC107980.1	ENSG00000259690	18.5922	0.565261	0.311384	1.81532	0.0694754	0.969697	37.3894	-0.323679	0.29	-1.11613	0.264365	0.999326	39.0234	0.0377448	0.293046	0.128802	0.897515	0.983228	39.0234	0.0503949	0.302729	0.166469	0.867788	0.974552	39.0234	0.00523155	0.141378	0.0370041	0.970482	0.997562	52.4672	-0.150289	0.210893	-0.712633	0.476073	0.999917	52.4672	-0.175762	0.255959	-0.686678	0.492286	0.977906	52.4672	0.0117591	0.138706	0.084777	0.932439	0.991261
AC022613.1|ENSG00000256802	15	29674990	29680957	antisense	AC022613.1	ENSG00000256802	41.3934	0.0422206	0.221902	0.190267	0.8491	0.998532	24.2631	-0.00779298	0.320854	-0.0242882	0.980623	0.999326	32.0102	0.353768	0.306798	1.1531	0.24887	0.736438	32.0102	0.318397	0.312835	1.01778	0.308783	0.76535	32.0102	-0.0231932	0.149965	-0.154657	0.877092	0.988613	NA	NA	NA	NA	NA	NA	NA	NA	NA	NA	NA	NA	NA	NA	NA	NA	NA	NA
TJP1|ENSG00000104067	15	29699367	29968865	protein_coding	TJP1	ENSG00000104067	4921.76	0.0310645	0.0308163	1.00805	0.313428	0.998532	1168.25	0.0175538	0.0508368	0.345297	0.729871	0.999326	8041.47	0.0232159	0.0266376	0.871546	0.383456	0.826633	8041.47	0.0273356	0.0278088	0.982985	0.325615	0.775758	8041.47	0.00128163	0.0144738	0.0885485	0.929441	0.993759	1698.56	-0.00486478	0.0493112	-0.0986547	0.921412	0.999917	1698.56	-0.0635488	0.0607022	-1.04689	0.295148	0.952116	1698.56	-0.023772	0.0327248	-0.726422	0.46758	0.921855
AC022613.3|ENSG00000259644	15	29728186	29729531	sense_intronic	AC022613.3	ENSG00000259644	35.3004	0.207703	0.227483	0.913046	0.361218	0.998532	22.9939	-0.123521	0.340273	-0.363006	0.716601	0.999326	55.3347	0.208085	0.259947	0.800491	0.423427	0.844955	55.3347	0.114121	0.272785	0.418356	0.675687	0.925355	55.3347	-0.0515455	0.124399	-0.414357	0.678613	0.946724	40.5647	0.412811	0.239921	1.72061	0.0853215	0.947037	40.5647	-0.231739	0.294506	-0.786876	0.431354	0.97602	40.5647	-0.336699	0.156115	-2.15674	0.031026	0.46207
HMGN2P5|ENSG00000234664	15	29730713	29730985	processed_pseudogene	HMGN2P5	ENSG00000234664	108.754	0.0296438	0.127915	0.231746	0.816735	0.998532	19.41	0.0810881	0.379051	0.213924	0.830607	0.999326	116.791	-0.00175411	0.150305	-0.0116704	0.990689	0.998723	116.791	0.128295	0.156547	0.81953	0.412484	0.825647	116.791	0.0632158	0.0724504	0.872538	0.382915	0.841885	24.0606	-0.0123177	0.329022	-0.0374375	0.970136	0.999917	24.0606	-0.155285	0.407995	-0.380606	0.703495	0.983997	24.0606	-0.055597	0.216198	-0.257158	0.797057	0.976857
LINC02249|ENSG00000225930	15	30196036	30214540	lincRNA	LINC02249	ENSG00000225930	NA	NA	NA	NA	NA	NA	62.2656	0.414798	0.211603	1.96026	0.049965	0.811115	NA	NA	NA	NA	NA	NA	NA	NA	NA	NA	NA	NA	NA	NA	NA	NA	NA	NA	76.5934	0.0918179	0.205367	0.447092	0.654809	0.999917	76.5934	-0.000416695	0.252672	-0.00164915	0.998684	0.999875	76.5934	-0.0543553	0.132848	-0.409154	0.682426	0.964746
AC135731.1|ENSG00000259993	15	30223017	30225564	processed_pseudogene	AC135731.1	ENSG00000259993	NA	NA	NA	NA	NA	NA	17.6093	0.0985777	0.379159	0.259991	0.794871	0.999326	NA	NA	NA	NA	NA	NA	NA	NA	NA	NA	NA	NA	NA	NA	NA	NA	NA	NA	NA	NA	NA	NA	NA	NA	NA	NA	NA	NA	NA	NA	NA	NA	NA	NA	NA	NA
CHRFAM7A|ENSG00000166664	15	30357766	30393849	protein_coding	CHRFAM7A	ENSG00000166664	17.4476	-0.290695	0.308259	-0.943023	0.345669	0.998532	57.7917	0.0908113	0.232946	0.389839	0.696656	0.999326	27.5982	-0.54887	0.372768	-1.47242	0.140908	0.611765	27.5982	-0.207286	0.373155	-0.555497	0.578555	0.895232	27.5982	0.171103	0.178734	0.957306	0.338413	0.820515	99.1521	-0.341054	0.164426	-2.07421	0.0380598	0.858976	99.1521	-0.0332986	0.197451	-0.168642	0.866078	0.985992	99.1521	0.182281	0.109314	1.6675	0.0954156	0.672618
AC127502.2|ENSG00000270055	15	30487963	30490313	sense_intronic	AC127502.2	ENSG00000270055	14.965	-0.337201	0.336193	-1.003	0.315861	0.998532	NA	NA	NA	NA	NA	NA	34.2902	0.640125	0.295412	2.16689	0.0302435	0.348181	34.2902	0.731977	0.30939	2.36587	0.0179877	0.253537	34.2902	0.0273778	0.155819	0.175703	0.860527	0.986779	NA	NA	NA	NA	NA	NA	NA	NA	NA	NA	NA	NA	NA	NA	NA	NA	NA	NA
GOLGA8H|ENSG00000261794	15	30604126	30614561	protein_coding	GOLGA8H	ENSG00000261794	27.4389	-0.184076	0.291124	-0.632293	0.527195	0.998532	NA	NA	NA	NA	NA	NA	33.9636	-0.434158	0.360429	-1.20456	0.228374	0.71852	33.9636	-0.314815	0.341124	-0.922876	0.356072	0.796956	33.9636	0.0449614	0.163648	0.274745	0.783512	0.970795	NA	NA	NA	NA	NA	NA	NA	NA	NA	NA	NA	NA	NA	NA	NA	NA	NA	NA
AC091057.1|ENSG00000247728	15	30616998	30625773	antisense	AC091057.1	ENSG00000247728	29.2686	0.34668	0.262147	1.32246	0.186015	0.998532	18.4811	-0.248882	0.374661	-0.664287	0.506507	0.999326	43.8859	0.582648	0.281456	2.07012	0.0384411	0.381121	43.8859	0.403412	0.29564	1.36454	0.172398	0.640243	43.8859	-0.096344	0.142318	-0.676962	0.49843	0.894406	NA	NA	NA	NA	NA	NA	NA	NA	NA	NA	NA	NA	NA	NA	NA	NA	NA	NA
AC091057.5|ENSG00000284906	15	30624548	30685606	protein_coding	AC091057.5	ENSG00000284906	69.1831	-0.286735	0.177108	-1.61898	0.105451	0.998532	NA	NA	NA	NA	NA	NA	112.367	0.189947	0.159203	1.19311	0.232825	0.721382	112.367	-0.00196504	0.167953	-0.0116999	0.990665	0.999084	112.367	-0.0989907	0.0777511	-1.27317	0.202956	0.722031	NA	NA	NA	NA	NA	NA	NA	NA	NA	NA	NA	NA	NA	NA	NA	NA	NA	NA
AC091057.3|ENSG00000269974	15	30648797	30649529	lincRNA	AC091057.3	ENSG00000269974	41.8312	-0.171972	0.205159	-0.838235	0.401899	0.998532	NA	NA	NA	NA	NA	NA	107.298	-0.094699	0.185444	-0.510662	0.609588	0.918195	107.298	-0.298245	0.194147	-1.53618	0.124494	0.571505	107.298	-0.096987	0.0922789	-1.05102	0.293249	0.792873	NA	NA	NA	NA	NA	NA	NA	NA	NA	NA	NA	NA	NA	NA	NA	NA	NA	NA
ARHGAP11B|ENSG00000187951	15	30658717	30772993	processed_transcript	ARHGAP11B	ENSG00000187951	229.399	-0.0541095	0.0897862	-0.602648	0.546743	0.998532	NA	NA	NA	NA	NA	NA	402.246	-0.137227	0.0966063	-1.42047	0.15547	0.632429	402.246	0.060883	0.100155	0.607891	0.54326	0.879194	402.246	0.0999309	0.0469715	2.12748	0.0333803	0.387505	NA	NA	NA	NA	NA	NA	NA	NA	NA	NA	NA	NA	NA	NA	NA	NA	NA	NA
GOLGA8UP|ENSG00000103832	15	30791573	30801859	unprocessed_pseudogene	GOLGA8UP	ENSG00000103832	37.3666	0.0676263	0.229183	0.295075	0.767937	0.998532	NA	NA	NA	NA	NA	NA	53.7204	-0.151202	0.244981	-0.617199	0.537104	0.895143	53.7204	-0.334916	0.252567	-1.32605	0.184823	0.657893	53.7204	-0.0846752	0.120605	-0.702088	0.482624	0.889324	NA	NA	NA	NA	NA	NA	NA	NA	NA	NA	NA	NA	NA	NA	NA	NA	NA	NA
HERC2P10|ENSG00000259845	15	30815271	30844153	unprocessed_pseudogene	HERC2P10	ENSG00000259845	52.1408	0.0530073	0.196646	0.269557	0.787501	0.998532	NA	NA	NA	NA	NA	NA	88.2959	-0.130107	0.185382	-0.701832	0.482784	0.871392	88.2959	0.141351	0.188913	0.748232	0.45432	0.844186	88.2959	0.135575	0.0880147	1.54037	0.12347	0.619321	NA	NA	NA	NA	NA	NA	NA	NA	NA	NA	NA	NA	NA	NA	NA	NA	NA	NA
FAN1|ENSG00000198690	15	30903852	30943108	protein_coding	FAN1	ENSG00000198690	866.507	-0.0236554	0.0523551	-0.451826	0.651395	0.998532	669.761	-0.0747848	0.0664452	-1.12551	0.260372	0.999326	1547.16	0.0177883	0.0511928	0.347477	0.728233	0.951047	1547.16	0.00115529	0.0533485	0.0216555	0.982723	0.997621	1547.16	-0.00858498	0.0254393	-0.337469	0.735763	0.958915	872.351	0.0207376	0.060551	0.342481	0.731989	0.999917	872.351	0.00216398	0.0746418	0.0289915	0.976871	0.998141	872.351	-0.0110298	0.0395468	-0.278904	0.780318	0.975779
AC087481.3|ENSG00000270015	15	30926514	30928407	sense_intronic	AC087481.3	ENSG00000270015	230.212	0.0381548	0.0927678	0.411294	0.680857	0.998532	154.573	-0.0147651	0.135446	-0.10901	0.913194	0.999326	359.151	-0.0284197	0.0870587	-0.326443	0.744089	0.954448	359.151	-0.0647753	0.0907416	-0.713843	0.475324	0.850845	359.151	-0.0170332	0.0426326	-0.399534	0.6895	0.948353	216.081	-0.0290323	0.102126	-0.28428	0.776196	0.999917	216.081	-0.0733371	0.125534	-0.584202	0.559084	0.977906	216.081	-0.0138501	0.0669279	-0.206941	0.836056	0.982503
MTMR10|ENSG00000166912	15	30938941	30991607	protein_coding	MTMR10	ENSG00000166912	396.007	0.0867486	0.0743079	1.16742	0.24304	0.998532	128.598	-0.103004	0.151589	-0.679498	0.496822	0.999326	686.252	0.0808231	0.0757229	1.06735	0.285812	0.770726	686.252	0.0315995	0.0793999	0.397978	0.690646	0.930436	686.252	-0.0260368	0.0376761	-0.691069	0.489522	0.892529	163.555	-0.254832	0.129292	-1.97098	0.0487266	0.894876	163.555	0.0687868	0.154902	0.444068	0.656994	0.980692	163.555	0.175503	0.084447	2.07827	0.0376849	0.493233
LINC02352|ENSG00000259448	15	31216020	31224445	lincRNA	LINC02352	ENSG00000259448	18.2198	0.208221	0.307359	0.677451	0.49812	0.998532	41.6114	0.147234	0.248275	0.593031	0.55316	0.999326	27.0558	0.353402	0.341589	1.03458	0.300864	0.780589	27.0558	-0.273423	0.363782	-0.751611	0.452285	0.844186	27.0558	-0.316225	0.166008	-1.90487	0.0567967	0.481334	45.1072	-0.609191	0.248346	-2.45299	0.0141676	0.633537	45.1072	-0.195783	0.291138	-0.672475	0.501281	0.977906	45.1072	0.255808	0.167774	1.52472	0.127329	0.721182
KLF13|ENSG00000169926	15	31326855	31435665	protein_coding	KLF13	ENSG00000169926	1329.46	-0.0286638	0.0431338	-0.664531	0.50635	0.998532	2182.97	-0.0462726	0.0437203	-1.05838	0.289884	0.999326	1770.46	-0.118413	0.0457162	-2.59018	0.00959248	0.2018	1770.46	-0.0845338	0.0473407	-1.78565	0.0741562	0.473101	1770.46	0.019619	0.0259028	0.757409	0.448805	0.874254	2557.97	-0.0628662	0.0413905	-1.51886	0.128799	0.98862	2557.97	0.0489061	0.0509493	0.959897	0.337107	0.959821	2557.97	0.0570032	0.027141	2.10026	0.0357056	0.484988
OTUD7A|ENSG00000169918	15	31475398	31870789	protein_coding	OTUD7A	ENSG00000169918	161.977	-0.100922	0.107958	-0.934829	0.349876	0.998532	876.863	0.0635785	0.0602549	1.05516	0.291352	0.999326	199.851	-0.0930789	0.145131	-0.641346	0.521298	0.888817	199.851	-0.181113	0.151079	-1.1988	0.230607	0.707049	199.851	-0.0400289	0.0718464	-0.557146	0.577428	0.920386	992.53	-0.0190052	0.0553456	-0.343391	0.731304	0.999917	992.53	0.0676278	0.06751	1.00175	0.316466	0.956038	992.53	0.0395254	0.0361725	1.09269	0.274529	0.837984
AC026951.1|ENSG00000259358	15	31765743	31768201	processed_pseudogene	AC026951.1	ENSG00000259358	16.4101	-0.342359	0.352403	-0.9715	0.3313	0.998532	40.6236	0.337071	0.252629	1.33425	0.182121	0.999326	32.2889	0.915542	0.305732	2.99459	0.00274812	0.109886	32.2889	0.187945	0.328279	0.572515	0.566973	0.889673	32.2889	-0.392218	0.153826	-2.54975	0.01078	0.226249	65.3207	0.268831	0.218446	1.23065	0.218454	0.999917	65.3207	0.282816	0.268205	1.05447	0.291666	0.952116	65.3207	-0.0411327	0.147248	-0.279343	0.779982	0.975779
CHRNA7|ENSG00000175344	15	31923438	32173018	protein_coding	CHRNA7	ENSG00000175344	82.8859	-0.243564	0.146407	-1.66361	0.0961901	0.998532	181.784	-0.206813	0.130573	-1.58388	0.113221	0.999326	115.71	0.231973	0.150493	1.54142	0.123216	0.583282	115.71	0.197583	0.15857	1.24604	0.212751	0.688176	115.71	-0.0245717	0.0765893	-0.320824	0.748344	0.960146	282.481	0.114316	0.0901421	1.26817	0.204737	0.999917	282.481	0.195171	0.108679	1.79586	0.0725175	0.839722	282.481	0.0172111	0.0616848	0.279017	0.780231	0.975779
AC139426.1|ENSG00000260211	15	32313126	32315654	processed_pseudogene	AC139426.1	ENSG00000260211	NA	NA	NA	NA	NA	NA	32.1139	0.319172	0.294673	1.08314	0.278746	0.999326	NA	NA	NA	NA	NA	NA	NA	NA	NA	NA	NA	NA	NA	NA	NA	NA	NA	NA	28.7433	-0.449563	0.3608	-1.24602	0.212758	0.999917	28.7433	-0.181486	0.447712	-0.405363	0.685211	0.980692	28.7433	0.190262	0.240968	0.789573	0.429777	0.908485
AC135983.2|ENSG00000223509	15	32519848	32536926	transcribed_processed_pseudogene	AC135983.2	ENSG00000223509	22.6324	-0.0449793	0.297685	-0.151097	0.879899	0.998532	23.6755	0.290411	0.333561	0.870638	0.383952	0.999326	49.9074	-0.198153	0.257254	-0.770265	0.441143	0.852433	49.9074	0.017933	0.268239	0.0668546	0.946697	0.99037	49.9074	0.110443	0.124128	0.889749	0.3736	0.838741	25.3404	0.489979	0.334322	1.46559	0.14276	0.993972	25.3404	-0.0673092	0.406933	-0.165406	0.868624	0.985992	25.3404	-0.313299	0.217481	-1.44058	0.149703	0.74018
AC123768.3|ENSG00000262728	15	32586105	32615158	antisense	AC123768.3	ENSG00000262728	18.0148	-0.0100568	0.30579	-0.032888	0.973764	0.998532	NA	NA	NA	NA	NA	NA	31.5806	-0.244704	0.315727	-0.77505	0.43831	0.850897	31.5806	-0.483014	0.325655	-1.48321	0.13802	0.595881	31.5806	-0.108529	0.158815	-0.683365	0.494376	0.893959	NA	NA	NA	NA	NA	NA	NA	NA	NA	NA	NA	NA	NA	NA	NA	NA	NA	NA
ARHGAP11A|ENSG00000198826	15	32615144	32639949	protein_coding	ARHGAP11A	ENSG00000198826	1857.55	0.032958	0.0373293	0.882898	0.377291	0.998532	20.8303	-0.236516	0.368815	-0.641285	0.521337	0.999326	3339.77	0.0641756	0.0360783	1.77878	0.075275	0.491209	3339.77	-0.017428	0.0378733	-0.460165	0.645398	0.915078	3339.77	-0.0415396	0.018687	-2.22291	0.0262217	0.344343	22.5305	-0.201657	0.337118	-0.598179	0.54972	0.999917	22.5305	0.0223364	0.394351	0.0566409	0.954831	0.996039	22.5305	0.121925	0.216704	0.562633	0.573685	0.947319
SCG5|ENSG00000166922	15	32641676	32697098	protein_coding	SCG5	ENSG00000166922	331.632	0.024617	0.0815221	0.301968	0.762677	0.998532	1863.4	-0.0413247	0.0444285	-0.930141	0.352298	0.999326	513.118	-0.0712237	0.074482	-0.956253	0.338944	0.801515	513.118	-0.201539	0.0781219	-2.5798	0.00988571	0.185579	513.118	-0.0609135	0.0393418	-1.54831	0.121547	0.616544	2704.47	-0.000246532	0.0516656	-0.00477169	0.996193	0.999917	2704.47	-0.0775185	0.0637697	-1.2156	0.224137	0.934935	2704.47	-0.0321507	0.0345815	-0.929708	0.352523	0.875033
GREM1|ENSG00000166923	15	32717974	32745107	protein_coding	GREM1	ENSG00000166923	NA	NA	NA	NA	NA	NA	25.0601	2.0941	0.604206	3.46587	0.000528528	0.0704808	NA	NA	NA	NA	NA	NA	NA	NA	NA	NA	NA	NA	NA	NA	NA	NA	NA	NA	NA	NA	NA	NA	NA	NA	NA	NA	NA	NA	NA	NA	NA	NA	NA	NA	NA	NA
FMN1|ENSG00000248905	15	32765545	33194733	protein_coding	FMN1	ENSG00000248905	123.849	0.284725	0.121156	2.35006	0.0187703	0.812098	275.378	-0.216419	0.109577	-1.97505	0.0482622	0.801327	224.907	0.0274136	0.113777	0.240941	0.809601	0.969058	224.907	0.0937855	0.118428	0.791918	0.428408	0.834183	224.907	0.031163	0.0552809	0.563721	0.572944	0.919283	283.973	-0.0506023	0.113072	-0.447524	0.654497	0.999917	283.973	-0.042171	0.13771	-0.30623	0.75943	0.985992	283.973	0.0116451	0.0737869	0.15782	0.874599	0.987573
RYR3|ENSG00000198838	15	33310945	33866121	protein_coding	RYR3	ENSG00000198838	84.1107	-0.0582914	0.151948	-0.383628	0.701254	0.998532	951.634	-0.0182387	0.069192	-0.263596	0.792091	0.999326	147.909	-0.129087	0.144769	-0.891678	0.372565	0.81977	147.909	-0.0780704	0.151051	-0.516847	0.605263	0.902138	147.909	0.0281507	0.0701241	0.401442	0.688095	0.948353	1569.14	-0.0498863	0.0614912	-0.811275	0.417208	0.999917	1569.14	0.079103	0.0754375	1.04859	0.294367	0.952116	1569.14	0.0620677	0.040355	1.53804	0.124038	0.717184
AC010809.2|ENSG00000259408	15	33851785	33856809	antisense	AC010809.2	ENSG00000259408	NA	NA	NA	NA	NA	NA	38.3983	0.0230735	0.256877	0.089823	0.928428	0.999326	25.9574	0.00269552	0.37583	0.00717219	0.994277	0.999639	25.9574	0.336465	0.389318	0.864243	0.387454	0.812636	25.9574	0.159338	0.178616	0.89207	0.372356	0.837966	79.1565	-0.0424035	0.187752	-0.225849	0.821319	0.999917	79.1565	0.00138152	0.22949	0.00601997	0.995197	0.99947	79.1565	0.0248658	0.12186	0.204053	0.838312	0.982943
AC010809.1|ENSG00000259287	15	33858602	33864825	antisense	AC010809.1	ENSG00000259287	NA	NA	NA	NA	NA	NA	35.5372	0.319272	0.283321	1.12689	0.259789	0.999326	24.0895	0.298716	0.342158	0.873035	0.382644	0.826178	24.0895	-0.107282	0.349559	-0.306908	0.758914	0.950804	24.0895	-0.203525	0.163382	-1.2457	0.212876	0.731082	76.4289	0.345665	0.173039	1.99761	0.045759	0.894876	76.4289	0.225366	0.214655	1.0499	0.293764	0.952116	76.4289	-0.106086	0.119263	-0.889518	0.373725	0.883034
AVEN|ENSG00000169857	15	33866227	34039176	protein_coding	AVEN	ENSG00000169857	185.659	0.118797	0.0981599	1.21024	0.226188	0.998532	158.653	-0.0621384	0.144417	-0.43027	0.666999	0.999326	247.204	0.263624	0.117818	2.23755	0.0252507	0.321847	247.204	0.197481	0.123945	1.59329	0.111095	0.54895	247.204	-0.0399261	0.0621604	-0.642308	0.520673	0.902571	215.994	0.020665	0.105477	0.195919	0.844673	0.999917	215.994	-0.230339	0.130027	-1.77146	0.0764836	0.849733	215.994	-0.108041	0.0704083	-1.5345	0.124907	0.717184
EMC7|ENSG00000134153	15	34084017	34101948	protein_coding	EMC7	ENSG00000134153	278.114	0.149395	0.0850912	1.7557	0.0791392	0.99115	362.749	-0.0311185	0.0850639	-0.365825	0.714496	0.999326	450.906	0.242784	0.0888042	2.73392	0.00625845	0.166439	450.906	0.171858	0.0930112	1.84771	0.0646437	0.444985	450.906	-0.0413138	0.0489179	-0.844554	0.39836	0.850848	492.87	0.0561345	0.0730319	0.768629	0.442114	0.999917	492.87	0.0401025	0.0898471	0.446342	0.65535	0.980692	492.87	-0.0161313	0.0481435	-0.335068	0.737574	0.970962
PGBD4|ENSG00000182405	15	34102073	34108684	protein_coding	PGBD4	ENSG00000182405	33.8146	-0.104141	0.235361	-0.442473	0.658147	0.998532	110.333	-0.172753	0.16987	-1.01697	0.309169	0.999326	54.9556	-0.0397482	0.220779	-0.180036	0.857124	0.97896	54.9556	0.0929102	0.226852	0.409562	0.682127	0.927153	54.9556	0.0657866	0.10436	0.63038	0.528446	0.905586	142.561	-0.213591	0.145443	-1.46856	0.141953	0.9933	142.561	0.0577393	0.177511	0.325272	0.744976	0.985992	142.561	0.148168	0.0952673	1.55528	0.119879	0.713306
KATNBL1|ENSG00000134152	15	34140674	34210096	protein_coding	KATNBL1	ENSG00000134152	554.618	0.0708145	0.066477	1.06525	0.286764	0.998532	653.043	-0.0915175	0.0798374	-1.1463	0.251671	0.999326	1152.8	-0.041222	0.0540409	-0.762793	0.445587	0.85566	1152.8	-0.101331	0.0562838	-1.80035	0.0718052	0.466389	1152.8	-0.0279934	0.0279195	-1.00265	0.316031	0.811388	882.815	-0.00298586	0.0549966	-0.0542917	0.956703	0.999917	882.815	-0.113783	0.066944	-1.69968	0.089191	0.859433	882.815	-0.0463647	0.0367726	-1.26085	0.207363	0.803328
EMC4|ENSG00000128463	15	34224999	34230156	protein_coding	EMC4	ENSG00000128463	670.75	-0.0134161	0.0632882	-0.211984	0.83212	0.998532	370.594	-0.0483726	0.0881986	-0.548451	0.583382	0.999326	1006.52	0.00047274	0.0678104	0.0069715	0.994438	0.999639	1006.52	0.0940773	0.0706586	1.33143	0.183046	0.655269	1006.52	0.0453255	0.0337862	1.34154	0.179745	0.695046	466.427	-0.124141	0.0856662	-1.44912	0.147304	0.994345	466.427	0.0233112	0.104809	0.222416	0.82399	0.985992	466.427	0.0815139	0.0562855	1.44822	0.147555	0.74018
SLC12A6|ENSG00000140199	15	34229996	34338060	protein_coding	SLC12A6	ENSG00000140199	482.011	-0.00549379	0.0654692	-0.0839142	0.933125	0.998532	1201.71	-0.0127941	0.0546357	-0.234172	0.814851	0.999326	778.079	-0.1065	0.0712987	-1.49372	0.135248	0.603268	778.079	0.0562451	0.0740746	0.759304	0.447671	0.84267	778.079	0.082024	0.0350176	2.34237	0.0191618	0.296797	1673.26	-0.0563083	0.0463258	-1.21549	0.224181	0.999917	1673.26	-0.0800291	0.056949	-1.40528	0.159939	0.915299	1673.26	-0.000795974	0.0321176	-0.0247831	0.980228	0.997961
NOP10|ENSG00000182117	15	34341713	34343177	protein_coding	NOP10	ENSG00000182117	768.036	-0.000892549	0.0577998	-0.0154421	0.987679	0.998532	331.719	0.0929741	0.108294	0.858532	0.390599	0.999326	1112.65	0.0127572	0.0582732	0.21892	0.826713	0.97369	1112.65	0.079304	0.060395	1.31309	0.189153	0.663251	1112.65	0.0321732	0.0289937	1.10966	0.267145	0.774864	437.484	-0.0413318	0.0856905	-0.482338	0.629566	0.999917	437.484	-0.0322387	0.105811	-0.304683	0.760608	0.985992	437.484	0.0106653	0.0563262	0.189348	0.84982	0.984917
LPCAT4|ENSG00000176454	15	34358618	34367278	protein_coding	LPCAT4	ENSG00000176454	970.906	-0.0328249	0.0560739	-0.585386	0.558288	0.998532	1872.02	-0.0570397	0.0491721	-1.16	0.246048	0.999326	1374.21	-0.085121	0.0503064	-1.69205	0.0906364	0.525008	1374.21	-0.0370962	0.0522908	-0.709422	0.478063	0.85312	1374.21	0.0255736	0.0259361	0.986022	0.324122	0.815319	1850.87	0.0823635	0.0443385	1.85761	0.0632245	0.908826	1850.87	-0.0382998	0.0544879	-0.702905	0.482115	0.977906	1850.87	-0.0639058	0.029145	-2.19269	0.0283299	0.450015
GOLGA8A|ENSG00000175265	15	34379068	34437466	protein_coding	GOLGA8A	ENSG00000175265	443.924	-0.0965954	0.166507	-0.580128	0.561828	0.998532	1286.14	0.0123673	0.0549792	0.224946	0.822021	0.999326	699.629	0.0532741	0.0912097	0.584084	0.559164	0.902981	699.629	-0.0845838	0.0952755	-0.887781	0.374659	0.806672	699.629	-0.0685858	0.0446345	-1.53661	0.124389	0.620092	1704.18	0.0887701	0.0466018	1.90486	0.0567977	0.902438	1704.18	-0.241269	0.0571963	-4.21826	2.46193e-05	0.0147196	1704.18	-0.152483	0.0325316	-4.68723	2.76923e-06	0.000973416
AC025678.3|ENSG00000279092	15	34415450	34420273	TEC	AC025678.3	ENSG00000279092	15.462	-0.0602213	0.360154	-0.16721	0.867205	0.998532	NA	NA	NA	NA	NA	NA	NA	NA	NA	NA	NA	NA	NA	NA	NA	NA	NA	NA	NA	NA	NA	NA	NA	NA	24.3539	-0.0831434	0.334086	-0.248868	0.803463	0.999917	24.3539	-0.164805	0.405908	-0.406016	0.684731	0.980692	24.3539	-0.0241471	0.21592	-0.111833	0.910955	0.989673
HNRNPLP2|ENSG00000259917	15	34489002	34490571	unprocessed_pseudogene	HNRNPLP2	ENSG00000259917	94.02	-0.00262285	0.147537	-0.0177776	0.985816	0.998532	28.3232	-0.123802	0.295903	-0.418386	0.675665	0.999326	121.128	-0.0447289	0.168687	-0.265159	0.790887	0.963129	121.128	-0.140055	0.173937	-0.805204	0.420702	0.830115	121.128	-0.0465132	0.0811965	-0.572847	0.566748	0.917744	42.9435	0.138087	0.300658	0.459284	0.64603	0.999917	42.9435	0.0297428	0.371302	0.0801041	0.936154	0.993877	42.9435	-0.0665935	0.195961	-0.339831	0.733984	0.969883
FSCN1P1|ENSG00000261559	15	34494420	34495900	processed_pseudogene	FSCN1P1	ENSG00000261559	16.5272	0.208691	0.328726	0.634846	0.525529	0.998532	NA	NA	NA	NA	NA	NA	NA	NA	NA	NA	NA	NA	NA	NA	NA	NA	NA	NA	NA	NA	NA	NA	NA	NA	NA	NA	NA	NA	NA	NA	NA	NA	NA	NA	NA	NA	NA	NA	NA	NA	NA	NA
GOLGA8B|ENSG00000215252	15	34525207	34588503	protein_coding	GOLGA8B	ENSG00000215252	362.057	0.101557	0.0811292	1.2518	0.210643	0.998532	1412.18	0.06824	0.0520573	1.31086	0.189904	0.999326	662.766	-0.0184353	0.0726088	-0.253899	0.799574	0.96593	662.766	-0.23045	0.0758787	-3.03708	0.00238884	0.081324	662.766	-0.102241	0.038349	-2.66606	0.00767451	0.186236	1809.17	0.013192	0.0474492	0.278024	0.780994	0.999917	1809.17	-0.262348	0.0583848	-4.49342	7.00872e-06	0.00565709	1809.17	-0.118168	0.0368274	-3.2087	0.00133335	0.107981
GJD2|ENSG00000159248	15	34751032	34754965	protein_coding	GJD2	ENSG00000159248	NA	NA	NA	NA	NA	NA	58.2597	0.119129	0.217882	0.546759	0.584544	0.999326	NA	NA	NA	NA	NA	NA	NA	NA	NA	NA	NA	NA	NA	NA	NA	NA	NA	NA	70.6075	-0.109784	0.198459	-0.553181	0.580139	0.999917	70.6075	0.328681	0.240776	1.36509	0.172224	0.915431	70.6075	0.202549	0.129482	1.56431	0.117746	0.710069
ACTC1|ENSG00000159251	15	34788096	34796139	protein_coding	ACTC1	ENSG00000159251	183.689	-0.144751	0.0999143	-1.44875	0.147408	0.998532	NA	NA	NA	NA	NA	NA	242.157	0.102844	0.112499	0.914181	0.360622	0.814378	242.157	0.126719	0.116725	1.08563	0.277644	0.744818	242.157	0.00897091	0.0555491	0.161495	0.871704	0.987409	NA	NA	NA	NA	NA	NA	NA	NA	NA	NA	NA	NA	NA	NA	NA	NA	NA	NA
AQR|ENSG00000021776	15	34851782	34969839	protein_coding	AQR	ENSG00000021776	2719.02	0.0113635	0.0329328	0.345051	0.730056	0.998532	1072.19	-0.00861396	0.0557653	-0.154468	0.877241	0.999326	4958.98	0.0689549	0.033961	2.03041	0.0423146	0.3925	4958.98	0.0430962	0.0355352	1.21277	0.225216	0.702435	4958.98	-0.0144303	0.0190296	-0.758307	0.448267	0.873702	1623	0.119478	0.0421607	2.83388	0.00459863	0.368241	1623	0.0149147	0.0519752	0.286958	0.774145	0.985992	1623	-0.0634213	0.0294565	-2.15305	0.0313151	0.463351
ZNF770|ENSG00000198146	15	34978341	34988287	protein_coding	ZNF770	ENSG00000198146	2964.09	0.0486366	0.04905	0.991573	0.321406	0.998532	1160.57	-0.0705811	0.0554344	-1.27324	0.202934	0.999326	6260.39	-0.0597591	0.0408234	-1.46384	0.143237	0.61412	6260.39	0.000260125	0.0426462	0.00609961	0.995133	0.999599	6260.39	0.0307605	0.0213291	1.44218	0.14925	0.658601	1759.57	0.00980181	0.0462153	0.21209	0.832037	0.999917	1759.57	0.00025352	0.0568219	0.00446166	0.99644	0.999491	1759.57	-0.00559137	0.0302052	-0.185112	0.853141	0.984917
NANOGP8|ENSG00000255192	15	35084193	35085110	protein_coding	NANOGP8	ENSG00000255192	157.096	0.0585461	0.118874	0.492504	0.622363	0.998532	NA	NA	NA	NA	NA	NA	329.847	0.321107	0.121333	2.6465	0.00813297	0.189015	329.847	0.189218	0.128117	1.47691	0.1397	0.598248	329.847	-0.0732611	0.0653441	-1.12116	0.26222	0.772721	NA	NA	NA	NA	NA	NA	NA	NA	NA	NA	NA	NA	NA	NA	NA	NA	NA	NA
AC021231.1|ENSG00000259336	15	35099022	35169698	lincRNA	AC021231.1	ENSG00000259336	NA	NA	NA	NA	NA	NA	NA	NA	NA	NA	NA	NA	30.4852	0.239434	0.340862	0.702437	0.482406	0.871392	30.4852	-0.196386	0.360468	-0.544809	0.585885	0.896859	30.4852	-0.218365	0.163945	-1.33194	0.182879	0.699033	NA	NA	NA	NA	NA	NA	NA	NA	NA	NA	NA	NA	NA	NA	NA	NA	NA	NA
DPH6|ENSG00000134146	15	35217345	35546193	protein_coding	DPH6	ENSG00000134146	376.395	0.064335	0.0742455	0.866517	0.386207	0.998532	100.421	-0.0969199	0.167288	-0.579358	0.562348	0.999326	799.705	0.0779971	0.0672664	1.15953	0.246242	0.73391	799.705	0.0991462	0.0703798	1.40873	0.158915	0.626363	799.705	0.00780597	0.0345125	0.226178	0.821063	0.979387	128.622	-0.053237	0.145775	-0.365201	0.714961	0.999917	128.622	-0.128273	0.176948	-0.724918	0.468502	0.97602	128.622	-0.0239764	0.0957905	-0.2503	0.802355	0.977263
C15orf41|ENSG00000186073	15	36579611	36810248	protein_coding	C15orf41	ENSG00000186073	289.858	0.0773311	0.0872928	0.885882	0.375681	0.998532	320.114	-0.0744404	0.0919357	-0.8097	0.418112	0.999326	542.968	-0.107682	0.0792764	-1.35831	0.174364	0.660129	542.968	-0.0596898	0.0821248	-0.726818	0.467337	0.847604	542.968	0.0261688	0.0394998	0.662504	0.507648	0.898227	429.853	-0.101735	0.0795627	-1.27867	0.201012	0.999917	429.853	-0.00346303	0.0969682	-0.0357131	0.971511	0.997686	429.853	0.0573155	0.052367	1.0945	0.273736	0.837597
LARP4P|ENSG00000261315	15	36617089	36619265	transcribed_processed_pseudogene	LARP4P	ENSG00000261315	18.1877	-0.0519506	0.311608	-0.166718	0.867592	0.998532	19.7298	-0.419792	0.37218	-1.12793	0.259351	0.999326	46.29	-0.185249	0.283897	-0.652522	0.514064	0.885988	46.29	0.215083	0.292901	0.734319	0.462754	0.845492	46.29	0.199387	0.135178	1.475	0.140213	0.646665	29.4594	-0.18086	0.290854	-0.621823	0.534058	0.999917	29.4594	-0.225745	0.350897	-0.643336	0.520006	0.977906	29.4594	0.00761279	0.190607	0.0399398	0.968141	0.996248
MEIS2|ENSG00000134138	15	36889204	37101299	protein_coding	MEIS2	ENSG00000134138	NA	NA	NA	NA	NA	NA	124.589	0.0272175	0.160614	0.169459	0.865436	0.999326	NA	NA	NA	NA	NA	NA	NA	NA	NA	NA	NA	NA	NA	NA	NA	NA	NA	NA	90.8439	-0.00884307	0.175694	-0.0503324	0.959858	0.999917	90.8439	-0.280258	0.217994	-1.28562	0.198575	0.921962	90.8439	-0.111754	0.116862	-0.956289	0.338926	0.868115
SPRED1|ENSG00000166068	15	38252326	38357249	protein_coding	SPRED1	ENSG00000166068	1831.29	0.0158536	0.0447216	0.354495	0.722968	0.998532	1246.28	0.0762834	0.0550833	1.38488	0.166091	0.999326	3132.92	0.0119949	0.0381087	0.314756	0.752947	0.956718	3132.92	-0.0427615	0.0398803	-1.07225	0.283609	0.749526	3132.92	-0.0268678	0.0195252	-1.37606	0.168804	0.686102	1269.54	0.000605629	0.0493436	0.0122737	0.990207	0.999917	1269.54	-0.144648	0.0605959	-2.3871	0.016982	0.628231	1269.54	-0.0610928	0.0341014	-1.7915	0.0732126	0.624338
FAM98B|ENSG00000171262	15	38454127	38487710	protein_coding	FAM98B	ENSG00000171262	922.047	-0.032246	0.0498436	-0.646945	0.517668	0.998532	364.246	-0.0164201	0.0838856	-0.195744	0.84481	0.999326	1902.74	0.07262	0.0463425	1.56703	0.117108	0.576103	1902.74	0.0894843	0.0484531	1.84682	0.0647728	0.445352	1902.74	0.00611077	0.0252578	0.241936	0.80883	0.977671	520.562	-0.0272254	0.0837557	-0.325057	0.745138	0.999917	520.562	-0.0659498	0.103148	-0.639369	0.522583	0.977906	520.562	-0.0117608	0.0550906	-0.213481	0.830952	0.982145
RASGRP1|ENSG00000172575	15	38488103	38565575	protein_coding	RASGRP1	ENSG00000172575	94.1412	0.1505	0.136406	1.10333	0.269886	0.998532	NA	NA	NA	NA	NA	NA	137.879	0.104239	0.150546	0.692407	0.488682	0.873923	137.879	0.381362	0.156622	2.43492	0.0148953	0.229854	137.879	0.131814	0.0758083	1.73878	0.0820734	0.548206	NA	NA	NA	NA	NA	NA	NA	NA	NA	NA	NA	NA	NA	NA	NA	NA	NA	NA
AC116158.1|ENSG00000259326	15	38502853	38504981	antisense	AC116158.1	ENSG00000259326	31.5687	0.0393504	0.2357	0.166951	0.867408	0.998532	42.5366	-0.165779	0.255801	-0.648077	0.516935	0.999326	84.4042	0.345844	0.187336	1.84611	0.0648758	0.465356	84.4042	0.198446	0.19607	1.01211	0.311483	0.766986	84.4042	-0.082397	0.0955735	-0.862132	0.388615	0.844645	50.3376	-0.11717	0.204391	-0.573265	0.566465	0.999917	50.3376	-0.0364812	0.24742	-0.147446	0.88278	0.987328	50.3376	0.0520428	0.131884	0.394609	0.693131	0.965087
AC013652.1|ENSG00000259345	15	38865322	39427195	lincRNA	AC013652.1	ENSG00000259345	44.4997	0.146501	0.202946	0.721875	0.470372	0.998532	21.678	0.00644009	0.341939	0.018834	0.984973	0.999326	78.6576	0.32367	0.214529	1.50875	0.131363	0.598306	78.6576	-0.0536543	0.22462	-0.238867	0.811208	0.961367	78.6576	-0.190357	0.10353	-1.83867	0.0659641	0.512307	45.3605	-0.156079	0.236226	-0.660718	0.508793	0.999917	45.3605	0.19524	0.284364	0.686584	0.492345	0.977906	45.3605	0.171612	0.153046	1.12132	0.262153	0.83186
AC013652.2|ENSG00000259447	15	39300418	39310782	lincRNA	AC013652.2	ENSG00000259447	NA	NA	NA	NA	NA	NA	NA	NA	NA	NA	NA	NA	21.7096	-0.398097	0.424104	-0.938677	0.347896	0.80658	21.7096	-0.428449	0.433948	-0.987328	0.323482	0.774098	21.7096	-0.0120718	0.206247	-0.0585304	0.953326	0.996768	NA	NA	NA	NA	NA	NA	NA	NA	NA	NA	NA	NA	NA	NA	NA	NA	NA	NA
THBS1|ENSG00000137801	15	39581079	39599466	protein_coding	THBS1	ENSG00000137801	895.213	0.00683006	0.0616487	0.11079	0.911783	0.998532	143.648	2.38636	0.589003	4.05152	5.0886e-05	0.0149968	1401.34	0.0679548	0.0546	1.24459	0.213281	0.700473	1401.34	-0.00417339	0.0570049	-0.073211	0.941638	0.989636	1401.34	-0.037012	0.0274118	-1.35022	0.176944	0.692249	42.8156	0.550273	0.286462	1.92093	0.0547404	0.900537	42.8156	-0.115256	0.353639	-0.325916	0.744488	0.985992	42.8156	-0.373734	0.188849	-1.97901	0.0478147	0.534173
FSIP1|ENSG00000150667	15	39588357	39782830	protein_coding	FSIP1	ENSG00000150667	12.909	0.880198	0.400437	2.1981	0.0279423	0.85869	66.7964	-0.135593	0.197776	-0.68559	0.492972	0.999326	27.3041	0.0129661	0.309215	0.0419324	0.966553	0.995187	27.3041	-0.163747	0.318905	-0.513465	0.607626	0.902514	27.3041	-0.0865248	0.147202	-0.587795	0.55667	0.914051	111.009	0.06043	0.155988	0.387401	0.698459	0.999917	111.009	0.078046	0.19212	0.406235	0.68457	0.980692	111.009	-0.00244466	0.101906	-0.0239894	0.980861	0.997961
AC023908.3|ENSG00000261136	15	39782571	39785617	antisense	AC023908.3	ENSG00000261136	55.8309	0.0430389	0.200581	0.214571	0.830102	0.998532	22.9222	-0.443785	0.344472	-1.28831	0.19764	0.999326	83.3513	0.0326421	0.189871	0.171918	0.863502	0.980237	83.3513	0.224339	0.19742	1.13635	0.255809	0.728532	83.3513	0.092299	0.0919643	1.00364	0.315552	0.8113	33.7863	0.376263	0.318365	1.18186	0.237261	0.999917	33.7863	0.6659	0.394877	1.68635	0.0917286	0.859613	33.7863	0.0501369	0.220271	0.227615	0.819946	0.980436
GPR176|ENSG00000166073	15	39799032	39920892	protein_coding	GPR176	ENSG00000166073	2458.48	0.061118	0.0519498	1.17648	0.239402	0.998532	490.072	0.038765	0.0812862	0.476894	0.633437	0.999326	3382.48	0.0840027	0.0442569	1.89807	0.0576866	0.443916	3382.48	0.24101	0.0460548	5.23311	1.66678e-07	5.6384e-05	3382.48	0.0731381	0.0295136	2.47812	0.0132078	0.246152	629.298	0.0131638	0.0864077	0.152346	0.878914	0.999917	629.298	-0.036517	0.106538	-0.342759	0.73178	0.985992	629.298	-0.0226948	0.0565546	-0.401291	0.688206	0.964895
AC023908.1|ENSG00000259432	15	39813223	39815429	sense_intronic	AC023908.1	ENSG00000259432	23.8977	0.355486	0.266704	1.33289	0.182568	0.998532	NA	NA	NA	NA	NA	NA	49.7969	-0.0366925	0.240419	-0.152619	0.878699	0.982439	49.7969	-0.0359893	0.251017	-0.143374	0.885995	0.979997	49.7969	0.000779507	0.115223	0.00676518	0.994602	0.998718	NA	NA	NA	NA	NA	NA	NA	NA	NA	NA	NA	NA	NA	NA	NA	NA	NA	NA
EIF2AK4|ENSG00000128829	15	39934146	40035591	protein_coding	EIF2AK4	ENSG00000128829	3605.47	-0.00585894	0.0351434	-0.166715	0.867594	0.998532	940.823	-0.00536892	0.0660208	-0.0813217	0.935186	0.999326	5554.64	0.0100553	0.0366608	0.274278	0.783871	0.96108	5554.64	0.085914	0.038264	2.2453	0.024749	0.294375	5554.64	0.0367155	0.0198678	1.84798	0.0646046	0.508007	1143.39	-0.0423426	0.0500455	-0.846082	0.397507	0.999917	1143.39	-0.0104804	0.0611792	-0.171306	0.863983	0.985992	1143.39	0.0200206	0.0328241	0.609937	0.541904	0.942731
SRP14|ENSG00000140319	15	40035739	40039188	protein_coding	SRP14	ENSG00000140319	1059.23	0.0185793	0.0495844	0.374702	0.707882	0.998532	699.339	-0.0400936	0.0672713	-0.595999	0.551176	0.999326	1753.19	0.0353242	0.0487319	0.724869	0.468532	0.864959	1753.19	0.106845	0.0507838	2.10392	0.0353858	0.350214	1753.19	0.0336153	0.0256748	1.30927	0.190442	0.70819	1069.74	0.0814784	0.0614616	1.32568	0.184946	0.999917	1069.74	-0.022903	0.0758713	-0.301866	0.762754	0.985992	1069.74	-0.0570542	0.0404259	-1.41133	0.158148	0.747778
SRP14-AS1|ENSG00000248508	15	40039311	40067290	lincRNA	SRP14-AS1	ENSG00000248508	56.9099	0.207792	0.193506	1.07383	0.282901	0.998532	51.6958	0.160523	0.218537	0.734534	0.462623	0.999326	103.024	0.0272642	0.17927	0.152085	0.87912	0.982439	103.024	0.0159059	0.189127	0.0841019	0.932975	0.987806	103.024	-0.00635952	0.0871789	-0.0729479	0.941848	0.995719	66.7878	-0.0411812	0.209547	-0.196525	0.844199	0.999917	66.7878	-0.182207	0.25696	-0.709087	0.47827	0.977906	66.7878	-0.0522234	0.137291	-0.380384	0.703661	0.966351
BMF|ENSG00000104081	15	40087890	40108892	protein_coding	BMF	ENSG00000104081	980.471	-0.0746837	0.0498613	-1.49783	0.134178	0.998532	67.1275	0.188022	0.194341	0.967484	0.333302	0.999326	1483	-0.194544	0.0538201	-3.61471	0.00030068	0.0280978	1483	0.0457107	0.0557062	0.820568	0.411892	0.825346	1483	0.121929	0.0280859	4.34129	1.41648e-05	0.00193213	66.6693	0.168251	0.179525	0.937198	0.348657	0.999917	66.6693	-0.0024715	0.219881	-0.0112402	0.991032	0.999072	66.6693	-0.0987061	0.116643	-0.846226	0.397427	0.892924
BUB1B|ENSG00000156970	15	40161023	40221136	protein_coding	BUB1B	ENSG00000156970	3965.85	-0.037116	0.0320198	-1.15916	0.246391	0.998532	NA	NA	NA	NA	NA	NA	6601.48	0.0653747	0.0339088	1.92796	0.0538603	0.43398	6601.48	0.0646006	0.0354721	1.82116	0.0685818	0.456151	6601.48	-0.00219249	0.0195667	-0.112052	0.910782	0.991952	NA	NA	NA	NA	NA	NA	NA	NA	NA	NA	NA	NA	NA	NA	NA	NA	NA	NA
AC020658.4|ENSG00000273786	15	40226386	40227069	sense_intronic	AC020658.4	ENSG00000273786	NA	NA	NA	NA	NA	NA	NA	NA	NA	NA	NA	NA	44.5193	0.0577501	0.264803	0.218087	0.827361	0.97369	44.5193	0.140442	0.277125	0.506784	0.612306	0.903702	44.5193	0.036846	0.128314	0.287155	0.773994	0.967069	NA	NA	NA	NA	NA	NA	NA	NA	NA	NA	NA	NA	NA	NA	NA	NA	NA	NA
AC020658.3|ENSG00000260648	15	40232082	40236109	sense_intronic	AC020658.3	ENSG00000260648	58.8441	-0.195648	0.179948	-1.08725	0.276928	0.998532	NA	NA	NA	NA	NA	NA	99.1537	-0.108469	0.189644	-0.571962	0.567348	0.903962	99.1537	-0.0236239	0.199401	-0.118474	0.905692	0.983673	99.1537	0.0443991	0.092406	0.480478	0.630887	0.933263	NA	NA	NA	NA	NA	NA	NA	NA	NA	NA	NA	NA	NA	NA	NA	NA	NA	NA
PAK6|ENSG00000137843	15	40238759	40277487	protein_coding	PAK6	ENSG00000137843	58.1389	-0.0286641	0.184002	-0.155782	0.876205	0.998532	67.6395	0.0438172	0.192124	0.228067	0.819594	0.999326	78.2154	0.107283	0.189783	0.565292	0.571875	0.904499	78.2154	0.294	0.198664	1.47989	0.138903	0.59675	78.2154	0.0887005	0.0928269	0.955548	0.339301	0.820785	83.5042	0.342248	0.180501	1.8961	0.0579471	0.903358	83.5042	0.358195	0.224092	1.59843	0.109948	0.869817	83.5042	-0.0564915	0.12757	-0.442829	0.657889	0.964746
PLCB2|ENSG00000137841	15	40278176	40307935	protein_coding	PLCB2	ENSG00000137841	325.285	-0.0712005	0.0762147	-0.934209	0.350196	0.998532	126.66	-0.210655	0.144275	-1.4601	0.144263	0.999326	449.47	-0.088643	0.0961615	-0.921814	0.356626	0.813372	449.47	-0.00599795	0.0997317	-0.0601408	0.952044	0.991205	449.47	0.0425372	0.0467903	0.909105	0.363295	0.835455	81.7738	0.0647251	0.186882	0.346343	0.729085	0.999917	81.7738	0.350518	0.226135	1.55004	0.121131	0.884074	81.7738	0.110163	0.12321	0.894106	0.371265	0.882044
INAFM2|ENSG00000259330	15	40323664	40326715	protein_coding	INAFM2	ENSG00000259330	422.24	-0.0499766	0.0771413	-0.647858	0.517077	0.998532	328.979	0.153893	0.0985147	1.56214	0.118256	0.999326	547.921	0.0764894	0.0804242	0.951074	0.341567	0.802572	547.921	0.157978	0.0831515	1.89988	0.0574493	0.425437	547.921	0.0378354	0.0410256	0.922238	0.356404	0.830616	318.718	-0.0870833	0.102203	-0.852064	0.394179	0.999917	318.718	-0.0616862	0.12535	-0.49211	0.622641	0.977906	318.718	0.0249097	0.0676152	0.368404	0.712572	0.967802
CCDC9B|ENSG00000188549	15	40331452	40340967	protein_coding	CCDC9B	ENSG00000188549	34.5527	-0.348693	0.248828	-1.40134	0.161112	0.998532	20.5369	0.515881	0.399211	1.29225	0.19627	0.999326	53.0088	-0.247473	0.256161	-0.966084	0.334002	0.79849	53.0088	0.00266288	0.263005	0.0101248	0.991922	0.999105	53.0088	0.129059	0.123821	1.0423	0.297271	0.795833	NA	NA	NA	NA	NA	NA	NA	NA	NA	NA	NA	NA	NA	NA	NA	NA	NA	NA
DISP2|ENSG00000140323	15	40358235	40378639	protein_coding	DISP2	ENSG00000140323	81.9357	0.358803	0.152356	2.35503	0.018521	0.811439	3316.73	0.00691303	0.0411675	0.167924	0.866643	0.999326	105.499	-0.0248539	0.186161	-0.133507	0.893792	0.9828	105.499	0.271402	0.194436	1.39584	0.162761	0.631577	105.499	0.143353	0.090648	1.58143	0.113781	0.603952	3791.48	-0.00593793	0.0380985	-0.155857	0.876145	0.999917	3791.48	0.0557582	0.0469042	1.18877	0.234531	0.934935	3791.48	0.026718	0.0253202	1.0552	0.291333	0.849375
KNSTRN|ENSG00000128944	15	40382721	40394246	protein_coding	KNSTRN	ENSG00000128944	1080.69	0.0230866	0.0547182	0.421918	0.673085	0.998532	290.552	-0.0121964	0.098354	-0.124005	0.901311	0.999326	1623.89	0.110281	0.0474297	2.32514	0.0200646	0.291489	1623.89	0.0355483	0.0500487	0.710275	0.477534	0.852779	1623.89	-0.0397799	0.0253174	-1.57125	0.116125	0.607964	383.707	0.0333535	0.104391	0.319506	0.749343	0.999917	383.707	0.0440299	0.128513	0.342611	0.731891	0.985992	383.707	-0.00115539	0.0684659	-0.0168754	0.986536	0.999315
IVD|ENSG00000128928	15	40405795	40435947	protein_coding	IVD	ENSG00000128928	1448.13	-0.0248517	0.043711	-0.568545	0.569665	0.998532	745.563	-0.0452543	0.0696169	-0.650047	0.515662	0.999326	2188.89	-0.0343178	0.0433068	-0.792436	0.428107	0.84754	2188.89	-0.0564425	0.0450541	-1.25277	0.210289	0.685913	2188.89	-0.00996906	0.0224336	-0.444381	0.656767	0.939897	934.39	-0.0373546	0.0519725	-0.718737	0.472303	0.999917	934.39	-0.0205238	0.0634399	-0.323516	0.746304	0.985992	934.39	0.0129057	0.0341263	0.378174	0.705301	0.966351
BAHD1|ENSG00000140320	15	40439721	40468242	protein_coding	BAHD1	ENSG00000140320	1101.38	-0.0384257	0.0520643	-0.738043	0.460488	0.998532	897.511	0.0373688	0.0741035	0.504278	0.614066	0.999326	1497.23	-0.144542	0.050977	-2.83544	0.00457624	0.144949	1497.23	-0.010548	0.0526801	-0.200228	0.841302	0.967973	1497.23	0.0689921	0.0268606	2.56852	0.0102133	0.218837	1094.32	0.0347512	0.0522401	0.665221	0.505909	0.999917	1094.32	0.0865222	0.0641931	1.34784	0.177709	0.915431	1094.32	0.0160032	0.0353351	0.452897	0.650623	0.963157
CHST14|ENSG00000169105	15	40470998	40474571	protein_coding	CHST14	ENSG00000169105	249.087	-0.0714985	0.105643	-0.676796	0.498536	0.998532	41.7983	0.0791671	0.243228	0.325485	0.744814	0.999326	314.411	-0.121867	0.103154	-1.18141	0.23744	0.7261	314.411	-0.178781	0.107876	-1.65729	0.0974604	0.525987	314.411	-0.0251198	0.05315	-0.47262	0.636484	0.934742	46.023	-0.00775499	0.239949	-0.0323193	0.974217	0.999917	46.023	0.410285	0.287267	1.42823	0.153225	0.915299	46.023	0.182763	0.15549	1.1754	0.239834	0.822813
CCDC32|ENSG00000128891	15	40528683	40565057	protein_coding	CCDC32	ENSG00000128891	139.128	0.0490716	0.112261	0.437119	0.662025	0.998532	499.594	0.0127026	0.0754775	0.168297	0.86635	0.999326	218.954	0.0512973	0.122744	0.417921	0.676005	0.936484	218.954	-0.037202	0.128472	-0.289572	0.772144	0.954081	218.954	-0.04447	0.0592131	-0.751017	0.452643	0.876821	603.955	-0.0230472	0.0687365	-0.335299	0.7374	0.999917	603.955	-0.160905	0.08472	-1.89926	0.0575301	0.817871	603.955	-0.0539352	0.046968	-1.14834	0.250829	0.829468
RPUSD2|ENSG00000166133	15	40569300	40574943	protein_coding	RPUSD2	ENSG00000166133	307.221	-0.0108824	0.0801511	-0.135774	0.892	0.998532	130.614	-0.0970524	0.142643	-0.680386	0.49626	0.999326	463.701	-0.100363	0.0819291	-1.225	0.220575	0.708208	463.701	0.130709	0.084278	1.55093	0.120919	0.565114	463.701	0.115301	0.0392101	2.94059	0.00327585	0.112161	162.041	-0.00752267	0.118841	-0.0633005	0.949527	0.999917	162.041	-0.116272	0.145098	-0.801335	0.422938	0.975245	162.041	-0.0448186	0.0775151	-0.578192	0.563134	0.945439
KNL1|ENSG00000137812	15	40594020	40664342	protein_coding	KNL1	ENSG00000137812	1225.03	0.0103093	0.0444325	0.232023	0.81652	0.998532	25.3705	0.510973	0.32751	1.56017	0.118719	0.999326	2333.1	0.0685666	0.0464122	1.47734	0.139584	0.610058	2333.1	0.0169394	0.0485812	0.348683	0.727327	0.941791	2333.1	-0.0270803	0.0239243	-1.13192	0.25767	0.768919	38.1997	0.127795	0.24968	0.511835	0.608766	0.999917	38.1997	-0.18974	0.310318	-0.611437	0.54091	0.977906	38.1997	-0.154264	0.163776	-0.941922	0.346232	0.871934
RAD51-AS1|ENSG00000245849	15	40686724	40695107	processed_transcript	RAD51-AS1	ENSG00000245849	130.079	0.0637241	0.119519	0.533169	0.593917	0.998532	152.424	-0.0362547	0.130323	-0.278192	0.780865	0.999326	218.605	-0.0589786	0.140263	-0.420485	0.674132	0.936458	218.605	-0.032397	0.14577	-0.222248	0.824121	0.963233	218.605	0.0143651	0.0677198	0.212126	0.832009	0.98072	184.201	-0.0460622	0.112734	-0.408593	0.682838	0.999917	184.201	-0.163257	0.136566	-1.19544	0.231915	0.934935	184.201	-0.0433659	0.0741327	-0.584977	0.558563	0.944078
RAD51|ENSG00000051180	15	40694774	40732339	protein_coding	RAD51	ENSG00000051180	15.8213	-0.251514	0.335903	-0.74877	0.453996	0.998532	NA	NA	NA	NA	NA	NA	NA	NA	NA	NA	NA	NA	NA	NA	NA	NA	NA	NA	NA	NA	NA	NA	NA	NA	NA	NA	NA	NA	NA	NA	NA	NA	NA	NA	NA	NA	NA	NA	NA	NA	NA	NA
RMDN3|ENSG00000137824	15	40735884	40755851	protein_coding	RMDN3	ENSG00000137824	362.72	-0.000765973	0.0784718	-0.00976114	0.992212	0.998579	437.613	0.0895277	0.0820433	1.09122	0.275174	0.999326	561.367	-0.165425	0.0705615	-2.34441	0.019057	0.285754	561.367	-0.0567491	0.0729231	-0.778205	0.436448	0.838017	561.367	0.0566795	0.0363514	1.55921	0.118947	0.611459	568.079	0.0429904	0.0645539	0.665961	0.505436	0.999917	568.079	0.0460679	0.0790725	0.582604	0.56016	0.977906	568.079	-0.00552011	0.042586	-0.129623	0.896865	0.987573
GCHFR|ENSG00000137880	15	40764020	40767710	protein_coding	GCHFR	ENSG00000137880	259.369	-0.111753	0.0885379	-1.26221	0.206874	0.998532	56.7942	0.223971	0.217643	1.02908	0.303444	0.999326	293.32	-0.0413836	0.112994	-0.366247	0.714181	0.946755	293.32	0.0985773	0.117171	0.841311	0.400174	0.820143	293.32	0.0689433	0.0544149	1.26699	0.205158	0.725272	50.6972	0.339253	0.231804	1.46353	0.143322	0.993972	50.6972	0.0422486	0.286148	0.147646	0.882622	0.987328	50.6972	-0.178964	0.152893	-1.17052	0.241791	0.824898
DNAJC17|ENSG00000104129	15	40765155	40807478	protein_coding	DNAJC17	ENSG00000104129	306.204	-0.0230386	0.0811404	-0.283935	0.77646	0.998532	390.084	0.0635544	0.0841645	0.755122	0.450176	0.999326	424.04	-0.0241424	0.0891181	-0.270904	0.786465	0.962117	424.04	-0.0705027	0.0921773	-0.76486	0.444355	0.840821	424.04	-0.0224766	0.0432072	-0.520205	0.60292	0.926372	493.402	-0.0586889	0.0848373	-0.691781	0.489075	0.999917	493.402	0.0385748	0.104046	0.370748	0.710825	0.985892	493.402	0.0501015	0.0552199	0.90731	0.364243	0.879331
ZFYVE19|ENSG00000166140	15	40807086	40815084	protein_coding	ZFYVE19	ENSG00000166140	234.922	0.0117682	0.0898619	0.130959	0.895808	0.998532	301.45	-0.0284555	0.0945536	-0.300946	0.763456	0.999326	345.084	-0.0724436	0.107727	-0.672473	0.501283	0.880487	345.084	0.0267406	0.111566	0.239683	0.810576	0.961234	345.084	0.0499873	0.0519499	0.962222	0.335938	0.819053	355.029	0.0721341	0.0969574	0.743977	0.45689	0.999917	355.029	0.0489944	0.119514	0.409946	0.681845	0.980692	355.029	-0.021349	0.0638074	-0.334585	0.737938	0.971
SPINT1-AS1|ENSG00000261183	15	40835808	40844387	antisense	SPINT1-AS1	ENSG00000261183	55.11	0.0103502	0.178661	0.0579324	0.953802	0.998532	NA	NA	NA	NA	NA	NA	48.3218	-0.135804	0.262101	-0.518136	0.604364	0.915852	48.3218	-0.145171	0.269205	-0.539259	0.589708	0.898211	48.3218	-0.00300839	0.126128	-0.0238518	0.980971	0.997946	NA	NA	NA	NA	NA	NA	NA	NA	NA	NA	NA	NA	NA	NA	NA	NA	NA	NA
SPINT1|ENSG00000166145	15	40844018	40858207	protein_coding	SPINT1	ENSG00000166145	2150.87	0.00999101	0.0384972	0.259526	0.79523	0.998532	30.3514	0.595093	0.312284	1.90562	0.0567001	0.847959	2353.32	-0.0670123	0.0431937	-1.55144	0.120797	0.580376	2353.32	-0.0703389	0.0449736	-1.564	0.117817	0.560456	2353.32	0.000154013	0.0234115	0.00657849	0.994751	0.998718	23.8556	-0.749099	0.318206	-2.35413	0.018566	0.687583	23.8556	-0.522099	0.386897	-1.34945	0.177191	0.915431	23.8556	0.208692	0.227714	0.916467	0.359422	0.876125
RHOV|ENSG00000104140	15	40872214	40874289	protein_coding	RHOV	ENSG00000104140	50.0863	0.0204353	0.196885	0.103793	0.917334	0.998532	27.6247	0.386464	0.315818	1.22369	0.221069	0.999326	73.1201	-0.132289	0.207643	-0.637098	0.524061	0.890629	73.1201	-0.142128	0.212462	-0.668958	0.503522	0.862954	73.1201	-0.00217911	0.0984463	-0.022135	0.98234	0.997946	27.5988	-0.259453	0.320043	-0.810681	0.417549	0.999917	27.5988	-0.248237	0.381155	-0.651276	0.514868	0.977906	27.5988	0.0367577	0.209061	0.175823	0.860433	0.987041
VPS18|ENSG00000104142	15	40894430	40903975	protein_coding	VPS18	ENSG00000104142	582.893	0.00691252	0.0613092	0.112748	0.91023	0.998532	758.647	0.0297438	0.0722891	0.411456	0.680738	0.999326	864.979	-0.0422999	0.077371	-0.546715	0.584575	0.910338	864.979	0.14803	0.080579	1.83708	0.0661979	0.449731	864.979	0.093486	0.0384615	2.43064	0.0150723	0.264728	912.035	-0.0603166	0.0625734	-0.963934	0.335079	0.999917	912.035	0.0748428	0.0765613	0.977553	0.328295	0.957042	912.035	0.0664184	0.0407886	1.62836	0.103449	0.691214
AC020661.1|ENSG00000251161	15	40906811	40910337	lincRNA	AC020661.1	ENSG00000251161	NA	NA	NA	NA	NA	NA	34.345	0.21124	0.263156	0.802717	0.422139	0.999326	NA	NA	NA	NA	NA	NA	NA	NA	NA	NA	NA	NA	NA	NA	NA	NA	NA	NA	46.0819	-0.0662334	0.230496	-0.287351	0.773843	0.999917	46.0819	-0.0320384	0.279199	-0.114751	0.908642	0.988613	46.0819	0.0244013	0.148769	0.164021	0.869714	0.987492
DLL4|ENSG00000128917	15	40929340	40939072	protein_coding	DLL4	ENSG00000128917	NA	NA	NA	NA	NA	NA	124.764	0.210222	0.147053	1.42957	0.15284	0.999326	NA	NA	NA	NA	NA	NA	NA	NA	NA	NA	NA	NA	NA	NA	NA	NA	NA	NA	168.392	0.106217	0.119463	0.889115	0.373941	0.999917	168.392	-0.089326	0.14767	-0.604904	0.545243	0.977906	168.392	-0.0995459	0.0778789	-1.27821	0.201174	0.793828
CHAC1|ENSG00000128965	15	40952962	40956519	protein_coding	CHAC1	ENSG00000128965	201.12	-0.0248733	0.204041	-0.121904	0.902975	0.998532	193.081	-0.032905	0.118365	-0.277996	0.781016	0.999326	362.759	-0.072064	0.175209	-0.411304	0.680849	0.937776	362.759	0.119695	0.182622	0.655425	0.512194	0.867156	362.759	0.0948748	0.0655398	1.44759	0.147731	0.656869	265.683	0.013413	0.100077	0.134027	0.893381	0.999917	265.683	0.199002	0.121082	1.64353	0.100273	0.860481	265.683	0.0765583	0.0664976	1.15129	0.249611	0.828155
INO80|ENSG00000128908	15	40978880	41116354	protein_coding	INO80	ENSG00000128908	870.286	0.0775011	0.0552136	1.40366	0.16042	0.998532	737.216	0.0482318	0.0632538	0.762512	0.445754	0.999326	1357.92	-0.0194432	0.0588737	-0.330254	0.741208	0.953369	1357.92	0.0199766	0.0611825	0.326508	0.74404	0.946644	1357.92	0.0196985	0.0291176	0.676517	0.498713	0.894406	999.352	0.0512495	0.0555846	0.922009	0.356524	0.999917	999.352	0.0276902	0.068276	0.405562	0.685064	0.980692	999.352	-0.0181721	0.0367118	-0.494994	0.620604	0.958968
AC020661.4|ENSG00000280036	15	41016990	41018843	sense_intronic	AC020661.4	ENSG00000280036	13.9001	0.389086	0.356972	1.08996	0.27573	0.998532	NA	NA	NA	NA	NA	NA	26.537	0.104541	0.34127	0.306328	0.759355	0.957558	26.537	-0.278829	0.364527	-0.764906	0.444328	0.840821	26.537	-0.190567	0.167416	-1.13829	0.255	0.767215	NA	NA	NA	NA	NA	NA	NA	NA	NA	NA	NA	NA	NA	NA	NA	NA	NA	NA
CHP1|ENSG00000187446	15	41230839	41281890	protein_coding	CHP1	ENSG00000187446	1500.07	-0.0119536	0.0442413	-0.270191	0.787013	0.998532	1210.62	0.0152467	0.0511893	0.297849	0.765819	0.999326	2329.16	0.000985614	0.0458727	0.0214858	0.982858	0.997558	2329.16	-0.0514722	0.0479716	-1.07297	0.283284	0.749251	2329.16	-0.0254891	0.023318	-1.09311	0.274347	0.78018	1546.67	-0.0845773	0.0483411	-1.74959	0.0801886	0.942129	1546.67	0.0413095	0.0593927	0.695533	0.486722	0.977906	1546.67	0.0664568	0.0317723	2.09166	0.036469	0.488923
OIP5-AS1|ENSG00000247556	15	41283990	41309737	processed_transcript	OIP5-AS1	ENSG00000247556	4464	0.0589766	0.0334126	1.7651	0.0775464	0.990931	2313.13	-0.0485661	0.0573765	-0.846446	0.397304	0.999326	8589.7	0.0468144	0.0372452	1.25693	0.208781	0.696151	8589.7	0.0116366	0.0389713	0.298593	0.765251	0.952667	8589.7	-0.018451	0.0196772	-0.937682	0.348408	0.826387	3139.15	0.00380557	0.0379054	0.100397	0.920029	0.999917	3139.15	0.0385773	0.0467003	0.826062	0.408769	0.973723	3139.15	0.0139731	0.0250782	0.557181	0.577404	0.948817
OIP5|ENSG00000104147	15	41309268	41332621	protein_coding	OIP5	ENSG00000104147	308.33	0.081018	0.077943	1.03945	0.298595	0.998532	NA	NA	NA	NA	NA	NA	456.437	-0.0627263	0.111411	-0.563016	0.573424	0.905254	456.437	-0.0323906	0.115786	-0.279746	0.779672	0.955238	456.437	0.0159038	0.0544265	0.292207	0.770128	0.96551	NA	NA	NA	NA	NA	NA	NA	NA	NA	NA	NA	NA	NA	NA	NA	NA	NA	NA
NUSAP1|ENSG00000137804	15	41332694	41381050	protein_coding	NUSAP1	ENSG00000137804	2303.14	0.00113544	0.0471453	0.0240838	0.980786	0.998532	NA	NA	NA	NA	NA	NA	3967.39	0.0538372	0.0450467	1.19514	0.232031	0.720853	3967.39	0.012196	0.047167	0.258571	0.795967	0.958902	3967.39	-0.0216407	0.023316	-0.92815	0.35333	0.828399	NA	NA	NA	NA	NA	NA	NA	NA	NA	NA	NA	NA	NA	NA	NA	NA	NA	NA
AC087721.1|ENSG00000259396	15	41343080	41344225	sense_intronic	AC087721.1	ENSG00000259396	19.0872	0.0513219	0.351485	0.146015	0.88391	0.998532	NA	NA	NA	NA	NA	NA	NA	NA	NA	NA	NA	NA	NA	NA	NA	NA	NA	NA	NA	NA	NA	NA	NA	NA	NA	NA	NA	NA	NA	NA	NA	NA	NA	NA	NA	NA	NA	NA	NA	NA	NA	NA
NDUFAF1|ENSG00000137806	15	41387349	41402519	protein_coding	NDUFAF1	ENSG00000137806	207.76	-0.0773244	0.0933542	-0.82829	0.407506	0.998532	186.242	-0.0139098	0.118923	-0.116964	0.906888	0.999326	341.385	-0.0282168	0.111428	-0.253229	0.800092	0.966055	341.385	0.0241608	0.116422	0.207527	0.835598	0.966524	341.385	0.0262079	0.0539569	0.48572	0.627165	0.933263	229.186	0.239144	0.116253	2.0571	0.0396765	0.86648	229.186	-0.0384527	0.143979	-0.267072	0.789414	0.985992	229.186	-0.155852	0.0772217	-2.01824	0.0435664	0.515032
RTF1|ENSG00000137815	15	41408408	41483563	protein_coding	RTF1	ENSG00000137815	1609.92	0.0443864	0.0446065	0.995066	0.319704	0.998532	1409.84	-0.0806525	0.0504034	-1.60014	0.109568	0.999326	2740.49	-0.00013804	0.0392589	-0.00351614	0.997195	0.999643	2740.49	-0.02236	0.0409421	-0.546138	0.584971	0.896701	2740.49	-0.0108165	0.0199307	-0.542705	0.587333	0.922606	1821.81	0.0634961	0.0496601	1.27861	0.201034	0.999917	1821.81	-0.031981	0.0611504	-0.522989	0.600982	0.977906	1821.81	-0.050325	0.0325448	-1.54633	0.122025	0.715934
RPAP1|ENSG00000103932	15	41517176	41544269	protein_coding	RPAP1	ENSG00000103932	2144.26	-0.0433837	0.037922	-1.14402	0.252614	0.998532	559.514	0.0142311	0.0697296	0.20409	0.838283	0.999326	2987.94	-0.162692	0.0390955	-4.1614	3.16304e-05	0.00557288	2987.94	-0.165663	0.0406424	-4.07612	4.57933e-05	0.00591258	2987.94	0.00271181	0.0283804	0.0955524	0.923876	0.992996	679.536	-0.098356	0.0630447	-1.5601	0.118736	0.976942	679.536	-0.0696571	0.0770664	-0.903859	0.36607	0.968223	679.536	0.0277829	0.0427918	0.649257	0.516172	0.935382
TYRO3|ENSG00000092445	15	41557675	41583586	protein_coding	TYRO3	ENSG00000092445	2279.27	-0.0404254	0.0445374	-0.907674	0.36405	0.998532	599.269	-0.100563	0.0705889	-1.42462	0.154266	0.999326	3573.22	-0.0297248	0.0391884	-0.758509	0.448146	0.856503	3573.22	0.0201016	0.0407746	0.492994	0.622017	0.907019	3573.22	0.0250442	0.0199052	1.25817	0.208329	0.727156	769.578	-0.0218003	0.0654311	-0.33318	0.738999	0.999917	769.578	0.0899463	0.07996	1.12489	0.260635	0.944206	769.578	0.0506256	0.0428319	1.18196	0.237222	0.822527
MGA|ENSG00000174197	15	41621224	41773081	protein_coding	MGA	ENSG00000174197	2812.98	0.0306998	0.0381176	0.805399	0.42059	0.998532	2631.22	-0.0561061	0.0403513	-1.39044	0.164395	0.999326	5051.41	-0.0306572	0.0339822	-0.902156	0.366974	0.817042	5051.41	0.0666982	0.035409	1.88365	0.0596118	0.430831	5051.41	0.0481395	0.017645	2.72822	0.00636765	0.166437	4008.3	0.0478006	0.0389101	1.22849	0.219264	0.999917	4008.3	-0.00256742	0.0479412	-0.0535535	0.957291	0.996292	4008.3	-0.0289519	0.0258351	-1.12064	0.262441	0.83186
MAPKBP1|ENSG00000137802	15	41774434	41827855	protein_coding	MAPKBP1	ENSG00000137802	408.177	-0.0647674	0.0718307	-0.901667	0.367234	0.998532	2436.41	0.0964941	0.0391286	2.46608	0.0136602	0.45722	547.578	-0.0579304	0.0794273	-0.729351	0.465787	0.86377	547.578	-0.121569	0.0826995	-1.47001	0.141559	0.599248	547.578	-0.0288423	0.0402085	-0.717318	0.473178	0.886207	3192.3	-0.0369921	0.0407185	-0.908484	0.363622	0.999917	3192.3	0.0188682	0.0500305	0.377133	0.706075	0.984864	3192.3	0.0294113	0.0266993	1.10158	0.270646	0.835859
JMJD7|ENSG00000243789	15	41828085	41837581	protein_coding	JMJD7	ENSG00000243789	23.9531	-0.292093	0.287131	-1.01728	0.309021	0.998532	50.351	-0.301516	0.232064	-1.29928	0.193848	0.999326	38.1594	-0.064483	0.271351	-0.237636	0.812163	0.969544	38.1594	-0.11141	0.279845	-0.398111	0.690548	0.930436	38.1594	-0.0228332	0.131058	-0.174222	0.861691	0.98684	67.3021	0.118329	0.199154	0.594155	0.552409	0.999917	67.3021	0.078306	0.243997	0.32093	0.748263	0.985992	67.3021	-0.0343014	0.12968	-0.264508	0.791388	0.975961
JMJD7-PLA2G4B|ENSG00000168970	15	41828095	41848155	protein_coding	JMJD7-PLA2G4B	ENSG00000168970	104.063	-0.130365	0.139318	-0.935735	0.34941	0.998532	247.177	-0.00443702	0.104759	-0.0423546	0.966216	0.999326	176.04	-0.0576045	0.144143	-0.399635	0.689425	0.940019	176.04	-0.142014	0.149285	-0.95129	0.341457	0.787166	176.04	-0.0390541	0.0699748	-0.558117	0.576764	0.920386	336.629	-0.0542811	0.0913653	-0.594111	0.552438	0.999917	336.629	-0.111813	0.112218	-0.996392	0.31906	0.956038	336.629	-0.0150703	0.0604633	-0.249247	0.80317	0.977427
PLA2G4B|ENSG00000243708	15	41837775	41848147	protein_coding	PLA2G4B	ENSG00000243708	NA	NA	NA	NA	NA	NA	24.4194	-0.0175637	0.322736	-0.0544212	0.9566	0.999326	NA	NA	NA	NA	NA	NA	NA	NA	NA	NA	NA	NA	NA	NA	NA	NA	NA	NA	31.6143	-0.338632	0.279303	-1.21242	0.225352	0.999917	31.6143	-0.535631	0.334933	-1.59922	0.109772	0.869817	31.6143	-0.0329105	0.190974	-0.17233	0.863178	0.987229
SPTBN5|ENSG00000137877	15	41848144	41894077	protein_coding	SPTBN5	ENSG00000137877	107.669	-0.0808123	0.127281	-0.634911	0.525487	0.998532	27.4752	0.197826	0.317986	0.62212	0.533863	0.999326	144.687	-0.0178492	0.144482	-0.123539	0.90168	0.984501	144.687	-0.038415	0.151001	-0.254402	0.799185	0.959468	144.687	-0.00933246	0.0700608	-0.133205	0.894031	0.990357	36.6489	0.164887	0.273789	0.60224	0.547015	0.999917	36.6489	0.301858	0.333819	0.904256	0.36586	0.967991	36.6489	0.0343415	0.179201	0.191637	0.848027	0.984802
EHD4|ENSG00000103966	15	41895939	41972578	protein_coding	EHD4	ENSG00000103966	1187.58	0.0945463	0.0513258	1.84208	0.0654635	0.963118	158.809	0.225522	0.137652	1.63835	0.101349	0.999326	1682.76	-0.0354307	0.0451183	-0.785284	0.432287	0.849408	1682.76	0.012482	0.0466968	0.267299	0.789239	0.957412	1682.76	0.0241995	0.0225111	1.075	0.282373	0.786496	200.585	-0.03946	0.111353	-0.354367	0.723064	0.999917	200.585	0.163322	0.135398	1.20623	0.227728	0.934935	200.585	0.0921516	0.0727422	1.26683	0.205218	0.800394
AC039056.2|ENSG00000278493	15	41908204	41908714	sense_intronic	AC039056.2	ENSG00000278493	28.5187	-0.137791	0.26073	-0.528483	0.597164	0.998532	NA	NA	NA	NA	NA	NA	32.9947	-0.0348999	0.314819	-0.110857	0.911729	0.986468	32.9947	-0.280413	0.340327	-0.823953	0.409966	0.824633	32.9947	-0.115206	0.154602	-0.745178	0.456164	0.877266	NA	NA	NA	NA	NA	NA	NA	NA	NA	NA	NA	NA	NA	NA	NA	NA	NA	NA
VPS39|ENSG00000166887	15	42158701	42208316	protein_coding	VPS39	ENSG00000166887	1432.28	0.0193281	0.0461836	0.418505	0.675578	0.998532	1806.67	-0.0264759	0.0499086	-0.530489	0.595773	0.999326	2268.64	-0.0630979	0.0396049	-1.59319	0.111119	0.56546	2268.64	-0.00523204	0.0410876	-0.127339	0.898672	0.982399	2268.64	0.0297527	0.0203554	1.46166	0.143833	0.6531	2443.65	0.0436741	0.0408576	1.06894	0.285098	0.999917	2443.65	-0.0238492	0.0503534	-0.473636	0.635759	0.979679	2443.65	-0.0353307	0.0267712	-1.31973	0.186926	0.78018
TMEM87A|ENSG00000103978	15	42210452	42273663	protein_coding	TMEM87A	ENSG00000103978	608.521	0.0451082	0.0632018	0.713718	0.475401	0.998532	463.941	-0.0042141	0.079149	-0.0532426	0.957539	0.999326	1175.92	-0.0440029	0.055548	-0.792159	0.428268	0.84754	1175.92	0.0467005	0.0576349	0.810283	0.417778	0.828826	1175.92	0.0453261	0.0272293	1.66461	0.0959913	0.573506	710.35	-0.00601985	0.0615385	-0.0978226	0.922073	0.999917	710.35	-0.0704806	0.0756062	-0.932206	0.35123	0.964988	710.35	-0.0259702	0.0404736	-0.641657	0.521096	0.937336
GANC|ENSG00000214013	15	42273233	42356935	protein_coding	GANC	ENSG00000214013	309.367	0.0208063	0.0988898	0.210399	0.833357	0.998532	274.776	-0.0800254	0.120583	-0.663654	0.506912	0.999326	504.954	-0.100566	0.0813214	-1.23665	0.216218	0.704239	504.954	-0.0907081	0.0846924	-1.07103	0.284156	0.74953	504.954	0.00768023	0.0410498	0.187096	0.851586	0.984937	360.008	-0.14747	0.0867401	-1.70014	0.0891043	0.947037	360.008	-0.0612286	0.105452	-0.580631	0.561489	0.977906	360.008	0.0588632	0.0583444	1.00889	0.313026	0.859269
ZNF106|ENSG00000103994	15	42412823	42491123	protein_coding	ZNF106	ENSG00000103994	2895.29	0.0369356	0.0346664	1.06546	0.286668	0.998532	1629.99	-0.0570391	0.0488954	-1.16656	0.24339	0.999326	4918.27	-0.0489233	0.0349995	-1.39783	0.162164	0.642027	4918.27	-0.0928406	0.0365753	-2.53834	0.0111378	0.198872	4918.27	-0.0200717	0.0203022	-0.988648	0.322836	0.815261	2447.41	0.0174612	0.0393955	0.443228	0.657601	0.999917	2447.41	0.0236245	0.0484442	0.487664	0.625788	0.977906	2447.41	-0.000312867	0.0259731	-0.0120458	0.990389	0.999627
SNAP23|ENSG00000092531	15	42491233	42545356	protein_coding	SNAP23	ENSG00000092531	799.103	0.0892417	0.0519921	1.71645	0.0860802	0.998532	105.726	0.0627608	0.159959	0.392356	0.694795	0.999326	1459.68	0.0866159	0.0547001	1.58347	0.113315	0.568557	1459.68	-0.0144914	0.0571958	-0.253364	0.799987	0.959468	1459.68	-0.0515999	0.0275463	-1.87321	0.0610399	0.493277	137.585	0.121448	0.128941	0.941888	0.34625	0.999917	137.585	-0.109696	0.157736	-0.69544	0.486779	0.977906	137.585	-0.116577	0.0835005	-1.39613	0.162676	0.750953
LRRC57|ENSG00000180979	15	42537820	42548802	protein_coding	LRRC57	ENSG00000180979	165.551	0.190868	0.119461	1.59774	0.1101	0.998532	734.278	-0.146759	0.0627838	-2.33752	0.0194119	0.544855	318.579	-0.0387493	0.0962718	-0.402499	0.687317	0.939427	318.579	-0.116688	0.0994876	-1.17289	0.240841	0.716045	318.579	-0.0378596	0.0469404	-0.806547	0.419928	0.861673	910.202	0.000918256	0.0611093	0.0150264	0.988011	0.999917	910.202	0.0395286	0.0752086	0.525586	0.599176	0.977906	910.202	0.0159168	0.040012	0.397802	0.690776	0.964895
HAUS2|ENSG00000137814	15	42548810	42569994	protein_coding	HAUS2	ENSG00000137814	364.221	0.0613084	0.0824709	0.743394	0.457243	0.998532	445.997	0.028833	0.0964241	0.299023	0.764922	0.999326	653.226	0.0674549	0.0791121	0.852649	0.393854	0.831985	653.226	0.0526851	0.0821542	0.641295	0.521331	0.870449	653.226	-0.00851189	0.0390583	-0.217928	0.827485	0.980086	586.467	-0.0335355	0.0758952	-0.441865	0.658587	0.999917	586.467	-0.0869462	0.09271	-0.93783	0.348332	0.964988	586.467	-0.0169534	0.0502231	-0.337561	0.735694	0.970102
STARD9|ENSG00000159433	15	42575659	42720981	protein_coding	STARD9	ENSG00000159433	739.066	-0.0256368	0.0646616	-0.396476	0.691754	0.998532	1420.56	-0.0257004	0.0624921	-0.411259	0.680883	0.999326	1192.76	-0.035884	0.0626232	-0.573014	0.566635	0.903962	1192.76	-0.128182	0.0653719	-1.96081	0.0499015	0.40003	1192.76	-0.0436555	0.0324929	-1.34354	0.179098	0.694899	1714.62	0.0341529	0.053106	0.643108	0.520154	0.999917	1714.62	0.0541909	0.0653659	0.82904	0.407082	0.973723	1714.62	0.00270957	0.0355126	0.0762989	0.939181	0.992351
CDAN1|ENSG00000140326	15	42723544	42737128	protein_coding	CDAN1	ENSG00000140326	414.425	-0.0845176	0.0765228	-1.10448	0.269387	0.998532	480.312	0.0413817	0.0841037	0.492031	0.622697	0.999326	573.101	-0.287253	0.0753315	-3.81318	0.000137188	0.0166935	573.101	-0.212622	0.0783436	-2.71396	0.00664842	0.149575	573.101	0.0435955	0.0468573	0.93039	0.352169	0.827918	662.742	-0.0535562	0.0711428	-0.752799	0.451571	0.999917	662.742	-0.0343679	0.0869606	-0.395212	0.692686	0.980915	662.742	0.0165978	0.0467001	0.355412	0.722281	0.969425
TTBK2|ENSG00000128881	15	42738734	42920809	protein_coding	TTBK2	ENSG00000128881	868.33	0.0207392	0.051122	0.405681	0.684977	0.998532	3644.11	-0.0194183	0.0377616	-0.514234	0.607089	0.999326	1567.82	-0.0459545	0.0597766	-0.76877	0.44203	0.853091	1567.82	-0.110339	0.0624835	-1.76589	0.0774145	0.48157	1567.82	-0.0294523	0.0312025	-0.943908	0.345217	0.825629	4552.98	-0.0371112	0.0361926	-1.02538	0.305184	0.999917	4552.98	-0.0267853	0.0445371	-0.601415	0.547563	0.977906	4552.98	0.0104652	0.0243251	0.430224	0.667033	0.964746
UBR1|ENSG00000159459	15	42942897	43106113	protein_coding	UBR1	ENSG00000159459	871.652	0.0543839	0.0519613	1.04662	0.295274	0.998532	1471.5	0.0518568	0.0490346	1.05756	0.290258	0.999326	1615.02	0.0960654	0.0489073	1.96424	0.0495027	0.418298	1615.02	0.0794398	0.0511573	1.55285	0.120458	0.564171	1615.02	-0.0111011	0.0265239	-0.418533	0.675558	0.946234	2140.62	0.0143534	0.0394245	0.364075	0.715802	0.999917	2140.62	-0.0147814	0.0484267	-0.305233	0.760189	0.985992	2140.62	-0.0145196	0.0257574	-0.563705	0.572955	0.947211
RPS3AP47|ENSG00000205871	15	43115702	43116493	processed_pseudogene	RPS3AP47	ENSG00000205871	70.817	-0.166062	0.190669	-0.870946	0.383784	0.998532	NA	NA	NA	NA	NA	NA	107.297	0.324816	0.188707	1.72127	0.0852011	0.510844	107.297	0.251626	0.197112	1.27656	0.201757	0.677221	107.297	-0.0431254	0.0956545	-0.450846	0.652101	0.938772	NA	NA	NA	NA	NA	NA	NA	NA	NA	NA	NA	NA	NA	NA	NA	NA	NA	NA
TMEM62|ENSG00000137842	15	43123279	43185146	protein_coding	TMEM62	ENSG00000137842	47.3897	-0.0236661	0.20124	-0.117602	0.906383	0.998532	259.268	-0.0814229	0.113071	-0.720104	0.471461	0.999326	91.4953	-0.113949	0.183525	-0.620889	0.534672	0.894385	91.4953	-0.203221	0.190238	-1.06825	0.285409	0.75021	91.4953	-0.0410783	0.0895432	-0.458754	0.646411	0.937662	336.723	0.0679124	0.0836234	0.812122	0.416721	0.999917	336.723	-0.018996	0.103153	-0.184154	0.853893	0.985992	336.723	-0.0476963	0.0546592	-0.872613	0.382874	0.887233
CCNDBP1|ENSG00000166946	15	43185118	43197176	protein_coding	CCNDBP1	ENSG00000166946	212.291	-0.0348746	0.0970915	-0.359193	0.71945	0.998532	692.472	-0.0365757	0.0687358	-0.532119	0.594643	0.999326	337.918	0.0501223	0.105666	0.474348	0.635251	0.925794	337.918	0.224952	0.109357	2.05704	0.0396826	0.364382	337.918	0.0858811	0.0529761	1.62113	0.10499	0.590553	881.503	-0.0189691	0.0734003	-0.258433	0.796072	0.999917	881.503	0.0110872	0.0904133	0.122628	0.902402	0.988437	881.503	0.015819	0.0480363	0.329313	0.741919	0.971039
LCMT2|ENSG00000168806	15	43323649	43330605	protein_coding	LCMT2	ENSG00000168806	131.217	0.144	0.12376	1.16354	0.244609	0.998532	220.897	-0.0961405	0.115657	-0.831253	0.405831	0.999326	168.02	0.147811	0.128374	1.15141	0.249564	0.736572	168.02	0.140031	0.132111	1.05995	0.289166	0.753553	168.02	-0.00699717	0.0630013	-0.111064	0.911566	0.992056	280.524	-0.0385413	0.114631	-0.336219	0.736705	0.999917	280.524	0.083996	0.139678	0.601354	0.547604	0.977906	280.524	0.0577647	0.0744957	0.775409	0.438098	0.911397
ADAL|ENSG00000168803	15	43330657	43354555	protein_coding	ADAL	ENSG00000168803	202.951	0.0909416	0.0925269	0.982866	0.325673	0.998532	276.073	-0.208258	0.101411	-2.05361	0.0400132	0.74293	351.517	0.0510763	0.102785	0.496922	0.619244	0.922403	351.517	0.0855963	0.106967	0.800212	0.423588	0.831656	351.517	0.0154165	0.0500431	0.308064	0.758034	0.962711	361.074	0.012962	0.0894219	0.144953	0.884748	0.999917	361.074	0.0327551	0.109896	0.298055	0.765661	0.985992	361.074	0.00604489	0.0582853	0.103712	0.917398	0.990121
ZSCAN29|ENSG00000140265	15	43358172	43371025	protein_coding	ZSCAN29	ENSG00000140265	843.462	-0.0205693	0.0526326	-0.39081	0.695938	0.998532	933.075	-0.0780545	0.060118	-1.29836	0.194165	0.999326	1321.9	-0.00846971	0.0567953	-0.149127	0.881454	0.982439	1321.9	-0.008638	0.0592048	-0.1459	0.884	0.979302	1321.9	0.000148678	0.028141	0.00528331	0.995785	0.998953	1376.09	-0.0387635	0.0489096	-0.792554	0.428038	0.999917	1376.09	0.0408791	0.0601	0.680185	0.496387	0.977906	1376.09	0.0396344	0.0319223	1.24159	0.214389	0.80735
TUBGCP4|ENSG00000137822	15	43369221	43409771	protein_coding	TUBGCP4	ENSG00000137822	711.288	0.0133695	0.0534052	0.250341	0.802324	0.998532	623.972	-0.0721895	0.0700237	-1.03093	0.302574	0.999326	1159.16	-0.0664656	0.0610585	-1.08855	0.27635	0.758673	1159.16	-0.065516	0.0636078	-1.03	0.30301	0.763688	1159.16	0.00205667	0.031165	0.065993	0.947383	0.996214	883.14	0.0256984	0.0554885	0.46313	0.643271	0.999917	883.14	0.0515252	0.0680203	0.757498	0.448752	0.97602	883.14	0.00681775	0.036539	0.186588	0.851984	0.984917
TP53BP1|ENSG00000067369	15	43403061	43510728	protein_coding	TP53BP1	ENSG00000067369	2256.91	0.0555248	0.041996	1.32214	0.18612	0.998532	7983.92	-0.0338944	0.0284201	-1.19262	0.233018	0.999326	3417.81	0.0899593	0.0410527	2.19131	0.0284292	0.337439	3417.81	-0.0106822	0.0429989	-0.248431	0.803801	0.959794	3417.81	-0.0515434	0.0214643	-2.40136	0.0163344	0.274017	11134.6	-0.0226757	0.0265518	-0.854019	0.393094	0.999917	11134.6	0.0310025	0.0327457	0.946767	0.343758	0.964141	11134.6	0.0261433	0.0174265	1.5002	0.133562	0.724369
MAP1A|ENSG00000166963	15	43510958	43531620	protein_coding	MAP1A	ENSG00000166963	85.3003	0.00202509	0.152826	0.0132509	0.989428	0.998532	11081.9	0.00284506	0.0364947	0.0779581	0.937861	0.999326	103.269	-0.235376	0.198326	-1.18682	0.2353	0.723467	103.269	-0.0236554	0.202894	-0.11659	0.907185	0.983787	103.269	0.10961	0.0957369	1.14491	0.252246	0.765016	13088.1	-0.0600024	0.0423153	-1.41798	0.156196	0.999917	13088.1	0.11198	0.0522966	2.14125	0.0322536	0.723603	13088.1	0.0815406	0.0283214	2.87911	0.00398794	0.214876
PPIP5K1|ENSG00000168781	15	43533462	43590253	protein_coding	PPIP5K1	ENSG00000168781	228.92	-0.113304	0.0878703	-1.28944	0.197244	0.998532	388.586	-0.139461	0.086056	-1.62058	0.105108	0.999326	424.56	0.0144314	0.0959441	0.150415	0.880438	0.982439	424.56	-0.0857431	0.100205	-0.855673	0.392179	0.81505	424.56	-0.0488904	0.0467404	-1.046	0.295561	0.794521	480.72	-0.0432829	0.0801403	-0.540089	0.589136	0.999917	480.72	-0.00990418	0.0985369	-0.100512	0.919938	0.990522	480.72	0.0210739	0.0524087	0.402108	0.687605	0.964895
CKMT1B|ENSG00000237289	15	43593054	43604901	protein_coding	CKMT1B	ENSG00000237289	258.72	-0.058677	0.0898902	-0.652762	0.513909	0.998532	456.288	0.0518919	0.0795797	0.652074	0.514353	0.999326	381.744	0.181501	0.0961583	1.88752	0.0590908	0.447243	381.744	0.0749155	0.100622	0.744522	0.456561	0.844486	381.744	-0.0562706	0.048475	-1.16082	0.245716	0.759373	438.913	0.0903209	0.085223	1.05982	0.289227	0.999917	438.913	-0.109431	0.104542	-1.04677	0.295207	0.952116	438.913	-0.09846	0.0555358	-1.77291	0.0762438	0.630939
STRC|ENSG00000242866	15	43599563	43618800	protein_coding	STRC	ENSG00000242866	14.8334	0.422287	0.379897	1.11158	0.266318	0.998532	20.7109	-0.150697	0.378575	-0.398064	0.690583	0.999326	26.311	-0.138774	0.314171	-0.441713	0.658697	0.931497	26.311	-0.314372	0.33444	-0.939994	0.34722	0.791236	26.311	-0.0786428	0.156796	-0.50156	0.615977	0.929154	24.8953	0.134502	0.332905	0.404023	0.686195	0.999917	24.8953	-0.16971	0.401233	-0.42297	0.672317	0.980692	24.8953	-0.149036	0.213223	-0.698969	0.484571	0.926055
CATSPER2|ENSG00000166762	15	43628503	43668118	protein_coding	CATSPER2	ENSG00000166762	114.999	-0.0421981	0.139824	-0.301796	0.762808	0.998532	238.857	-0.118014	0.115747	-1.01958	0.307926	0.999326	191.096	-0.0186428	0.152533	-0.122221	0.902724	0.984748	191.096	-0.218031	0.160125	-1.36163	0.173315	0.640739	191.096	-0.0952946	0.0752698	-1.26604	0.205499	0.725272	341.116	-0.101827	0.0944674	-1.0779	0.281078	0.999917	341.116	-0.109048	0.114579	-0.95173	0.341234	0.963051	341.116	0.0120899	0.0632169	0.191245	0.848334	0.984802
CKMT1A|ENSG00000223572	15	43692886	43699222	protein_coding	CKMT1A	ENSG00000223572	205.934	-0.132808	0.103277	-1.28593	0.198467	0.998532	155.185	-0.0790465	0.134007	-0.58987	0.555278	0.999326	289.278	0.178242	0.113051	1.57666	0.114875	0.572188	289.278	0.137271	0.118283	1.16053	0.245833	0.719256	289.278	-0.0257018	0.0571315	-0.449871	0.652804	0.938868	171.767	-0.169365	0.135742	-1.2477	0.212141	0.999917	171.767	0.00490512	0.16443	0.0298311	0.976202	0.997857	171.767	0.0996552	0.0885472	1.12545	0.2604	0.83186
CATSPER2P1|ENSG00000205771	15	43726918	43747094	transcribed_unprocessed_pseudogene	CATSPER2P1	ENSG00000205771	38.5265	0.153665	0.239622	0.641279	0.521342	0.998532	44.1337	-0.207975	0.252364	-0.824109	0.409878	0.999326	67.746	-0.217407	0.243366	-0.893335	0.371678	0.819464	67.746	-0.312857	0.257243	-1.21619	0.223911	0.700632	67.746	-0.0409732	0.121686	-0.336713	0.736333	0.958915	42.1416	0.236683	0.242118	0.977553	0.328295	0.999917	42.1416	0.293268	0.292091	1.00403	0.315363	0.956038	42.1416	-0.0115294	0.159471	-0.0722979	0.942365	0.992567
PDIA3|ENSG00000167004	15	43746392	43773279	protein_coding	PDIA3	ENSG00000167004	5778.87	0.0121318	0.030177	0.40202	0.687669	0.998532	2059.72	-0.00674699	0.0439111	-0.153651	0.877885	0.999326	9050.14	0.0203511	0.0312866	0.650473	0.515387	0.886605	9050.14	0.0136592	0.0326878	0.417868	0.676044	0.925355	9050.14	-0.00384021	0.0165225	-0.232423	0.816209	0.978961	2499.81	-0.0287528	0.0392971	-0.731678	0.464365	0.999917	2499.81	0.0223017	0.0482452	0.462258	0.643896	0.980692	2499.81	0.0260371	0.0256983	1.01318	0.310972	0.858277
SERF2|ENSG00000140264	15	43777087	43802589	protein_coding	SERF2	ENSG00000140264	2805.84	-0.0105793	0.0322871	-0.327664	0.743165	0.998532	1113.43	0.0968972	0.0528846	1.83224	0.066916	0.890679	3373.91	0.093634	0.037563	2.49272	0.0126769	0.233315	3373.91	0.112607	0.0392375	2.86989	0.00410618	0.113114	3373.91	0.00635856	0.0231189	0.275037	0.783288	0.970658	1298.95	-0.03841	0.0507651	-0.756622	0.449276	0.999917	1298.95	0.0483039	0.0623894	0.774233	0.438793	0.97602	1298.95	0.042534	0.033122	1.28416	0.199085	0.791378
HYPK|ENSG00000242028	15	43796142	43803043	protein_coding	HYPK	ENSG00000242028	128.552	-0.0945118	0.128634	-0.734737	0.4625	0.998532	94.4513	-0.0578958	0.175869	-0.329199	0.742006	0.999326	219.041	-0.0381765	0.119279	-0.32006	0.748923	0.956008	219.041	0.019542	0.125231	0.156047	0.875996	0.977003	219.041	0.0293035	0.0580424	0.504863	0.613655	0.928227	136.657	-0.0483103	0.147638	-0.327222	0.7435	0.999917	136.657	-0.246419	0.18029	-1.36679	0.171692	0.915431	136.657	-0.0748232	0.0982474	-0.761579	0.446311	0.913308
MFAP1|ENSG00000140259	15	43804492	43824802	protein_coding	MFAP1	ENSG00000140259	545.778	-0.0607495	0.0611886	-0.992823	0.320796	0.998532	304.274	-0.115894	0.093097	-1.24488	0.213176	0.999326	897.505	0.116695	0.0698666	1.67026	0.0948686	0.536859	897.505	0.123471	0.0728638	1.69455	0.0901615	0.508867	897.505	0.000584526	0.0369476	0.0158204	0.987378	0.997946	428.333	-0.156696	0.0855969	-1.83063	0.0671565	0.920162	428.333	-0.102575	0.104676	-0.979934	0.327119	0.956963	428.333	0.0471113	0.0591281	0.796767	0.425586	0.906484
WDR76|ENSG00000092470	15	43826963	43868419	protein_coding	WDR76	ENSG00000092470	333.112	0.0812471	0.0878551	0.924785	0.355078	0.998532	15.3321	-0.123355	0.413839	-0.298074	0.765647	0.999326	661.711	-0.0397696	0.0720137	-0.552251	0.580776	0.908675	661.711	0.0391342	0.074514	0.525192	0.59945	0.901833	661.711	0.0394812	0.0349707	1.12898	0.258907	0.769719	NA	NA	NA	NA	NA	NA	NA	NA	NA	NA	NA	NA	NA	NA	NA	NA	NA	NA
FRMD5|ENSG00000171877	15	43870761	44195252	protein_coding	FRMD5	ENSG00000171877	377.337	0.0436852	0.0705691	0.619041	0.535889	0.998532	611.74	-0.022498	0.0698319	-0.322173	0.747321	0.999326	604.705	-0.104846	0.0749393	-1.39907	0.161791	0.641625	604.705	-0.0973044	0.0778665	-1.24963	0.211434	0.687038	604.705	0.00613244	0.0384523	0.159482	0.87329	0.988047	819.263	0.0456876	0.07152	0.638808	0.522948	0.999917	819.263	0.00497454	0.0880784	0.0564786	0.954961	0.996039	819.263	-0.024397	0.046884	-0.52037	0.602806	0.955997
ACTBP7|ENSG00000185607	15	43989061	43990184	processed_pseudogene	ACTBP7	ENSG00000185607	23.4458	0.0960357	0.266645	0.360163	0.718725	0.998532	32.5849	0.0542859	0.275389	0.197125	0.84373	0.999326	32.4939	-0.00749101	0.297738	-0.0251597	0.979928	0.996736	32.4939	0.480602	0.313682	1.53213	0.12549	0.573049	32.4939	0.236838	0.14526	1.63044	0.103008	0.588147	52.4324	0.18192	0.22273	0.816772	0.414059	0.999917	52.4324	-0.00449111	0.269454	-0.0166675	0.986702	0.999072	52.4324	-0.105364	0.144342	-0.729959	0.465415	0.921161
CASC4|ENSG00000166734	15	44288729	44415758	protein_coding	CASC4	ENSG00000166734	1132.09	0.0356012	0.0444109	0.801633	0.422765	0.998532	2033.92	0.0325527	0.0418616	0.777627	0.436789	0.999326	1805.89	0.0399256	0.0554477	0.720059	0.471489	0.86543	1805.89	0.120405	0.0578952	2.07971	0.0375522	0.357066	1805.89	0.0377584	0.0292088	1.29271	0.196113	0.713039	2576.64	-0.0471778	0.0413218	-1.14172	0.253571	0.999917	2576.64	0.00125353	0.0508517	0.0246507	0.980334	0.998799	2576.64	0.0279679	0.0273563	1.02236	0.306612	0.856668
AC090519.1|ENSG00000250130	15	44354691	44355692	processed_pseudogene	AC090519.1	ENSG00000250130	23.9318	0.443376	0.27817	1.5939	0.110958	0.998532	37.1596	-0.248134	0.268096	-0.92554	0.354685	0.999326	39.1351	-0.0183008	0.26905	-0.0680203	0.94577	0.990824	39.1351	-0.255227	0.286274	-0.891549	0.372635	0.806081	39.1351	-0.11484	0.132328	-0.867843	0.385481	0.842854	52.4635	-0.155608	0.22282	-0.698358	0.484953	0.999917	52.4635	-0.108252	0.274331	-0.394603	0.693136	0.980915	52.4635	0.0442864	0.146326	0.302656	0.762152	0.974435
CTDSPL2|ENSG00000137770	15	44427234	44529038	protein_coding	CTDSPL2	ENSG00000137770	1616.26	0.0601093	0.0477354	1.25922	0.207951	0.998532	604.283	0.0969735	0.0697543	1.39022	0.164464	0.999326	3214.85	0.0530724	0.0445486	1.19134	0.233521	0.721813	3214.85	0.000358395	0.0465593	0.0076976	0.993858	0.999551	3214.85	-0.0271192	0.022814	-1.1887	0.234556	0.748402	891.008	0.0613022	0.0563185	1.08849	0.276379	0.999917	891.008	-0.115252	0.0692908	-1.6633	0.0962516	0.859613	891.008	-0.0838735	0.0370004	-2.26683	0.0234008	0.422549
EIF3J-AS1|ENSG00000179523	15	44527257	44536923	lincRNA	EIF3J-AS1	ENSG00000179523	152.586	0.0768288	0.107214	0.716591	0.473626	0.998532	204.236	0.0220169	0.126687	0.17379	0.862031	0.999326	240.9	-0.0440257	0.114841	-0.383361	0.701452	0.943263	240.9	-0.0146242	0.118913	-0.122982	0.902121	0.983026	240.9	0.0153269	0.0550809	0.278262	0.780812	0.970276	225.956	-0.00837357	0.103593	-0.0808316	0.935576	0.999917	225.956	-0.0199273	0.128026	-0.15565	0.876309	0.985992	225.956	-0.00358185	0.0676306	-0.052962	0.957762	0.994951
EIF3J|ENSG00000104131	15	44537057	44563029	protein_coding	EIF3J	ENSG00000104131	802.354	0.12761	0.0530626	2.4049	0.0161769	0.801106	617.47	0.0577908	0.069032	0.837159	0.402503	0.999326	1490.4	-0.042824	0.0478121	-0.895673	0.370427	0.818579	1490.4	0.00453489	0.0494941	0.091625	0.926996	0.985989	1490.4	0.0240797	0.0237523	1.01379	0.310685	0.808949	850.855	6.8477e-05	0.0655225	0.00104509	0.999166	0.999917	850.855	-0.00537259	0.0805993	-0.066658	0.946854	0.996039	850.855	-0.00233051	0.0427818	-0.0544743	0.956557	0.994638
AC009996.1|ENSG00000259659	15	44557829	44559188	sense_intronic	AC009996.1	ENSG00000259659	17.9509	0.0136324	0.308265	0.0442231	0.964727	0.998532	NA	NA	NA	NA	NA	NA	24.3551	-0.0741916	0.370912	-0.200025	0.841461	0.975228	24.3551	0.0100543	0.388654	0.0258696	0.979361	0.996651	24.3551	0.042718	0.176886	0.2415	0.809168	0.97794	NA	NA	NA	NA	NA	NA	NA	NA	NA	NA	NA	NA	NA	NA	NA	NA	NA	NA
SPG11|ENSG00000104133	15	44562696	44663678	protein_coding	SPG11	ENSG00000104133	1459.76	0.0598157	0.0413182	1.44768	0.147706	0.998532	1553.85	0.00321601	0.0507163	0.0634118	0.949439	0.999326	2548.46	0.0395339	0.0435095	0.908626	0.363548	0.815863	2548.46	0.00440619	0.0456098	0.0966063	0.923039	0.984993	2548.46	-0.0181505	0.022154	-0.819291	0.41262	0.85727	2203.95	0.0237726	0.040905	0.581166	0.561129	0.999917	2203.95	0.0531315	0.0503054	1.05618	0.290887	0.952106	2203.95	0.00839097	0.0274935	0.305199	0.760215	0.973602
B2M|ENSG00000166710	15	44711477	44718877	protein_coding	B2M	ENSG00000166710	511.184	-0.0501396	0.0618552	-0.810596	0.417598	0.998532	28.4283	0.480871	0.345883	1.39027	0.164447	0.999326	907.776	-0.00820166	0.0792144	-0.103538	0.917536	0.987376	907.776	0.0384211	0.0827659	0.464214	0.642494	0.914482	907.776	0.0228653	0.0389563	0.586946	0.55724	0.914051	NA	NA	NA	NA	NA	NA	NA	NA	NA	NA	NA	NA	NA	NA	NA	NA	NA	NA
TRIM69|ENSG00000185880	15	44728988	44767829	protein_coding	TRIM69	ENSG00000185880	166.595	-0.0826889	0.113388	-0.729254	0.465846	0.998532	782.502	-0.0325876	0.0629181	-0.517938	0.604502	0.999326	267.795	0.0234935	0.115773	0.202927	0.839192	0.974495	267.795	-0.0923726	0.121717	-0.75891	0.447906	0.842798	267.795	-0.057028	0.056172	-1.01524	0.309992	0.808091	985.843	-0.0390435	0.0576653	-0.677071	0.498361	0.999917	985.843	-0.015385	0.0707843	-0.217351	0.827935	0.985992	985.843	0.0163212	0.0378804	0.43086	0.66657	0.964746
SORD2P|ENSG00000259479	15	44825747	44884694	transcribed_unprocessed_pseudogene	SORD2P	ENSG00000259479	79.1759	0.0388368	0.15146	0.256416	0.797629	0.998532	18.0602	0.188663	0.397928	0.474113	0.635419	0.999326	130.565	0.0540113	0.159049	0.33959	0.734166	0.952422	130.565	0.107557	0.165855	0.648496	0.516664	0.868265	130.565	0.0237528	0.0762443	0.311535	0.755394	0.962182	NA	NA	NA	NA	NA	NA	NA	NA	NA	NA	NA	NA	NA	NA	NA	NA	NA	NA
SORD|ENSG00000140263	15	45023104	45077185	protein_coding	SORD	ENSG00000140263	1325.26	0.0493782	0.0425886	1.15942	0.246284	0.998532	264.155	-0.146327	0.0977763	-1.49655	0.134511	0.999326	2090.7	0.0762328	0.0467031	1.63229	0.102619	0.55031	2090.7	0.0402079	0.0487659	0.824509	0.40965	0.824566	2090.7	-0.0194925	0.0244595	-0.79693	0.425492	0.863335	358.18	-0.148365	0.0910023	-1.63035	0.103028	0.961213	358.18	-0.091562	0.111437	-0.821646	0.411278	0.973723	358.18	0.0472206	0.0619946	0.761689	0.446245	0.913308
DUOX1|ENSG00000137857	15	45129933	45165576	protein_coding	DUOX1	ENSG00000137857	25.4386	-0.0290733	0.281358	-0.103332	0.917699	0.998532	NA	NA	NA	NA	NA	NA	31.5604	-0.092351	0.358544	-0.257572	0.796737	0.965237	31.5604	0.0752096	0.377655	0.199149	0.842146	0.968194	31.5604	0.0841875	0.172327	0.488534	0.625171	0.932579	NA	NA	NA	NA	NA	NA	NA	NA	NA	NA	NA	NA	NA	NA	NA	NA	NA	NA
AC051619.6|ENSG00000259539	15	45152664	45167526	3prime_overlapping_ncRNA	AC051619.6	ENSG00000259539	NA	NA	NA	NA	NA	NA	45.7419	0.0376121	0.229216	0.16409	0.86966	0.999326	NA	NA	NA	NA	NA	NA	NA	NA	NA	NA	NA	NA	NA	NA	NA	NA	NA	NA	58.5146	0.297108	0.196737	1.51018	0.130998	0.98862	58.5146	-0.220103	0.238765	-0.921839	0.356613	0.964988	58.5146	-0.265664	0.126774	-2.09557	0.0361201	0.486871
SHF|ENSG00000138606	15	45167214	45201175	protein_coding	SHF	ENSG00000138606	340.944	-0.000376808	0.0796943	-0.00472817	0.996227	0.999043	1666.21	0.046688	0.0478734	0.975239	0.329442	0.999326	414.648	-0.0538952	0.110584	-0.487369	0.625997	0.92303	414.648	-0.0389546	0.114984	-0.338782	0.734774	0.944117	414.648	0.00885576	0.0539929	0.164017	0.869718	0.987319	1859.73	-0.0257372	0.0499666	-0.515087	0.606492	0.999917	1859.73	0.0741614	0.0614677	1.20651	0.227621	0.934935	1859.73	0.0460418	0.0328887	1.39993	0.161535	0.749855
GATM|ENSG00000171766	15	45361124	45402327	protein_coding	GATM	ENSG00000171766	293.903	-0.0416594	0.086679	-0.480617	0.630789	0.998532	137.28	0.0452377	0.145386	0.311156	0.755682	0.999326	503.425	0.191877	0.080133	2.39449	0.0166436	0.270423	503.425	0.215788	0.0836965	2.57822	0.00993103	0.185894	503.425	0.00542367	0.0448301	0.120983	0.903705	0.991388	152.23	0.266829	0.13264	2.01167	0.0442545	0.889313	152.23	0.0900866	0.163286	0.551709	0.581147	0.977906	152.23	-0.118254	0.0900606	-1.31305	0.189167	0.780949
SPATA5L1|ENSG00000171763	15	45402331	45421419	protein_coding	SPATA5L1	ENSG00000171763	192.918	-0.00736713	0.105997	-0.0695033	0.944589	0.998532	148.499	0.142623	0.154278	0.924458	0.355248	0.999326	196.119	-0.294444	0.12376	-2.37916	0.0173522	0.274808	196.119	-0.0676386	0.126475	-0.534798	0.592789	0.899799	196.119	0.115322	0.0629086	1.83317	0.0667768	0.514562	139.339	-0.0220078	0.130797	-0.168259	0.86638	0.999917	139.339	0.0292941	0.162223	0.180579	0.856698	0.985992	139.339	0.0254121	0.085526	0.297127	0.76637	0.975754
SLC30A4|ENSG00000104154	15	45479611	45522807	protein_coding	SLC30A4	ENSG00000104154	NA	NA	NA	NA	NA	NA	422.263	-0.0655545	0.0871058	-0.752585	0.451699	0.999326	NA	NA	NA	NA	NA	NA	NA	NA	NA	NA	NA	NA	NA	NA	NA	NA	NA	NA	475.364	-0.184769	0.0764707	-2.41621	0.0156831	0.661637	475.364	-0.0121986	0.0932485	-0.130818	0.895919	0.988437	475.364	0.101805	0.0516013	1.97291	0.0485057	0.534173
BLOC1S6|ENSG00000104164	15	45587123	45615999	protein_coding	BLOC1S6	ENSG00000104164	503.168	0.123314	0.0704716	1.74983	0.0801469	0.994589	770.904	0.0439649	0.0726613	0.605066	0.545135	0.999326	1054.48	0.101252	0.0613511	1.65036	0.0988684	0.544533	1054.48	0.0863081	0.0638755	1.35119	0.176634	0.645964	1054.48	-0.0105467	0.0320036	-0.329547	0.741742	0.959699	1108.66	-0.0293442	0.0582263	-0.503968	0.614284	0.999917	1108.66	-0.112903	0.0713969	-1.58134	0.1138	0.877581	1108.66	-0.03035	0.0396402	-0.765636	0.443893	0.912692
AC068722.1|ENSG00000259200	15	45705078	45931069	lincRNA	AC068722.1	ENSG00000259200	34.86	0.053779	0.243988	0.220417	0.825546	0.998532	57.5608	0.222561	0.21156	1.052	0.292802	0.999326	56.0789	0.0660075	0.245769	0.268575	0.788256	0.962691	56.0789	0.0648197	0.260484	0.248844	0.803482	0.959794	56.0789	-0.00211935	0.120995	-0.017516	0.986025	0.997946	99.9473	0.0887331	0.19699	0.450446	0.652389	0.999917	99.9473	-0.168219	0.247408	-0.679925	0.496552	0.977906	99.9473	-0.12165	0.129998	-0.93578	0.349387	0.872974
SEMA6D|ENSG00000137872	15	47184101	47774223	protein_coding	SEMA6D	ENSG00000137872	24.4228	0.111413	0.272349	0.409083	0.682479	0.998532	6014.59	0.0198882	0.0474401	0.419227	0.67505	0.999326	42.152	0.409334	0.265052	1.54435	0.122503	0.58219	42.152	0.62389	0.274764	2.27064	0.023169	0.286683	42.152	0.0885086	0.134695	0.657102	0.511116	0.89839	9768.99	0.0715714	0.0265919	2.69147	0.00711373	0.484571	9768.99	-0.0162286	0.0327957	-0.494838	0.620715	0.977906	9768.99	-0.0485506	0.0181626	-2.67311	0.00751521	0.274475
RN7SKP139|ENSG00000222343	15	47272597	47272889	misc_RNA	RN7SKP139	ENSG00000222343	NA	NA	NA	NA	NA	NA	99.3282	-0.149685	0.172002	-0.870253	0.384162	0.999326	NA	NA	NA	NA	NA	NA	NA	NA	NA	NA	NA	NA	NA	NA	NA	NA	NA	NA	204.803	-0.0775613	0.126332	-0.613949	0.539249	0.999917	204.803	-0.201898	0.15363	-1.31418	0.188786	0.917734	204.803	-0.0417575	0.0844336	-0.49456	0.62091	0.958968
AC084882.1|ENSG00000259554	15	47274183	47275164	sense_intronic	AC084882.1	ENSG00000259554	NA	NA	NA	NA	NA	NA	184.362	0.0893809	0.128816	0.693864	0.487768	0.999326	NA	NA	NA	NA	NA	NA	NA	NA	NA	NA	NA	NA	NA	NA	NA	NA	NA	NA	367.116	0.0099827	0.091277	0.109367	0.912911	0.999917	367.116	0.0180027	0.112051	0.160666	0.872357	0.985992	367.116	0.00149012	0.0594527	0.025064	0.980004	0.997961
AC009558.2|ENSG00000259740	15	47525169	47527756	sense_intronic	AC009558.2	ENSG00000259740	NA	NA	NA	NA	NA	NA	90.1996	0.112725	0.173239	0.650691	0.515246	0.999326	NA	NA	NA	NA	NA	NA	NA	NA	NA	NA	NA	NA	NA	NA	NA	NA	NA	NA	201.118	0.216563	0.118904	1.82133	0.0685572	0.923328	201.118	0.0362894	0.145889	0.248747	0.803556	0.985992	201.118	-0.110316	0.0794219	-1.38899	0.164837	0.753387
AC044787.1|ENSG00000213862	15	47730144	47730935	processed_pseudogene	AC044787.1	ENSG00000213862	14.0614	-0.268737	0.345969	-0.776767	0.437296	0.998532	NA	NA	NA	NA	NA	NA	NA	NA	NA	NA	NA	NA	NA	NA	NA	NA	NA	NA	NA	NA	NA	NA	NA	NA	NA	NA	NA	NA	NA	NA	NA	NA	NA	NA	NA	NA	NA	NA	NA	NA	NA	NA
MYEF2|ENSG00000104177	15	48134631	48178517	protein_coding	MYEF2	ENSG00000104177	2126.66	0.0497007	0.0362968	1.36929	0.170909	0.998532	2917.8	-0.0354166	0.0415123	-0.853161	0.39357	0.999326	4106.93	0.0813072	0.0364704	2.2294	0.0257872	0.324057	4106.93	-0.0494494	0.0383245	-1.29028	0.196953	0.671761	4106.93	-0.065897	0.0188256	-3.5004	0.000464559	0.0297634	4089.1	0.0281339	0.0430086	0.654146	0.513018	0.999917	4089.1	-0.0427303	0.0530655	-0.805236	0.420683	0.974627	4089.1	-0.0341603	0.0283354	-1.20557	0.227984	0.816631
CTXN2|ENSG00000233932	15	48178122	48203756	protein_coding	CTXN2	ENSG00000233932	NA	NA	NA	NA	NA	NA	25.897	-0.235733	0.326697	-0.721564	0.470562	0.999326	NA	NA	NA	NA	NA	NA	NA	NA	NA	NA	NA	NA	NA	NA	NA	NA	NA	NA	31.6233	0.00136694	0.309633	0.00441472	0.996478	0.999917	31.6233	0.767667	0.378023	2.03074	0.0422815	0.767517	31.6233	0.320728	0.20754	1.54538	0.122254	0.715934
SLC12A1|ENSG00000074803	15	48178438	48304078	protein_coding	SLC12A1	ENSG00000074803	NA	NA	NA	NA	NA	NA	NA	NA	NA	NA	NA	NA	NA	NA	NA	NA	NA	NA	NA	NA	NA	NA	NA	NA	NA	NA	NA	NA	NA	NA	35.6584	0.0933738	0.301892	0.309295	0.757097	0.999917	35.6584	-0.0151981	0.367965	-0.0413031	0.967054	0.997301	35.6584	-0.0606504	0.195603	-0.310069	0.756508	0.973062
AC066612.1|ENSG00000259235	15	48189037	48191691	lincRNA	AC066612.1	ENSG00000259235	NA	NA	NA	NA	NA	NA	19.4077	0.130873	0.367215	0.356394	0.721545	0.999326	NA	NA	NA	NA	NA	NA	NA	NA	NA	NA	NA	NA	NA	NA	NA	NA	NA	NA	28.8733	0.144591	0.334734	0.431958	0.665772	0.999917	28.8733	0.59298	0.407062	1.45673	0.14519	0.910407	28.8733	0.172349	0.221821	0.776973	0.437174	0.910754
AC023355.1|ENSG00000259488	15	48312353	48331856	antisense	AC023355.1	ENSG00000259488	76.5902	-0.249077	0.153908	-1.61835	0.105587	0.998532	NA	NA	NA	NA	NA	NA	91.8936	-0.257475	0.189771	-1.35677	0.174855	0.660356	91.8936	-0.00133244	0.19773	-0.00673869	0.994623	0.999599	91.8936	0.131867	0.0919323	1.4344	0.151459	0.661994	NA	NA	NA	NA	NA	NA	NA	NA	NA	NA	NA	NA	NA	NA	NA	NA	NA	NA
DUT|ENSG00000128951	15	48331011	48343373	protein_coding	DUT	ENSG00000128951	1073.74	0.0271449	0.0558914	0.485671	0.6272	0.998532	500.086	0.00772623	0.0791015	0.0976748	0.92219	0.999326	1446.97	-0.072801	0.0542939	-1.34087	0.179963	0.667258	1446.97	0.0564166	0.0564505	0.9994	0.317601	0.772939	1446.97	0.0648395	0.0268936	2.41097	0.0159103	0.270997	358.914	0.0359529	0.109036	0.329734	0.741601	0.999917	358.914	-0.0638866	0.134591	-0.474671	0.635021	0.979679	358.914	-0.0477352	0.0713398	-0.669125	0.503416	0.9311
FBN1|ENSG00000166147	15	48408306	48645849	protein_coding	FBN1	ENSG00000166147	397.169	0.00503691	0.0698351	0.0721258	0.942502	0.998532	508.738	0.498803	0.149388	3.33897	0.000840902	0.0919089	593.21	-0.116971	0.0720566	-1.62332	0.10452	0.552635	593.21	0.0227113	0.0743864	0.305315	0.760126	0.950804	593.21	0.0709556	0.0353937	2.00475	0.0449897	0.443186	481.245	0.123118	0.0755303	1.63005	0.103091	0.961213	481.245	-0.0456885	0.0933551	-0.489405	0.624555	0.977906	481.245	-0.0908867	0.0495992	-1.83242	0.0668885	0.607295
CEP152|ENSG00000103995	15	48712928	48811146	protein_coding	CEP152	ENSG00000103995	660.867	-0.0576357	0.0590871	-0.975436	0.329344	0.998532	159.192	0.0559351	0.130146	0.429786	0.667351	0.999326	1272.84	0.000788965	0.0517176	0.0152553	0.987829	0.998394	1272.84	-0.00361639	0.0538882	-0.0671091	0.946495	0.990328	1272.84	-0.00216796	0.0256286	-0.0845914	0.932586	0.993928	224.754	-0.0342349	0.119344	-0.286859	0.77422	0.999917	224.754	-0.0647927	0.145083	-0.44659	0.655171	0.980692	224.754	-0.00803783	0.0774439	-0.103789	0.917337	0.990121
SHC4|ENSG00000185634	15	48823735	48963444	protein_coding	SHC4	ENSG00000185634	NA	NA	NA	NA	NA	NA	1300.31	-0.0709203	0.0506442	-1.40037	0.161404	0.999326	NA	NA	NA	NA	NA	NA	NA	NA	NA	NA	NA	NA	NA	NA	NA	NA	NA	NA	1474.53	-0.024959	0.0461528	-0.540791	0.588652	0.999917	1474.53	-0.0794949	0.0565138	-1.40665	0.159532	0.915299	1474.53	-0.0190184	0.0312148	-0.609275	0.542342	0.942731
EID1|ENSG00000255302	15	48877886	48880183	protein_coding	EID1	ENSG00000255302	1361	0.0266135	0.0494535	0.538152	0.590472	0.998532	959.663	0.00663872	0.0573897	0.115678	0.907908	0.999326	2405.42	0.0661756	0.0566261	1.16864	0.242548	0.730204	2405.42	0.177985	0.0590404	3.01464	0.00257287	0.0843363	2405.42	0.0521853	0.0316845	1.64703	0.0995519	0.582832	1543.11	0.0544037	0.0547426	0.99381	0.320315	0.999917	1543.11	-0.0494372	0.067489	-0.732522	0.46385	0.97602	1543.11	-0.0522358	0.0358342	-1.45771	0.14492	0.735214
SECISBP2L|ENSG00000138593	15	48988476	49046563	protein_coding	SECISBP2L	ENSG00000138593	1088.39	0.0448884	0.0484565	0.926366	0.354256	0.998532	2291.08	-0.00679211	0.0411739	-0.164962	0.868974	0.999326	2094.69	0.0214617	0.0528202	0.406317	0.68451	0.939005	2094.69	0.00713201	0.0552218	0.129152	0.897237	0.982009	2094.69	-0.00750869	0.026501	-0.283337	0.776919	0.968372	3169.73	0.0241835	0.0356416	0.678519	0.497443	0.999917	3169.73	0.0527308	0.0439115	1.20084	0.229812	0.934935	3169.73	0.0078663	0.0241948	0.325123	0.745088	0.971583
COPS2|ENSG00000166200	15	49106068	49155661	protein_coding	COPS2	ENSG00000166200	1463.95	0.0440698	0.0411791	1.0702	0.28453	0.998532	991.626	0.0143032	0.0571041	0.250476	0.802219	0.999326	2857.08	-0.0149412	0.0563049	-0.265363	0.79073	0.963129	2857.08	0.0105873	0.0588728	0.179834	0.857283	0.972553	2857.08	0.01281	0.0283724	0.451494	0.651633	0.938609	1462.11	-0.0171601	0.0474142	-0.361919	0.717413	0.999917	1462.11	-0.049877	0.0583749	-0.854426	0.392869	0.972575	1462.11	-0.0109076	0.0314945	-0.346334	0.729092	0.969425
GALK2|ENSG00000156958	15	49155656	49367869	protein_coding	GALK2	ENSG00000156958	308.92	-0.0561085	0.079597	-0.704907	0.480868	0.998532	413.907	-0.00488606	0.0896761	-0.0544857	0.956548	0.999326	533.043	0.0305945	0.0862428	0.354749	0.722778	0.949395	533.043	0.136014	0.0899155	1.51269	0.130358	0.580745	533.043	0.050549	0.042945	1.17707	0.239169	0.752857	589.035	0.0213925	0.0777927	0.274993	0.783321	0.999917	589.035	-0.0674867	0.0952271	-0.708692	0.478515	0.977906	589.035	-0.0409324	0.0506832	-0.807612	0.419314	0.905246
FAM227B|ENSG00000166262	15	49326962	49620931	protein_coding	FAM227B	ENSG00000166262	83.6742	0.10758	0.154156	0.697865	0.485262	0.998532	24.0526	-0.00213879	0.322516	-0.00663158	0.994709	0.999326	159.518	0.058348	0.148243	0.393597	0.693879	0.941462	159.518	0.0650061	0.155547	0.417919	0.676006	0.925355	159.518	0.00140432	0.0719799	0.0195099	0.984434	0.997946	48.3419	-0.237773	0.244362	-0.973033	0.330537	0.999917	48.3419	-0.322472	0.293639	-1.09819	0.272121	0.946107	48.3419	-0.0022949	0.162809	-0.0140957	0.988754	0.999527
AC022306.2|ENSG00000275580	15	49343608	49344254	lincRNA	AC022306.2	ENSG00000275580	NA	NA	NA	NA	NA	NA	23.3241	0.0449426	0.352517	0.127491	0.898552	0.999326	NA	NA	NA	NA	NA	NA	NA	NA	NA	NA	NA	NA	NA	NA	NA	NA	NA	NA	34.0015	0.0654231	0.282718	0.231408	0.816998	0.999917	34.0015	0.208699	0.345141	0.604676	0.545394	0.977906	34.0015	0.0488106	0.18373	0.265665	0.790497	0.975961
DTWD1|ENSG00000104047	15	49620980	49656232	protein_coding	DTWD1	ENSG00000104047	455.134	-0.0415249	0.0723366	-0.574051	0.565933	0.998532	219.841	-0.00485163	0.113936	-0.0425821	0.966035	0.999326	881.11	0.0345269	0.0606743	0.569054	0.56932	0.904353	881.11	-0.00502575	0.0634699	-0.0791831	0.936887	0.988775	881.11	-0.0201675	0.0298916	-0.67469	0.499873	0.894562	306.241	0.0974437	0.112985	0.862451	0.38844	0.999917	306.241	-0.0758469	0.13922	-0.544798	0.585893	0.977906	306.241	-0.0879885	0.0736142	-1.19527	0.231983	0.81797
SLC27A2|ENSG00000140284	15	50182196	50236395	protein_coding	SLC27A2	ENSG00000140284	78.42	-0.123173	0.161411	-0.763101	0.445403	0.998532	NA	NA	NA	NA	NA	NA	95.544	0.16347	0.182987	0.893339	0.371676	0.819464	95.544	0.0222277	0.191387	0.11614	0.907542	0.983948	95.544	-0.0738734	0.0878286	-0.841109	0.400287	0.851304	NA	NA	NA	NA	NA	NA	NA	NA	NA	NA	NA	NA	NA	NA	NA	NA	NA	NA
GABPB1|ENSG00000104064	15	50275392	50355408	protein_coding	GABPB1	ENSG00000104064	531.798	0.065041	0.0656246	0.991107	0.321633	0.998532	218.223	0.0139374	0.111503	0.124996	0.900527	0.999326	954.282	-0.0055886	0.0693509	-0.0805844	0.935773	0.989973	954.282	0.0482594	0.072229	0.668144	0.504041	0.862954	954.282	0.0262997	0.0341321	0.770527	0.440988	0.870854	317.044	0.0381927	0.0965043	0.395762	0.692281	0.999917	317.044	-0.0983607	0.118364	-0.831	0.405974	0.973723	317.044	-0.0631062	0.0628842	-1.00353	0.315605	0.860909
GABPB1-IT1|ENSG00000285410	15	50348936	50354861	sense_intronic	GABPB1-IT1	ENSG00000285410	311.147	-0.0470481	0.0784613	-0.599634	0.54875	0.998532	729.788	-0.100015	0.0621504	-1.60924	0.107565	0.999326	516.126	-0.074402	0.0907717	-0.81966	0.41241	0.839512	516.126	0.02394	0.0949551	0.25212	0.800948	0.959776	516.126	0.0500909	0.0443176	1.13027	0.258362	0.769083	966.655	0.0136597	0.0578175	0.236255	0.813235	0.999917	966.655	0.0182301	0.071081	0.256469	0.797589	0.985992	966.655	-0.000155216	0.03772	-0.00411495	0.996717	0.999981
GABPB1-AS1|ENSG00000244879	15	50354959	50372202	antisense	GABPB1-AS1	ENSG00000244879	4337.17	-0.0331764	0.0425218	-0.780222	0.435261	0.998532	2318.38	-0.0123252	0.0396229	-0.311062	0.755753	0.999326	7992.68	-0.0236362	0.0381949	-0.618831	0.536028	0.894385	7992.68	-0.110538	0.0399975	-2.76363	0.00571627	0.138436	7992.68	-0.0417715	0.0215625	-1.93723	0.0527177	0.467821	3337.58	-0.017345	0.0415598	-0.417351	0.676421	0.999917	3337.58	-0.0954862	0.0511016	-1.86856	0.0616845	0.817871	3337.58	-0.0299776	0.0287288	-1.04347	0.296732	0.852348
USP8|ENSG00000138592	15	50424380	50514419	protein_coding	USP8	ENSG00000138592	1511.69	0.0811808	0.0410919	1.97559	0.048201	0.933694	805.381	-0.0210319	0.0635903	-0.330741	0.74084	0.999326	2799.09	0.0661279	0.0372706	1.77426	0.0760195	0.49359	2799.09	0.0200157	0.0389171	0.514318	0.60703	0.902514	2799.09	-0.0242518	0.0196592	-1.23361	0.217348	0.735129	1142.33	-0.0276596	0.047696	-0.579914	0.561973	0.999917	1142.33	0.0684632	0.0583283	1.17376	0.240493	0.934935	1142.33	0.0448821	0.0311999	1.43853	0.150282	0.74054
AC012170.1|ENSG00000242737	15	50466738	50467096	processed_pseudogene	AC012170.1	ENSG00000242737	NA	NA	NA	NA	NA	NA	NA	NA	NA	NA	NA	NA	26.0023	-0.174908	0.346123	-0.505336	0.613323	0.920266	26.0023	-0.171442	0.3464	-0.494926	0.620652	0.906444	26.0023	0.000292258	0.16139	0.00181088	0.998555	0.999371	NA	NA	NA	NA	NA	NA	NA	NA	NA	NA	NA	NA	NA	NA	NA	NA	NA	NA
TRPM7|ENSG00000092439	15	50552473	50686815	protein_coding	TRPM7	ENSG00000092439	1235.05	0.0726615	0.0463918	1.56626	0.117288	0.998532	801.426	0.0525573	0.061786	0.850635	0.394972	0.999326	2445.92	0.0761861	0.0433654	1.75684	0.078945	0.499723	2445.92	0.0195648	0.0452847	0.432039	0.665713	0.921224	2445.92	-0.0296595	0.0226245	-1.31095	0.189875	0.708014	1248.7	0.0149612	0.0471858	0.317069	0.751191	0.999917	1248.7	-0.00576024	0.0577855	-0.0996832	0.920596	0.990522	1248.7	-0.0111615	0.03076	-0.362858	0.716711	0.968749
SPPL2A|ENSG00000138600	15	50702266	50765808	protein_coding	SPPL2A	ENSG00000138600	403.004	0.0165143	0.0858386	0.192387	0.847439	0.998532	295.305	-0.0362659	0.104225	-0.347957	0.727873	0.999326	825.129	0.020231	0.0763365	0.265024	0.790991	0.963129	825.129	-0.0580952	0.0792442	-0.733116	0.463488	0.845508	825.129	-0.0386483	0.0374114	-1.03306	0.301575	0.798754	482.843	0.0768022	0.073614	1.04331	0.296805	0.999917	482.843	0.021741	0.090504	0.240221	0.810159	0.985992	482.843	-0.035322	0.0484433	-0.729141	0.465915	0.921161
AC021752.1|ENSG00000273674	15	50839875	50908599	lincRNA	AC021752.1	ENSG00000273674	22.6544	0.0802338	0.29569	0.271344	0.786126	0.998532	NA	NA	NA	NA	NA	NA	37.0265	0.158864	0.283386	0.560592	0.575076	0.905967	37.0265	0.137539	0.307783	0.44687	0.654969	0.917753	37.0265	-0.0229403	0.136916	-0.16755	0.866937	0.987319	NA	NA	NA	NA	NA	NA	NA	NA	NA	NA	NA	NA	NA	NA	NA	NA	NA	NA
AP4E1|ENSG00000081014	15	50908672	51005900	protein_coding	AP4E1	ENSG00000081014	329.093	0.0617552	0.0784755	0.786937	0.431319	0.998532	335.003	-0.043726	0.0973939	-0.448961	0.65346	0.999326	661.654	-0.07011	0.0755083	-0.928506	0.353145	0.81035	661.654	-0.0209316	0.0785674	-0.266416	0.789919	0.957722	661.654	0.0260016	0.0372007	0.698955	0.48458	0.890119	482.881	-0.0366747	0.0816505	-0.449167	0.653311	0.999917	482.881	-0.0557911	0.100079	-0.557469	0.577207	0.977906	482.881	-0.00212808	0.0537161	-0.0396172	0.968398	0.996248
MIR4713HG|ENSG00000259240	15	51037488	51293912	lincRNA	MIR4713HG	ENSG00000259240	17.3927	0.141257	0.314051	0.449792	0.652861	0.998532	NA	NA	NA	NA	NA	NA	26.8308	0.166121	0.332912	0.498993	0.617784	0.921772	26.8308	0.250489	0.348494	0.718777	0.472278	0.849943	26.8308	0.0350997	0.160783	0.218305	0.827192	0.980086	NA	NA	NA	NA	NA	NA	NA	NA	NA	NA	NA	NA	NA	NA	NA	NA	NA	NA
GLDN|ENSG00000186417	15	51341629	51408013	protein_coding	GLDN	ENSG00000186417	31.3517	0.871821	0.25273	3.44961	0.000561394	0.204646	NA	NA	NA	NA	NA	NA	58.6478	-0.341149	0.235032	-1.4515	0.14664	0.618985	58.6478	-0.0642958	0.239761	-0.268166	0.788572	0.95697	58.6478	0.140148	0.113431	1.23554	0.21663	0.734675	NA	NA	NA	NA	NA	NA	NA	NA	NA	NA	NA	NA	NA	NA	NA	NA	NA	NA
DMXL2|ENSG00000104093	15	51447711	51622833	protein_coding	DMXL2	ENSG00000104093	713.394	-0.0212638	0.0563286	-0.377495	0.705805	0.998532	3583.77	-0.0595129	0.0391643	-1.51957	0.128619	0.999326	1342.76	0.0682775	0.0528925	1.29087	0.196747	0.685011	1342.76	0.0066408	0.0554271	0.119812	0.904632	0.983593	1342.76	-0.0319892	0.0265761	-1.20368	0.228713	0.745793	5426.9	0.0542359	0.0287472	1.88665	0.0592079	0.903358	5426.9	0.0276672	0.0353904	0.781772	0.434349	0.97602	5426.9	-0.0200857	0.0200986	-0.999362	0.317619	0.861736
SCG3|ENSG00000104112	15	51681353	51721031	protein_coding	SCG3	ENSG00000104112	878.682	0.00437882	0.0515929	0.0848725	0.932363	0.998532	2407.87	-0.111604	0.0408009	-2.73533	0.00623175	0.302554	1548.67	0.0420433	0.0523393	0.803284	0.421811	0.844155	1548.67	-0.0217356	0.0547311	-0.397134	0.691269	0.930505	1548.67	-0.0321857	0.0260126	-1.23731	0.215972	0.734408	3578.19	0.00701305	0.0384706	0.182296	0.85535	0.999917	3578.19	-0.000796834	0.0473934	-0.0168132	0.986586	0.999072	3578.19	-0.00436521	0.0252318	-0.173005	0.862648	0.987229
LYSMD2|ENSG00000140280	15	51723011	51751585	protein_coding	LYSMD2	ENSG00000140280	NA	NA	NA	NA	NA	NA	116.321	0.0687977	0.15436	0.445696	0.655817	0.999326	NA	NA	NA	NA	NA	NA	NA	NA	NA	NA	NA	NA	NA	NA	NA	NA	NA	NA	90.1495	-0.123599	0.182697	-0.676522	0.498709	0.999917	90.1495	0.29604	0.223388	1.32523	0.185095	0.917734	90.1495	0.196864	0.119509	1.64727	0.0995023	0.680153
TMOD2|ENSG00000128872	15	51751561	51816368	protein_coding	TMOD2	ENSG00000128872	135.336	0.262064	0.121369	2.15923	0.0308326	0.85869	9313.27	-0.0500464	0.0296954	-1.68532	0.0919264	0.975661	263.2	-0.0870673	0.119396	-0.729231	0.465861	0.86377	263.2	0.111708	0.123961	0.90116	0.367503	0.803595	263.2	0.0987785	0.0574834	1.71838	0.085727	0.556229	12360	-0.0195785	0.0331417	-0.590751	0.554688	0.999917	12360	-0.00384761	0.0409308	-0.0940027	0.925107	0.992048	12360	0.00983523	0.0219504	0.448066	0.654105	0.964345
AC026770.1|ENSG00000259377	15	51752485	51756475	sense_intronic	AC026770.1	ENSG00000259377	NA	NA	NA	NA	NA	NA	30.5016	0.0556133	0.294013	0.189153	0.849973	0.999326	NA	NA	NA	NA	NA	NA	NA	NA	NA	NA	NA	NA	NA	NA	NA	NA	NA	NA	42.6357	0.0973996	0.264717	0.367938	0.712919	0.999917	42.6357	0.279771	0.326489	0.856907	0.391496	0.972575	42.6357	0.0580201	0.173865	0.333708	0.7386	0.971
TMOD3|ENSG00000138594	15	51829628	51947295	protein_coding	TMOD3	ENSG00000138594	1225.03	0.0645107	0.0482213	1.3378	0.18096	0.998532	727.058	-0.017026	0.0707008	-0.240817	0.809697	0.999326	2356.29	0.0246349	0.0438443	0.561872	0.574203	0.90547	2356.29	-0.0629905	0.0459331	-1.37135	0.170265	0.638519	2356.29	-0.0431728	0.0222403	-1.94119	0.0522347	0.466506	1108.43	0.0138356	0.0500275	0.27656	0.782118	0.999917	1108.43	-0.0361061	0.0614145	-0.587909	0.556593	0.977906	1108.43	-0.0231597	0.0326532	-0.709262	0.478162	0.925877
AC090971.3|ENSG00000259556	15	51919073	51930627	unprocessed_pseudogene	AC090971.3	ENSG00000259556	30.7442	0.269808	0.250154	1.07857	0.28078	0.998532	NA	NA	NA	NA	NA	NA	42.0629	0.281996	0.270728	1.04162	0.297587	0.778686	42.0629	0.045354	0.286078	0.158537	0.874034	0.976629	42.0629	-0.122204	0.130026	-0.939847	0.347296	0.82602	NA	NA	NA	NA	NA	NA	NA	NA	NA	NA	NA	NA	NA	NA	NA	NA	NA	NA
LEO1|ENSG00000166477	15	51938025	51971806	protein_coding	LEO1	ENSG00000166477	555.969	-0.0405032	0.0630359	-0.642542	0.520521	0.998532	370	-0.0533769	0.0882755	-0.604662	0.545403	0.999326	825.823	0.0729644	0.0781807	0.933279	0.350676	0.807678	825.823	0.0897677	0.0816645	1.09923	0.27167	0.739304	825.823	0.00696448	0.0395046	0.176295	0.860062	0.986779	505.854	-0.092299	0.0705368	-1.30852	0.190696	0.999917	505.854	-0.00942311	0.0862858	-0.109208	0.913037	0.988741	505.854	0.0494693	0.0465715	1.06222	0.288135	0.84725
MAPK6|ENSG00000069956	15	51952106	52067372	protein_coding	MAPK6	ENSG00000069956	3284.9	0.000411512	0.0304408	0.0135184	0.989214	0.998532	2632.28	-0.0694289	0.0398884	-1.74058	0.0817577	0.950232	6061.1	0.0605553	0.0392921	1.54116	0.123279	0.583417	6061.1	0.0204528	0.0411037	0.497591	0.618772	0.905884	6061.1	-0.021129	0.0208824	-1.01181	0.311629	0.809086	4199.11	0.0352475	0.0342257	1.02985	0.303078	0.999917	4199.11	0.0238316	0.0422146	0.564535	0.57239	0.977906	4199.11	-0.010626	0.0229661	-0.462682	0.643593	0.961825
AC090970.1|ENSG00000259398	15	52033707	52035625	sense_intronic	AC090970.1	ENSG00000259398	19.7009	-0.00302372	0.333013	-0.00907989	0.992755	0.998579	NA	NA	NA	NA	NA	NA	25.4165	0.604282	0.376176	1.60638	0.10819	0.559675	25.4165	0.100161	0.402029	0.249137	0.803255	0.959794	25.4165	-0.267993	0.185366	-1.44576	0.148246	0.657021	NA	NA	NA	NA	NA	NA	NA	NA	NA	NA	NA	NA	NA	NA	NA	NA	NA	NA
GNB5|ENSG00000069966	15	52115105	52191369	protein_coding	GNB5	ENSG00000069966	693.278	0.0743641	0.0582051	1.27762	0.201383	0.998532	1362.18	-0.0401878	0.0494022	-0.813482	0.415942	0.999326	1157.74	0.0535664	0.062958	0.850829	0.394865	0.832291	1157.74	-0.0029243	0.0658206	-0.0444283	0.964563	0.994827	1157.74	-0.0289943	0.0312414	-0.928072	0.35337	0.828399	1815.03	-0.0238216	0.0455676	-0.522776	0.60113	0.999917	1815.03	0.0734725	0.0558705	1.31505	0.188493	0.917734	1815.03	0.0447454	0.0299623	1.49339	0.135335	0.724369
CERNA1|ENSG00000259577	15	52180093	52205874	lincRNA	CERNA1	ENSG00000259577	24.4714	0.0873339	0.286213	0.305136	0.760262	0.998532	33.6436	0.0649835	0.283594	0.229143	0.818758	0.999326	37.5918	0.0835779	0.29441	0.283882	0.7765	0.960489	37.5918	0.189463	0.309597	0.611967	0.54056	0.878383	37.5918	0.047706	0.141754	0.336541	0.736463	0.958915	30.9514	0.335456	0.266201	1.26016	0.207611	0.999917	30.9514	-0.0889681	0.335168	-0.265444	0.790668	0.985992	30.9514	-0.234316	0.17523	-1.33719	0.18116	0.77521
MYO5C|ENSG00000128833	15	52192322	52295798	protein_coding	MYO5C	ENSG00000128833	1229.06	0.00538515	0.0534279	0.100793	0.919715	0.998532	44.6316	0.245491	0.243017	1.01018	0.312409	0.999326	1939.2	-0.0260501	0.0497241	-0.523891	0.600354	0.914478	1939.2	-0.152229	0.052059	-2.92416	0.00345389	0.0998616	1939.2	-0.06101	0.0272057	-2.24255	0.0249261	0.334869	58.5748	0.330831	0.203675	1.6243	0.104311	0.961213	58.5748	-0.263406	0.252292	-1.04405	0.296461	0.952116	58.5748	-0.303102	0.132585	-2.2861	0.0222485	0.415734
MYO5A|ENSG00000197535	15	52307283	52529050	protein_coding	MYO5A	ENSG00000197535	1196.62	0.0420889	0.050873	0.827332	0.408049	0.998532	11910	0.0191387	0.0278828	0.686399	0.492462	0.999326	2032.9	0.0485719	0.0463723	1.04743	0.294899	0.777322	2032.9	-0.0854754	0.0485849	-1.7593	0.0785268	0.484114	2032.9	-0.0665306	0.0234078	-2.84224	0.00447984	0.135441	16106.4	0.0370105	0.0274938	1.34614	0.178258	0.999917	16106.4	-0.0101093	0.0339818	-0.297492	0.766091	0.985992	16106.4	-0.0258279	0.0182526	-1.41502	0.157062	0.747258
EEF1B2P1|ENSG00000231169	15	52505191	52505862	processed_pseudogene	EEF1B2P1	ENSG00000231169	15.2309	-0.579031	0.335276	-1.72703	0.0841627	0.998532	NA	NA	NA	NA	NA	NA	25.1127	0.479037	0.421413	1.13674	0.255647	0.742702	25.1127	0.838886	0.427761	1.96111	0.0498662	0.40003	25.1127	0.185265	0.204539	0.905767	0.365059	0.835835	NA	NA	NA	NA	NA	NA	NA	NA	NA	NA	NA	NA	NA	NA	NA	NA	NA	NA
ARPP19|ENSG00000128989	15	52547045	52569883	protein_coding	ARPP19	ENSG00000128989	3752.93	0.0721745	0.0429279	1.6813	0.0927054	0.998532	3776.01	-0.0159002	0.0398516	-0.398987	0.689903	0.999326	7510.93	0.0122704	0.0292544	0.419437	0.674897	0.936458	7510.93	0.0112993	0.0305556	0.369794	0.711536	0.936739	7510.93	-0.000837653	0.0153764	-0.0544766	0.956555	0.996928	5588.78	0.0296144	0.0366245	0.808596	0.418748	0.999917	5588.78	0.0421033	0.0451714	0.932077	0.351297	0.964988	5588.78	0.000284404	0.0247986	0.0114686	0.99085	0.999627
FAM214A|ENSG00000047346	15	52581317	52709817	protein_coding	FAM214A	ENSG00000047346	279.959	-0.0124376	0.0894118	-0.139105	0.889367	0.998532	764.194	0.0878834	0.0638941	1.37545	0.168991	0.999326	502.904	-0.15674	0.0835142	-1.87681	0.0605442	0.45132	502.904	-0.0369599	0.0860369	-0.429581	0.6675	0.922168	502.904	0.0616109	0.0418077	1.47367	0.14057	0.646665	1113.09	0.0210463	0.0531006	0.396348	0.691848	0.999917	1113.09	-0.00116855	0.065232	-0.0179137	0.985708	0.999013	1113.09	-0.0126549	0.034662	-0.365094	0.715041	0.967984
ONECUT1|ENSG00000169856	15	52756989	52791078	protein_coding	ONECUT1	ENSG00000169856	386.006	-0.243106	0.14689	-1.65502	0.09792	0.998532	3175.21	0.144702	0.0384086	3.76743	0.000164935	0.0344415	484.128	-0.118993	0.10747	-1.10722	0.2682	0.752045	484.128	-0.0684469	0.111582	-0.613423	0.539597	0.878273	484.128	0.026196	0.0531648	0.492732	0.622202	0.931898	3812.3	0.0518408	0.0410818	1.26189	0.206988	0.999917	3812.3	0.0657626	0.0507393	1.29609	0.194945	0.919284	3812.3	-0.00279787	0.0286671	-0.0975986	0.922251	0.990121
AC016044.1|ENSG00000259203	15	52801614	52804942	lincRNA	AC016044.1	ENSG00000259203	148.222	-0.357978	0.119759	-2.98917	0.00279738	0.446102	612.851	0.0340131	0.0738728	0.460428	0.645209	0.999326	200.771	-0.0918558	0.137448	-0.668296	0.503945	0.881734	200.771	-0.240019	0.141996	-1.69032	0.0909667	0.509812	200.771	-0.0712953	0.0684955	-1.04088	0.297933	0.796025	772.391	0.0729788	0.0647989	1.12624	0.260066	0.999917	772.391	-0.020458	0.0800792	-0.255472	0.798359	0.985992	772.391	-0.0513146	0.0425595	-1.20572	0.227927	0.816631
WDR72|ENSG00000166415	15	53513741	53762878	protein_coding	WDR72	ENSG00000166415	68.0849	0.0818646	0.184885	0.442786	0.65792	0.998532	NA	NA	NA	NA	NA	NA	134.3	0.0824422	0.161376	0.510871	0.609441	0.918195	134.3	0.127344	0.168653	0.755064	0.45021	0.843326	134.3	0.0190033	0.0774538	0.24535	0.806185	0.976994	NA	NA	NA	NA	NA	NA	NA	NA	NA	NA	NA	NA	NA	NA	NA	NA	NA	NA
UNC13C|ENSG00000137766	15	54012904	54633414	protein_coding	UNC13C	ENSG00000137766	NA	NA	NA	NA	NA	NA	191.517	0.0407728	0.408382	0.0998398	0.920472	0.999326	NA	NA	NA	NA	NA	NA	NA	NA	NA	NA	NA	NA	NA	NA	NA	NA	NA	NA	240.081	0.00808386	0.213976	0.0377792	0.969864	0.999917	240.081	0.531365	0.262683	2.02283	0.0430902	0.769407	240.081	0.213225	0.148442	1.43642	0.150882	0.740783
AC011912.1|ENSG00000279145	15	55171972	55178175	TEC	AC011912.1	ENSG00000279145	71.7507	0.10075	0.155252	0.648944	0.516375	0.998532	109.399	-0.120125	0.159617	-0.75258	0.451702	0.999326	249.549	-0.0960524	0.111114	-0.864446	0.387343	0.82784	249.549	0.113429	0.114895	0.98724	0.323525	0.774098	249.549	0.104545	0.0535746	1.9514	0.0510093	0.462739	150.037	0.01847	0.130401	0.141639	0.887365	0.999917	150.037	-0.0253218	0.159306	-0.15895	0.873708	0.985992	150.037	-0.0213525	0.084541	-0.252569	0.800601	0.977092
RSL24D1|ENSG00000137876	15	55180806	55197067	protein_coding	RSL24D1	ENSG00000137876	1607.35	0.0708176	0.0426607	1.66002	0.0969108	0.998532	568.157	-0.0215552	0.0755265	-0.285398	0.775339	0.999326	3220.49	0.00124026	0.0422166	0.0293784	0.976563	0.99571	3220.49	0.0623161	0.0440124	1.41588	0.156812	0.623926	3220.49	0.0295722	0.0217527	1.35947	0.173996	0.689982	762.516	0.0725735	0.0683736	1.06143	0.288496	0.999917	762.516	-0.0238903	0.0843259	-0.283309	0.77694	0.985992	762.516	-0.0521169	0.0448222	-1.16275	0.244931	0.826198
RAB27A|ENSG00000069974	15	55202966	55319113	protein_coding	RAB27A	ENSG00000069974	97.189	0.0372924	0.144797	0.257549	0.796755	0.998532	74.2805	0.0615999	0.202448	0.304275	0.760919	0.999326	165.687	-0.0861742	0.141806	-0.60769	0.543393	0.898111	165.687	-0.124594	0.147324	-0.845715	0.397712	0.819118	165.687	-0.0159109	0.0692795	-0.229662	0.818354	0.978961	90.6403	0.0615103	0.190432	0.323004	0.746692	0.999917	90.6403	-0.344063	0.235124	-1.46333	0.143377	0.908985	90.6403	-0.181593	0.12633	-1.43745	0.15059	0.740746
PIGBOS1|ENSG00000225973	15	55317184	55319161	protein_coding	PIGBOS1	ENSG00000225973	31.5475	0.134457	0.234226	0.574047	0.565936	0.998532	35.0532	-0.205783	0.26316	-0.781966	0.434235	0.999326	61.9502	-0.519013	0.229698	-2.25954	0.0238497	0.311774	61.9502	-0.140322	0.234254	-0.599015	0.549163	0.882596	61.9502	0.188298	0.115208	1.63441	0.102173	0.586858	52.8504	0.0955283	0.240063	0.39793	0.690682	0.999917	52.8504	0.238684	0.298771	0.798886	0.424356	0.97548	52.8504	0.0427481	0.159285	0.268375	0.788411	0.975818
PIGB|ENSG00000069943	15	55318960	55355648	protein_coding	PIGB	ENSG00000069943	74.8074	0.0646032	0.170477	0.378956	0.704721	0.998532	77.0976	-0.297461	0.195953	-1.51802	0.129008	0.999326	156.033	-0.151578	0.135564	-1.11812	0.263514	0.748144	156.033	0.0145484	0.141393	0.102893	0.918048	0.984738	156.033	0.0848997	0.0653659	1.29884	0.194	0.710954	105.227	0.0631741	0.167077	0.378115	0.705345	0.999917	105.227	-0.136016	0.205206	-0.662825	0.507443	0.977906	105.227	-0.0933564	0.108819	-0.857902	0.390947	0.890515
CCPG1|ENSG00000260916	15	55340032	55408510	protein_coding	CCPG1	ENSG00000260916	40.4483	0.0459911	0.207501	0.221643	0.824592	0.998532	170.201	0.129928	0.12677	1.02491	0.305406	0.999326	90.3836	0.0790329	0.172679	0.457687	0.647177	0.928491	90.3836	0.179931	0.181499	0.991362	0.321509	0.774098	90.3836	0.0450254	0.0846624	0.531823	0.594848	0.925182	268.696	0.0476921	0.0971985	0.490667	0.623662	0.999917	268.696	0.0275005	0.11941	0.230303	0.817857	0.985992	268.696	-0.0161193	0.0633831	-0.254316	0.799252	0.977092
C15orf65|ENSG00000261652	15	55408548	55418764	protein_coding	C15orf65	ENSG00000261652	NA	NA	NA	NA	NA	NA	18.834	-0.0873732	0.373617	-0.233858	0.815096	0.999326	NA	NA	NA	NA	NA	NA	NA	NA	NA	NA	NA	NA	NA	NA	NA	NA	NA	NA	27.6368	-0.211842	0.366184	-0.578514	0.562917	0.999917	27.6368	-0.243295	0.438351	-0.555024	0.578878	0.977906	27.6368	0.0208127	0.236789	0.0878955	0.92996	0.990769
PYGO1|ENSG00000171016	15	55538890	55588947	protein_coding	PYGO1	ENSG00000171016	22.3765	-0.187949	0.289457	-0.649316	0.516134	0.998532	754.443	-0.0604932	0.065638	-0.92162	0.356727	0.999326	53.3435	-0.106574	0.271115	-0.393094	0.69425	0.941658	53.3435	0.132958	0.282771	0.470199	0.638213	0.912719	53.3435	0.119343	0.13119	0.909697	0.362982	0.835344	945.278	0.0266334	0.0626806	0.424907	0.670904	0.999917	945.278	-0.0654706	0.0768437	-0.851997	0.394216	0.972575	945.278	-0.04276	0.0409728	-1.04362	0.296662	0.852348
PRTG|ENSG00000166450	15	55611546	55743090	protein_coding	PRTG	ENSG00000166450	360.5	-0.0403938	0.0709485	-0.569339	0.569126	0.998532	529.181	0.0270595	0.0776067	0.348675	0.727333	0.999326	630.547	0.107932	0.075751	1.42482	0.154208	0.631319	630.547	0.155345	0.0791737	1.96207	0.0497539	0.399781	630.547	0.0206334	0.0398272	0.518073	0.604408	0.926539	875.186	0.0130705	0.0689563	0.189547	0.849664	0.999917	875.186	-0.220894	0.0848222	-2.6042	0.00920889	0.522651	875.186	-0.10036	0.0475677	-2.10983	0.034873	0.481982
NEDD4|ENSG00000069869	15	55826922	55993746	protein_coding	NEDD4	ENSG00000069869	137.393	-0.0233135	0.120733	-0.193099	0.846881	0.998532	88.4749	-0.0248278	0.168803	-0.147082	0.883068	0.999326	284.102	0.00622759	0.117973	0.0527884	0.957901	0.992879	284.102	-0.0773441	0.122979	-0.628922	0.5294	0.873776	284.102	-0.0403575	0.0573055	-0.704251	0.481276	0.888971	93.9172	0.0803739	0.170951	0.470157	0.638243	0.999917	93.9172	-0.393277	0.208471	-1.88648	0.05923	0.817871	93.9172	-0.213308	0.113737	-1.87545	0.0607304	0.58344
RFX7|ENSG00000181827	15	56087280	56243266	protein_coding	RFX7	ENSG00000181827	2026.7	-0.0362409	0.0387257	-0.935834	0.349359	0.998532	2687.25	0.0120126	0.0420826	0.285453	0.775297	0.999326	3498.97	0.004127	0.0370979	0.111246	0.911421	0.986411	3498.97	0.0255386	0.0387324	0.659359	0.509665	0.865076	3498.97	0.0103076	0.0190194	0.541952	0.587852	0.922606	3796.23	0.0377827	0.0373798	1.01078	0.312122	0.999917	3796.23	0.012813	0.0460979	0.277952	0.781049	0.985992	3796.23	-0.0166378	0.0248608	-0.669237	0.503344	0.9311
AC084783.1|ENSG00000261072	15	56192353	56193262	processed_pseudogene	AC084783.1	ENSG00000261072	45.6664	0.00184899	0.18802	0.00983399	0.992154	0.998579	40.4192	-0.151905	0.252935	-0.60057	0.548126	0.999326	69.7563	-0.10446	0.203424	-0.513508	0.607596	0.917335	69.7563	-0.701607	0.215194	-3.26034	0.00111277	0.0496606	69.7563	-0.283081	0.11001	-2.57322	0.0100758	0.217653	65.8264	-0.175854	0.189873	-0.926165	0.35436	0.999917	65.8264	0.0647507	0.225112	0.287638	0.773624	0.985992	65.8264	0.127629	0.121714	1.0486	0.294364	0.852348
TEX9|ENSG00000151575	15	56244009	56445997	protein_coding	TEX9	ENSG00000151575	161.505	-0.000674111	0.109217	-0.00617223	0.995075	0.998734	121.322	-0.0638842	0.145601	-0.438761	0.660834	0.999326	348.675	0.0859704	0.0911377	0.943302	0.345527	0.806081	348.675	-0.0562736	0.0944282	-0.595941	0.551215	0.883468	348.675	-0.0714884	0.043906	-1.62821	0.103479	0.589384	200.922	0.0662907	0.111002	0.597201	0.550374	0.999917	200.922	-0.0608417	0.135873	-0.447784	0.654309	0.980692	200.922	-0.0640939	0.0719854	-0.890373	0.373266	0.883034
MNS1|ENSG00000138587	15	56421544	56465137	protein_coding	MNS1	ENSG00000138587	67.0701	0.164561	0.198177	0.830374	0.406327	0.998532	NA	NA	NA	NA	NA	NA	129.007	0.0144096	0.170773	0.0843788	0.932755	0.989973	129.007	0.164973	0.174918	0.94314	0.345609	0.789498	129.007	0.07345	0.0811052	0.905613	0.365141	0.835835	NA	NA	NA	NA	NA	NA	NA	NA	NA	NA	NA	NA	NA	NA	NA	NA	NA	NA
ZNF280D|ENSG00000137871	15	56630181	56734086	protein_coding	ZNF280D	ENSG00000137871	207.31	0.0872097	0.184855	0.471773	0.637089	0.998532	247.375	0.0402976	0.106451	0.378557	0.705017	0.999326	466.248	-0.280386	0.106448	-2.63401	0.00843822	0.191897	466.248	0.129961	0.109151	1.19066	0.233788	0.709964	466.248	0.20724	0.0521477	3.97409	7.06487e-05	0.00724446	400.592	-0.262093	0.0958629	-2.73404	0.00625615	0.448858	400.592	0.170642	0.117129	1.45687	0.145152	0.910407	400.592	0.223457	0.0631731	3.53722	0.000404365	0.0494519
AC010999.3|ENSG00000285331	15	56859668	56918499	processed_transcript	AC010999.3	ENSG00000285331	26.5803	0.0189226	0.264189	0.0716253	0.9429	0.998532	48.1464	-0.127904	0.244653	-0.522796	0.601116	0.999326	49.7193	-0.00926005	0.231337	-0.0400284	0.96807	0.995327	49.7193	-0.121395	0.240352	-0.50507	0.613509	0.904305	49.7193	-0.0543718	0.110655	-0.491364	0.623169	0.932091	84.5808	0.192693	0.159883	1.20521	0.228123	0.999917	84.5808	0.16262	0.19487	0.834508	0.403995	0.973723	84.5808	-0.0419262	0.105438	-0.397637	0.690898	0.964895
AC010999.2|ENSG00000276524	15	56887107	56888219	lincRNA	AC010999.2	ENSG00000276524	17.1704	0.0694734	0.324219	0.214279	0.830329	0.998532	NA	NA	NA	NA	NA	NA	NA	NA	NA	NA	NA	NA	NA	NA	NA	NA	NA	NA	NA	NA	NA	NA	NA	NA	NA	NA	NA	NA	NA	NA	NA	NA	NA	NA	NA	NA	NA	NA	NA	NA	NA	NA
TCF12|ENSG00000140262	15	56918623	57299281	protein_coding	TCF12	ENSG00000140262	2859.65	0.000825606	0.0350195	0.0235756	0.981191	0.998532	1000.16	0.135821	0.0568501	2.3891	0.0168895	0.512398	4952.83	0.0947304	0.0340599	2.78129	0.00541437	0.154433	4952.83	0.0597024	0.0356958	1.67253	0.0944191	0.516583	4952.83	-0.0197219	0.0202918	-0.971914	0.331093	0.816837	1521.1	0.0095455	0.052835	0.180666	0.856629	0.999917	1521.1	0.080967	0.0650479	1.24473	0.213231	0.92628	1521.1	0.0281203	0.0352792	0.79708	0.425405	0.906465
LINC00926|ENSG00000247982	15	57300365	57307769	lincRNA	LINC00926	ENSG00000247982	18.753	-0.321935	0.307536	-1.04682	0.295182	0.998532	34.8206	-0.01042	0.268966	-0.0387408	0.969097	0.999326	24.1981	-0.0884324	0.342398	-0.258274	0.796196	0.964972	24.1981	0.00956594	0.351556	0.0272103	0.978292	0.996639	24.1981	0.0507873	0.162011	0.313481	0.753915	0.96202	56.5031	0.143988	0.260197	0.553382	0.580002	0.999917	56.5031	-0.133409	0.321832	-0.41453	0.678486	0.980692	56.5031	-0.139447	0.169883	-0.820842	0.411736	0.900753
CGNL1|ENSG00000128849	15	57375967	57550727	protein_coding	CGNL1	ENSG00000128849	2604.3	0.00103464	0.0407304	0.0254021	0.979734	0.998532	51.3801	0.889759	0.247798	3.59066	0.000329842	0.0538981	4023.7	-0.0418927	0.0419065	-0.99967	0.31747	0.788619	4023.7	0.0420947	0.0435926	0.965639	0.334225	0.781323	4023.7	0.0419926	0.0213267	1.96902	0.0489513	0.455175	51.3054	-0.217635	0.250111	-0.870153	0.384217	0.999917	51.3054	-0.211618	0.309072	-0.684689	0.49354	0.977906	51.3054	0.0378405	0.166396	0.227413	0.820103	0.980436
AC025271.4|ENSG00000276772	15	57553955	57555680	lincRNA	AC025271.4	ENSG00000276772	18.0785	0.169223	0.346566	0.488285	0.625348	0.998532	NA	NA	NA	NA	NA	NA	27.2603	0.311812	0.348664	0.894306	0.371158	0.819464	27.2603	0.302642	0.362165	0.835646	0.403354	0.821583	27.2603	-0.0153662	0.16847	-0.0912105	0.927325	0.993607	NA	NA	NA	NA	NA	NA	NA	NA	NA	NA	NA	NA	NA	NA	NA	NA	NA	NA
POLR2M|ENSG00000255529	15	57706629	57782762	protein_coding	POLR2M	ENSG00000255529	300.706	0.100672	0.0793399	1.26886	0.204489	0.998532	185.044	-0.0189556	0.122408	-0.154856	0.876935	0.999326	705.834	0.093851	0.0881062	1.0652	0.286784	0.770815	705.834	0.0547744	0.0919778	0.595517	0.551498	0.88367	705.834	-0.021635	0.0438268	-0.493648	0.621555	0.931809	253.347	0.0775915	0.114292	0.678887	0.49721	0.999917	253.347	-0.0943105	0.139968	-0.6738	0.500439	0.977906	253.347	-0.0845211	0.0742323	-1.1386	0.254869	0.83186
ADAM10|ENSG00000137845	15	58588807	58749978	protein_coding	ADAM10	ENSG00000137845	2683.67	0.0222244	0.0381373	0.582747	0.560063	0.998532	1345.18	0.0165067	0.0554973	0.297432	0.766137	0.999326	4864.58	-0.00863315	0.0331042	-0.260787	0.794257	0.96419	4864.58	-0.00579358	0.0345781	-0.167551	0.866937	0.974552	4864.58	0.00164333	0.0170934	0.0961384	0.923411	0.992996	2030.58	-0.0397849	0.0382242	-1.04083	0.297955	0.999917	2030.58	-0.0717592	0.0468824	-1.53062	0.125863	0.891677	2030.58	-0.00692564	0.0264721	-0.26162	0.793614	0.976031
HSP90AB4P|ENSG00000282100	15	58691106	58693125	processed_pseudogene	HSP90AB4P	ENSG00000282100	32.5442	-0.326552	0.238547	-1.36892	0.171024	0.998532	21.9858	-0.196338	0.342207	-0.573742	0.566142	0.999326	33.09	-0.432519	0.337217	-1.28262	0.199627	0.687564	33.09	-0.550578	0.352615	-1.56141	0.118426	0.56061	33.09	-0.0424628	0.172378	-0.246336	0.805422	0.976917	32.8075	-0.381484	0.292137	-1.30584	0.191608	0.999917	32.8075	0.732337	0.342734	2.13675	0.0326182	0.724286	32.8075	0.536188	0.187857	2.85424	0.00431405	0.216494
AC090515.2|ENSG00000245975	15	58768072	58770974	lincRNA	AC090515.2	ENSG00000245975	NA	NA	NA	NA	NA	NA	24.848	0.0367793	0.344118	0.10688	0.914884	0.999326	NA	NA	NA	NA	NA	NA	NA	NA	NA	NA	NA	NA	NA	NA	NA	NA	NA	NA	29.7831	-0.313275	0.293026	-1.06911	0.285022	0.999917	29.7831	-0.0171104	0.347206	-0.0492802	0.960696	0.996949	29.7831	0.17003	0.188712	0.901002	0.367587	0.880104
MINDY2|ENSG00000128923	15	58771192	58861900	protein_coding	MINDY2	ENSG00000128923	963.459	0.0707806	0.0565114	1.2525	0.210387	0.998532	1536.44	0.0202704	0.0582056	0.348256	0.727648	0.999326	1794	-0.105872	0.0475349	-2.22724	0.0259314	0.324652	1794	-0.154085	0.0496568	-3.10299	0.00191574	0.0709796	1794	-0.0211689	0.0286852	-0.737975	0.46053	0.880239	1982.71	-0.0396337	0.0514506	-0.770325	0.441107	0.999917	1982.71	-0.102075	0.0632973	-1.61263	0.106825	0.865593	1982.71	-0.0197206	0.0354694	-0.555989	0.578219	0.948817
AC090515.5|ENSG00000259402	15	58815272	58817728	sense_intronic	AC090515.5	ENSG00000259402	16.7671	-0.10574	0.321038	-0.329367	0.741878	0.998532	24.1229	0.24241	0.31029	0.781237	0.434663	0.999326	NA	NA	NA	NA	NA	NA	NA	NA	NA	NA	NA	NA	NA	NA	NA	NA	NA	NA	38.5097	0.00722215	0.235781	0.0306307	0.975564	0.999917	38.5097	0.0476	0.292409	0.162785	0.870687	0.985992	38.5097	0.015684	0.154623	0.101434	0.919206	0.990121
RNF111|ENSG00000157450	15	58865175	59097419	protein_coding	RNF111	ENSG00000157450	641.844	-0.00178086	0.0601495	-0.0296073	0.97638	0.998532	1361.87	0.0443569	0.0523856	0.846738	0.397141	0.999326	1128.45	-0.0159958	0.064167	-0.249284	0.803141	0.966911	1128.45	-0.00306154	0.0668201	-0.0458177	0.963456	0.994736	1128.45	0.00671064	0.0316592	0.211965	0.832135	0.980721	2017.4	0.0150905	0.0427238	0.35321	0.723931	0.999917	2017.4	0.0405061	0.0525417	0.770932	0.440747	0.97602	2017.4	0.00810111	0.0282867	0.286393	0.774577	0.975779
SLTM|ENSG00000137776	15	58879045	58933653	protein_coding	SLTM	ENSG00000137776	1776.53	-0.056778	0.044486	-1.27631	0.201845	0.998532	693.63	0.0050979	0.0668646	0.0762421	0.939226	0.999326	2710.56	-0.0503718	0.0410559	-1.22691	0.219857	0.707107	2710.56	-0.0095109	0.0426485	-0.223007	0.82353	0.963173	2710.56	0.0211248	0.0210444	1.00382	0.315465	0.8113	1054.77	0.0483729	0.0513918	0.941258	0.346573	0.999917	1054.77	0.0545782	0.0630226	0.86601	0.386484	0.972575	1054.77	-0.00532604	0.0343603	-0.155006	0.876817	0.987573
CCNB2|ENSG00000157456	15	59105078	59125045	protein_coding	CCNB2	ENSG00000157456	1727.74	0.0363371	0.0453994	0.800386	0.423487	0.998532	17.181	0.460228	0.395581	1.16342	0.244658	0.999326	2736.94	0.107632	0.0430069	2.50267	0.012326	0.229353	2736.94	0.118879	0.0450619	2.63812	0.00833669	0.168668	2736.94	0.00209249	0.0258726	0.0808765	0.93554	0.994827	32.5394	-0.0149574	0.283777	-0.0527082	0.957964	0.999917	32.5394	0.248811	0.352434	0.705979	0.480201	0.977906	32.5394	0.112916	0.186155	0.606569	0.544137	0.942731
MYO1E|ENSG00000157483	15	59132434	59372900	protein_coding	MYO1E	ENSG00000157483	1271.49	0.0279916	0.049286	0.567942	0.570074	0.998532	38.8693	0.465376	0.297561	1.56397	0.117825	0.999326	1990.42	0.0618465	0.0499042	1.23931	0.215233	0.703152	1990.42	0.0657851	0.0517486	1.27124	0.203642	0.679946	1990.42	0.00046215	0.0260613	0.0177332	0.985852	0.997946	NA	NA	NA	NA	NA	NA	NA	NA	NA	NA	NA	NA	NA	NA	NA	NA	NA	NA
AC092868.2|ENSG00000259735	15	59348648	59359889	sense_intronic	AC092868.2	ENSG00000259735	14.2393	0.202262	0.356514	0.567333	0.570488	0.998532	NA	NA	NA	NA	NA	NA	NA	NA	NA	NA	NA	NA	NA	NA	NA	NA	NA	NA	NA	NA	NA	NA	NA	NA	NA	NA	NA	NA	NA	NA	NA	NA	NA	NA	NA	NA	NA	NA	NA	NA	NA	NA
FAM81A|ENSG00000157470	15	59372693	59523549	protein_coding	FAM81A	ENSG00000157470	17.962	0.459462	0.337446	1.36159	0.173328	0.998532	155.197	-0.0487205	0.142208	-0.342601	0.731899	0.999326	29.7487	-0.193016	0.347891	-0.554816	0.579021	0.907558	29.7487	0.169864	0.351964	0.482619	0.629366	0.908964	29.7487	0.181386	0.161088	1.12601	0.260163	0.771017	184.61	-0.259475	0.133384	-1.94532	0.0517359	0.900537	184.61	0.0904579	0.161634	0.559647	0.57572	0.977906	184.61	0.187306	0.0876774	2.1363	0.0326546	0.467835
GTF2A2|ENSG00000140307	15	59638062	59657541	protein_coding	GTF2A2	ENSG00000140307	499.188	0.132351	0.0622296	2.12682	0.0334351	0.870597	300.706	0.0150962	0.105493	0.143101	0.88621	0.999326	817.888	0.0108307	0.0669537	0.161764	0.871491	0.981189	817.888	0.10336	0.0700457	1.47561	0.14005	0.598937	817.888	0.0447115	0.0334582	1.33634	0.181439	0.697423	397.946	-0.0976205	0.08444	-1.15609	0.247643	0.999917	397.946	0.0118872	0.102921	0.115498	0.90805	0.988613	397.946	0.0615167	0.0552939	1.11254	0.265906	0.83366
BNIP2|ENSG00000140299	15	59659146	59689534	protein_coding	BNIP2	ENSG00000140299	957.117	0.0278262	0.0516582	0.53866	0.590121	0.998532	606.833	-0.0164831	0.0736146	-0.223911	0.822826	0.999326	1911.24	0.0186853	0.0471165	0.396577	0.691679	0.940888	1911.24	-0.0609231	0.0493536	-1.23442	0.217046	0.694563	1911.24	-0.0390708	0.0237553	-1.64472	0.100028	0.583473	863.449	0.022145	0.058786	0.376705	0.706393	0.999917	863.449	-0.0635856	0.0720301	-0.882765	0.377364	0.970376	863.449	-0.0395176	0.0383424	-1.03065	0.302705	0.8534
RPS3AP6|ENSG00000234797	15	59768352	59769146	processed_pseudogene	RPS3AP6	ENSG00000234797	215.841	-0.0494075	0.093088	-0.530761	0.595584	0.998532	49.5711	-0.212731	0.228215	-0.932153	0.351257	0.999326	200.085	0.161887	0.11428	1.41658	0.156605	0.633556	200.085	0.0306955	0.121072	0.25353	0.799859	0.959468	200.085	-0.06947	0.0564383	-1.2309	0.21836	0.735724	29.7508	0.223961	0.28068	0.797925	0.424914	0.999917	29.7508	-0.19939	0.354533	-0.562402	0.573842	0.977906	29.7508	-0.213617	0.184492	-1.15787	0.246919	0.826551
FOXB1|ENSG00000171956	15	60004222	60061730	protein_coding	FOXB1	ENSG00000171956	74.4405	-0.131379	0.28552	-0.460138	0.645417	0.998532	NA	NA	NA	NA	NA	NA	77.7416	0.0625581	0.220662	0.283502	0.776792	0.960489	77.7416	0.286505	0.22759	1.25886	0.208079	0.684052	77.7416	0.106724	0.105908	1.0077	0.313597	0.810542	NA	NA	NA	NA	NA	NA	NA	NA	NA	NA	NA	NA	NA	NA	NA	NA	NA	NA
ANXA2|ENSG00000182718	15	60347134	60402883	protein_coding	ANXA2	ENSG00000182718	1614.31	-0.0862837	0.0418855	-2.05999	0.0393996	0.902927	2419.66	0.0491329	0.0876434	0.5606	0.57507	0.999326	2442.26	-0.014674	0.0449509	-0.326444	0.744089	0.954448	2442.26	0.161993	0.0465924	3.47682	0.000507404	0.0326007	2442.26	0.0866622	0.0242777	3.56963	0.00035749	0.0247957	2884.39	-0.0663459	0.0462727	-1.4338	0.151629	0.9981	2884.39	-0.0227024	0.056991	-0.398351	0.690371	0.980915	2884.39	0.0291388	0.0312257	0.933166	0.350734	0.872974
ICE2|ENSG00000128915	15	60419609	60479160	protein_coding	ICE2	ENSG00000128915	1897.97	0.0510145	0.0394195	1.29415	0.195615	0.998532	568.24	-0.0942467	0.0699832	-1.34671	0.178075	0.999326	3818.22	0.0783609	0.0389626	2.01118	0.0443061	0.399464	3818.22	-0.0010628	0.0408117	-0.0260416	0.979224	0.996651	3818.22	-0.0408577	0.0205325	-1.9899	0.0466016	0.448362	871.204	0.0335284	0.0570103	0.588112	0.556457	0.999917	871.204	-0.0450786	0.0698768	-0.645115	0.518853	0.977906	871.204	-0.0383374	0.0371468	-1.03205	0.302048	0.853398
RORA-AS1|ENSG00000245534	15	60479178	60630637	antisense	RORA-AS1	ENSG00000245534	21.0034	0.236728	0.300621	0.787462	0.431011	0.998532	NA	NA	NA	NA	NA	NA	31.8681	-0.607468	0.326686	-1.85949	0.0629582	0.459195	31.8681	-0.648433	0.335228	-1.9343	0.0530757	0.411988	31.8681	-0.0320474	0.174999	-0.183129	0.854697	0.985486	NA	NA	NA	NA	NA	NA	NA	NA	NA	NA	NA	NA	NA	NA	NA	NA	NA	NA
RORA|ENSG00000069667	15	60488284	61229319	protein_coding	RORA	ENSG00000069667	557.349	-0.195129	0.0815223	-2.39357	0.0166854	0.801963	1061.65	0.00536783	0.0610998	0.0878534	0.929993	0.999326	985.345	0.0234292	0.0624642	0.375082	0.707599	0.944341	985.345	0.16531	0.0647575	2.55275	0.0106877	0.193834	985.345	0.068894	0.0324857	2.12075	0.0339432	0.389459	1572.53	0.0733336	0.0539338	1.3597	0.173926	0.999917	1572.53	-0.206786	0.0665712	-3.10624	0.00189485	0.270696	1572.53	-0.129163	0.036928	-3.4977	0.000469289	0.0537286
AC022898.2|ENSG00000273792	15	60847757	60849068	sense_intronic	AC022898.2	ENSG00000273792	22.8434	0.0468121	0.266227	0.175835	0.860424	0.998532	33.99	-0.250981	0.282976	-0.886932	0.375116	0.999326	35.8188	-0.163287	0.29891	-0.546275	0.584877	0.910338	35.8188	-0.212052	0.30511	-0.695002	0.487054	0.857387	35.8188	-0.0218341	0.140769	-0.155106	0.876738	0.988577	55.1177	0.326715	0.223841	1.45959	0.144404	0.993972	55.1177	0.172119	0.270761	0.635685	0.524981	0.977906	55.1177	-0.109828	0.147401	-0.745094	0.456215	0.916988
VPS13C|ENSG00000129003	15	61852389	62060473	protein_coding	VPS13C	ENSG00000129003	1907.2	0.00636033	0.0411481	0.154572	0.877159	0.998532	5111.37	-0.0550993	0.0350396	-1.57249	0.115837	0.999326	3710.73	0.0214522	0.0426825	0.502601	0.615245	0.920826	3710.73	-0.127192	0.0448201	-2.83784	0.00454194	0.120789	3710.73	-0.0728926	0.0227726	-3.20088	0.00137007	0.0647301	7667.13	0.00436883	0.0380718	0.114752	0.908641	0.999917	7667.13	-0.0638155	0.0469958	-1.3579	0.174496	0.915431	7667.13	-0.0291878	0.0255914	-1.14053	0.254065	0.831752
AC126323.1|ENSG00000166104	15	62227896	62253235	transcribed_unprocessed_pseudogene	AC126323.1	ENSG00000166104	NA	NA	NA	NA	NA	NA	NA	NA	NA	NA	NA	NA	NA	NA	NA	NA	NA	NA	NA	NA	NA	NA	NA	NA	NA	NA	NA	NA	NA	NA	25.4026	-0.011357	0.316518	-0.035881	0.971377	0.999917	25.4026	0.461235	0.385736	1.19573	0.231803	0.934935	25.4026	0.200823	0.20992	0.956661	0.338738	0.868115
TLN2|ENSG00000171914	15	62390526	62844631	protein_coding	TLN2	ENSG00000171914	1891.1	-0.00860708	0.0417204	-0.206304	0.836554	0.998532	3093.24	0.0360169	0.0382853	0.94075	0.346833	0.999326	2669.58	-0.00302144	0.0551266	-0.0548091	0.956291	0.992678	2669.58	-0.143867	0.0577194	-2.49252	0.012684	0.2118	2669.58	-0.0683073	0.0292168	-2.33795	0.0193899	0.298418	3817.77	0.0143216	0.0401112	0.357048	0.721056	0.999917	3817.77	-0.040062	0.0494613	-0.809967	0.417959	0.974516	3817.77	-0.0250448	0.0264488	-0.946914	0.343683	0.871138
TPM1|ENSG00000140416	15	63042632	63071915	protein_coding	TPM1	ENSG00000140416	4847.69	0.0848154	0.0765825	1.1075	0.268076	0.998532	1722.01	0.154556	0.0610018	2.53363	0.0112888	0.410478	7303.43	0.0910983	0.0322007	2.82907	0.00466828	0.146684	7303.43	-0.00323457	0.0336157	-0.0962218	0.923344	0.984993	7303.43	-0.0484628	0.0177792	-2.72582	0.0064142	0.166907	1797.66	-0.0140539	0.0429431	-0.327268	0.743465	0.999917	1797.66	-0.0470117	0.0526158	-0.893489	0.371595	0.969817	1797.66	-0.0115664	0.0284151	-0.407052	0.683969	0.964747
LACTB|ENSG00000103642	15	63121800	63142061	protein_coding	LACTB	ENSG00000103642	182.681	0.0453067	0.105194	0.430698	0.666688	0.998532	177.797	0.0468816	0.122592	0.382421	0.702149	0.999326	299.814	-0.085253	0.109417	-0.779158	0.435886	0.850552	299.814	-0.128138	0.113624	-1.12774	0.259429	0.731155	299.814	-0.0182816	0.0541682	-0.337498	0.735742	0.958915	236.26	-0.0800847	0.0959481	-0.834668	0.403905	0.999917	236.26	-0.337325	0.117084	-2.88105	0.00396358	0.398066	236.26	-0.0974193	0.0694411	-1.40291	0.160645	0.748824
RPS27L|ENSG00000185088	15	63125872	63158021	protein_coding	RPS27L	ENSG00000185088	471.984	0.09797	0.0727612	1.34646	0.178154	0.998532	96.6112	0.32637	0.196674	1.65945	0.097025	0.987441	794.425	0.0360865	0.0735864	0.490396	0.623853	0.92258	794.425	-0.143765	0.0775444	-1.85397	0.063744	0.443785	794.425	-0.0884851	0.0369332	-2.39581	0.0165835	0.276894	112.119	0.127683	0.15509	0.82328	0.410349	0.999917	112.119	0.0721877	0.190507	0.378925	0.704744	0.984653	112.119	-0.043756	0.1018	-0.429822	0.667325	0.964746
RAB8B|ENSG00000166128	15	63189469	63267782	protein_coding	RAB8B	ENSG00000166128	980.625	0.0559882	0.0532407	1.0516	0.292982	0.998532	898.14	-0.0381267	0.0605549	-0.629622	0.528942	0.999326	2079.42	0.0216596	0.0593617	0.364876	0.715204	0.946978	2079.42	0.0191932	0.0620015	0.30956	0.756896	0.950348	2079.42	-0.00187162	0.029759	-0.0628926	0.949852	0.996768	1415.85	-0.00452062	0.0487629	-0.0927061	0.926137	0.999917	1415.85	-0.00307891	0.0601715	-0.0511688	0.959191	0.996484	1415.85	0.00149429	0.0319029	0.0468388	0.962642	0.995509
APH1B|ENSG00000138613	15	63276018	63309126	protein_coding	APH1B	ENSG00000138613	452.068	0.0542762	0.067292	0.806578	0.419909	0.998532	339.024	-0.0386299	0.0909497	-0.424739	0.671027	0.999326	820.934	0.122392	0.0664816	1.84099	0.0656236	0.466203	820.934	0.019055	0.0696714	0.273499	0.78447	0.95619	820.934	-0.053608	0.0335727	-1.59677	0.110316	0.600348	490.192	-0.00863436	0.0752792	-0.114698	0.908685	0.999917	490.192	-0.114103	0.0929043	-1.22818	0.21938	0.930714	490.192	-0.0426738	0.0500673	-0.852328	0.394032	0.890927
CA12|ENSG00000074410	15	63321378	63382161	protein_coding	CA12	ENSG00000074410	121.924	0.0155542	0.127058	0.122419	0.902568	0.998532	NA	NA	NA	NA	NA	NA	155.936	0.068166	0.155278	0.438995	0.660665	0.931497	155.936	0.162486	0.162271	1.00132	0.316672	0.772364	155.936	0.0430058	0.0763467	0.563296	0.573233	0.919312	NA	NA	NA	NA	NA	NA	NA	NA	NA	NA	NA	NA	NA	NA	NA	NA	NA	NA
USP3|ENSG00000140455	15	63504511	63594640	protein_coding	USP3	ENSG00000140455	446.28	0.160972	0.0821438	1.95964	0.0500378	0.93899	1031.54	0.0194999	0.0527603	0.369593	0.711686	0.999326	771.738	0.105039	0.0690591	1.521	0.12826	0.593865	771.738	-0.0112251	0.0726329	-0.154545	0.87718	0.977349	771.738	-0.0599395	0.0343352	-1.74571	0.0808608	0.545412	1572.9	0.0350106	0.0415823	0.841961	0.39981	0.999917	1572.9	0.0336524	0.0512078	0.657173	0.51107	0.977906	1572.9	-0.00634498	0.027668	-0.229326	0.818616	0.980247
USP3-AS1|ENSG00000259248	15	63544247	63601589	antisense	USP3-AS1	ENSG00000259248	19.5418	0.142278	0.305286	0.46605	0.64118	0.998532	56.7993	0.0832174	0.219548	0.379039	0.704659	0.999326	28.8887	-0.0900341	0.308313	-0.292022	0.77027	0.959277	28.8887	-0.586525	0.319096	-1.83808	0.0660503	0.449387	28.8887	-0.240092	0.152343	-1.576	0.115026	0.60589	75.2558	-0.00773159	0.190521	-0.0405812	0.96763	0.999917	75.2558	-0.450738	0.235212	-1.9163	0.0553264	0.817473	75.2558	-0.183744	0.127879	-1.43686	0.150759	0.740746
HERC1|ENSG00000103657	15	63608618	63833942	protein_coding	HERC1	ENSG00000103657	2481.39	0.0104496	0.0411206	0.254121	0.799402	0.998532	10812.2	-0.0346695	0.0321846	-1.07721	0.281387	0.999326	4168.89	-0.02212	0.035252	-0.627484	0.530342	0.892476	4168.89	-0.0602519	0.0367825	-1.63806	0.10141	0.531254	4168.89	-0.0179585	0.0188644	-0.951981	0.341107	0.822492	14560.1	0.0186876	0.0213133	0.876802	0.380594	0.999917	14560.1	0.00224937	0.0262841	0.0855793	0.931801	0.993712	14560.1	-0.00995436	0.0140803	-0.70697	0.479585	0.925877
DAPK2|ENSG00000035664	15	63907036	64072033	protein_coding	DAPK2	ENSG00000035664	72.3602	-0.0453009	0.164451	-0.275467	0.782957	0.998532	36.5812	-0.176829	0.258024	-0.685321	0.493142	0.999326	95.1352	-0.337507	0.195478	-1.72657	0.0842442	0.508675	95.1352	0.121751	0.200347	0.607703	0.543384	0.879194	95.1352	0.232774	0.0937955	2.48172	0.0130749	0.245449	39.5302	-0.104908	0.254135	-0.412803	0.679751	0.999917	39.5302	0.0325497	0.310246	0.104916	0.916443	0.990047	39.5302	0.0743386	0.165033	0.450447	0.652388	0.963585
FAM96A|ENSG00000166797	15	64072559	64094018	protein_coding	FAM96A	ENSG00000166797	592.943	0.00349957	0.0600329	0.0582942	0.953514	0.998532	141.121	0.0562251	0.137941	0.407603	0.683565	0.999326	1006.88	0.11244	0.0579674	1.93971	0.052415	0.429321	1006.88	0.102138	0.0603646	1.69202	0.0906421	0.508985	1006.88	-0.00835199	0.0310976	-0.268573	0.788258	0.972054	205.964	0.046391	0.119613	0.387843	0.698132	0.999917	205.964	0.0270562	0.146942	0.184129	0.853912	0.985992	205.964	-0.0154691	0.0778584	-0.198682	0.842511	0.984342
SNX1|ENSG00000028528	15	64094123	64146090	protein_coding	SNX1	ENSG00000028528	1082.94	0.0529765	0.0496723	1.06652	0.286189	0.998532	1333.96	-0.00633675	0.0518121	-0.122303	0.902659	0.999326	1765.53	-0.0719045	0.0517464	-1.38956	0.164664	0.6457	1765.53	-0.0828889	0.0537134	-1.54317	0.12279	0.567684	1765.53	-0.00362448	0.0273985	-0.132287	0.894757	0.990357	1884.61	0.0804025	0.0420016	1.91427	0.0555851	0.900537	1884.61	0.00822277	0.0516252	0.159278	0.87345	0.985992	1884.61	-0.0434007	0.028256	-1.53598	0.124542	0.717184
SNX22|ENSG00000157734	15	64151715	64157481	protein_coding	SNX22	ENSG00000157734	211.779	-0.0268386	0.0990164	-0.271052	0.786351	0.998532	139.625	-0.0834267	0.142715	-0.584567	0.558839	0.999326	272.208	0.0775003	0.118774	0.652504	0.514076	0.885988	272.208	0.0219008	0.122894	0.178208	0.85856	0.973001	272.208	-0.0285441	0.0571554	-0.499413	0.617489	0.930358	142.664	0.0313303	0.145461	0.215386	0.829467	0.999917	142.664	0.171961	0.177527	0.968647	0.332721	0.957248	142.664	0.0550522	0.0956653	0.575467	0.564976	0.945597
PPIB|ENSG00000166794	15	64155812	64163205	protein_coding	PPIB	ENSG00000166794	3606.03	-0.00773518	0.032955	-0.23472	0.814426	0.998532	1104.61	0.0349794	0.0549218	0.636893	0.524194	0.999326	5048.39	0.00587362	0.0324813	0.180831	0.8565	0.97876	5048.39	0.0545658	0.0338013	1.61431	0.10646	0.541517	5048.39	0.0235995	0.0172082	1.37141	0.170246	0.687733	1360.35	0.0342586	0.0573262	0.597608	0.550102	0.999917	1360.35	-0.00375945	0.0705193	-0.0533109	0.957484	0.996292	1360.35	-0.0213858	0.0375338	-0.569774	0.568831	0.945892
CSNK1G1|ENSG00000169118	15	64165517	64356259	protein_coding	CSNK1G1	ENSG00000169118	385.536	0.00278665	0.0717472	0.0388399	0.969018	0.998532	1042.83	-0.0935859	0.0558692	-1.67509	0.093917	0.979191	733.855	-0.0538466	0.069876	-0.770601	0.440943	0.852345	733.855	-0.0441619	0.0726715	-0.607692	0.543392	0.879194	733.855	0.0062492	0.0345847	0.180693	0.856609	0.986139	1418.16	-0.0202461	0.0493711	-0.410081	0.681746	0.999917	1418.16	0.00431043	0.0605937	0.0711366	0.943289	0.995656	1418.16	0.013475	0.0322493	0.417839	0.676065	0.964746
AC087632.1|ENSG00000259316	15	64181180	64381440	protein_coding	AC087632.1	ENSG00000259316	NA	NA	NA	NA	NA	NA	15.8962	-0.679647	0.39999	-1.69916	0.0892889	0.971256	NA	NA	NA	NA	NA	NA	NA	NA	NA	NA	NA	NA	NA	NA	NA	NA	NA	NA	21.3222	-0.238143	0.363264	-0.655565	0.512104	0.999917	21.3222	0.699557	0.435902	1.60485	0.108527	0.868161	21.3222	0.4348	0.237572	1.83018	0.0672227	0.607449
PCLAF|ENSG00000166803	15	64364311	64387687	protein_coding	PCLAF	ENSG00000166803	112.996	0.105804	0.133134	0.794716	0.426779	0.998532	NA	NA	NA	NA	NA	NA	250.824	0.114171	0.121017	0.943428	0.345462	0.806062	250.824	0.197634	0.126735	1.55943	0.118894	0.560675	250.824	0.0356866	0.0608234	0.586724	0.557389	0.914051	NA	NA	NA	NA	NA	NA	NA	NA	NA	NA	NA	NA	NA	NA	NA	NA	NA	NA
TRIP4|ENSG00000103671	15	64387748	64455303	protein_coding	TRIP4	ENSG00000103671	225.75	0.114066	0.0932639	1.22305	0.221311	0.998532	344.106	-0.0473456	0.0948394	-0.499218	0.617626	0.999326	386.476	-0.0509604	0.097071	-0.524981	0.599596	0.914314	386.476	-0.0417214	0.101213	-0.412216	0.680181	0.926662	386.476	0.00583808	0.047199	0.123691	0.90156	0.991349	457.805	0.0796439	0.0834815	0.954031	0.340068	0.999917	457.805	0.0184108	0.102474	0.179664	0.857417	0.985992	457.805	-0.038451	0.0548832	-0.700597	0.483555	0.926055
ZNF609|ENSG00000180357	15	64460742	64686068	protein_coding	ZNF609	ENSG00000180357	3170.94	-0.00683752	0.0338487	-0.202003	0.839914	0.998532	3768.5	0.00482562	0.0387994	0.124374	0.901019	0.999326	4507.83	-0.0821397	0.0411535	-1.99594	0.0459407	0.40619	4507.83	-0.121187	0.0429915	-2.81887	0.00481934	0.124627	4507.83	-0.0165078	0.0245888	-0.671353	0.501995	0.895462	5145.25	0.00857581	0.0368029	0.23302	0.815746	0.999917	5145.25	0.0521297	0.0453565	1.14933	0.250419	0.939027	5145.25	0.0166799	0.0247031	0.675217	0.499538	0.930475
AC091231.1|ENSG00000259682	15	64470253	64471364	sense_intronic	AC091231.1	ENSG00000259682	17.4306	-0.21093	0.332374	-0.634618	0.525678	0.998532	23.9122	0.146941	0.34014	0.432001	0.665741	0.999326	35.9184	0.494078	0.303549	1.62767	0.103595	0.552223	35.9184	0.478269	0.313819	1.52403	0.127502	0.575852	35.9184	-0.0160773	0.149947	-0.10722	0.914615	0.992273	29.2477	-0.288999	0.308548	-0.936644	0.348942	0.999917	29.2477	-0.126383	0.37516	-0.336877	0.736209	0.985992	29.2477	0.110104	0.20264	0.543347	0.586891	0.951156
OAZ2|ENSG00000180304	15	64687573	64703281	protein_coding	OAZ2	ENSG00000180304	4020.53	0.0317494	0.0375693	0.845088	0.398062	0.998532	1677.19	-0.0613358	0.0453157	-1.35352	0.175888	0.999326	6233.35	0.00480863	0.0304996	0.157662	0.874723	0.982213	6233.35	-0.0141693	0.0318755	-0.44452	0.656667	0.918726	6233.35	-0.00934552	0.0158739	-0.588737	0.556038	0.914051	2306.46	-0.0911889	0.0471606	-1.93358	0.0531644	0.900537	2306.46	0.0103926	0.0579909	0.179211	0.857772	0.985992	2306.46	0.0573777	0.0315955	1.81601	0.0693689	0.611905
AC100830.3|ENSG00000265967	15	64695041	64695594	antisense	AC100830.3	ENSG00000265967	NA	NA	NA	NA	NA	NA	18.6429	-0.059642	0.361101	-0.165167	0.868812	0.999326	NA	NA	NA	NA	NA	NA	NA	NA	NA	NA	NA	NA	NA	NA	NA	NA	NA	NA	34.5115	0.00212594	0.254882	0.00834086	0.993345	0.999917	34.5115	0.241709	0.313467	0.771081	0.440659	0.97602	34.5115	0.0991357	0.166784	0.594394	0.552249	0.943723
AC100830.1|ENSG00000259635	15	64701248	64719602	antisense	AC100830.1	ENSG00000259635	NA	NA	NA	NA	NA	NA	16.7498	0.145622	0.421959	0.345109	0.730012	0.999326	NA	NA	NA	NA	NA	NA	NA	NA	NA	NA	NA	NA	NA	NA	NA	NA	NA	NA	30.681	0.254592	0.311579	0.817105	0.413869	0.999917	30.681	-0.251556	0.376618	-0.667935	0.504175	0.977906	30.681	-0.252845	0.200978	-1.25807	0.208367	0.803328
RBPMS2|ENSG00000166831	15	64739892	64775587	protein_coding	RBPMS2	ENSG00000166831	2888.83	-0.144082	0.0371639	-3.87693	0.000105784	0.0608187	35.5876	-0.0872381	0.285119	-0.305971	0.759626	0.999326	3962.43	-0.172693	0.0412896	-4.18249	2.88332e-05	0.00520457	3962.43	-0.059272	0.0430311	-1.37742	0.168382	0.635788	3962.43	0.0601898	0.0255421	2.35649	0.0184487	0.291355	38.1588	0.111816	0.237928	0.469959	0.638384	0.999917	38.1588	-0.000892683	0.294762	-0.00302849	0.997584	0.999751	38.1588	-0.0657875	0.156075	-0.421513	0.67338	0.964746
MIR1272|ENSG00000221033	15	64762387	64762515	miRNA	MIR1272	ENSG00000221033	17.9751	-0.423931	0.350626	-1.20907	0.226635	0.998532	NA	NA	NA	NA	NA	NA	29.1207	-0.467226	0.326985	-1.42889	0.153036	0.629517	29.1207	-0.27853	0.321207	-0.867136	0.385868	0.811369	29.1207	0.0886451	0.155221	0.571089	0.56794	0.91828	NA	NA	NA	NA	NA	NA	NA	NA	NA	NA	NA	NA	NA	NA	NA	NA	NA	NA
PIF1|ENSG00000140451	15	64815632	64825668	protein_coding	PIF1	ENSG00000140451	1880.07	-0.0651874	0.0495507	-1.31557	0.188319	0.998532	NA	NA	NA	NA	NA	NA	2485.44	0.0574836	0.0497685	1.15502	0.248082	0.736081	2485.44	-0.0572854	0.0521394	-1.0987	0.271901	0.739304	2485.44	-0.057387	0.0251109	-2.28534	0.0222929	0.319544	NA	NA	NA	NA	NA	NA	NA	NA	NA	NA	NA	NA	NA	NA	NA	NA	NA	NA
PLEKHO2|ENSG00000241839	15	64841883	64868007	protein_coding	PLEKHO2	ENSG00000241839	599.735	-0.0613784	0.0622014	-0.98677	0.323755	0.998532	148.293	-0.246229	0.142587	-1.72687	0.0841917	0.959005	975.187	-0.103091	0.0548702	-1.87881	0.0602705	0.450869	975.187	-0.170713	0.057198	-2.9846	0.00283951	0.0896034	975.187	-0.030503	0.0314825	-0.968888	0.332601	0.818376	184.154	0.041035	0.131302	0.312524	0.754642	0.999917	184.154	-0.102446	0.162539	-0.630287	0.528507	0.977906	184.154	-0.0662397	0.086066	-0.769638	0.441515	0.912483
ANKDD1A|ENSG00000166839	15	64911902	64958700	protein_coding	ANKDD1A	ENSG00000166839	256.823	0.0721363	0.100546	0.717443	0.473101	0.998532	330.264	-0.0667331	0.0970214	-0.687818	0.491567	0.999326	399.629	-0.0112339	0.102365	-0.109743	0.912613	0.986763	399.629	-0.222681	0.106696	-2.08706	0.0368827	0.354528	399.629	-0.103031	0.0514701	-2.00177	0.0453097	0.444014	372.282	-0.0341456	0.0856104	-0.398849	0.690005	0.999917	372.282	-0.0326226	0.104758	-0.311408	0.75549	0.985992	372.282	0.00590949	0.0559015	0.105713	0.91581	0.990121
AC103691.1|ENSG00000274383	15	64950916	64951435	antisense	AC103691.1	ENSG00000274383	NA	NA	NA	NA	NA	NA	NA	NA	NA	NA	NA	NA	NA	NA	NA	NA	NA	NA	NA	NA	NA	NA	NA	NA	NA	NA	NA	NA	NA	NA	24.35	-0.638974	0.357029	-1.7897	0.0735024	0.926988	24.35	-0.461323	0.412622	-1.11803	0.263555	0.944206	24.35	0.161877	0.235408	0.687645	0.491676	0.92883
SPG21|ENSG00000090487	15	64963021	64990310	protein_coding	SPG21	ENSG00000090487	923.183	0.0105855	0.0480714	0.220203	0.825713	0.998532	515.653	0.120443	0.078544	1.53344	0.125167	0.999326	1496.7	0.0176464	0.0531642	0.331922	0.739948	0.953328	1496.7	-0.0201561	0.0553369	-0.364243	0.715677	0.937932	1496.7	-0.018869	0.0263016	-0.717411	0.47312	0.886197	724.147	0.0340448	0.0620678	0.548509	0.583342	0.999917	724.147	-0.0295251	0.0762556	-0.387186	0.698619	0.982045	724.147	-0.0320713	0.0404298	-0.793259	0.427627	0.907297
MTFMT|ENSG00000103707	15	65001512	65029639	protein_coding	MTFMT	ENSG00000103707	307.788	0.259004	0.0790703	3.27561	0.00105433	0.271469	154.462	-0.0997909	0.131598	-0.7583	0.448272	0.999326	471.436	0.069048	0.0842508	0.819553	0.412471	0.839534	471.436	-0.0933467	0.0885939	-1.05365	0.292044	0.755874	471.436	-0.0807764	0.0411936	-1.9609	0.0498909	0.457622	197.81	-0.30247	0.132238	-2.28732	0.0221773	0.736529	197.81	-0.0792512	0.16106	-0.492062	0.622676	0.977906	197.81	0.141444	0.0904397	1.56396	0.117828	0.710069
RASL12|ENSG00000103710	15	65053337	65076690	protein_coding	RASL12	ENSG00000103710	182.559	0.158075	0.0997439	1.58481	0.11301	0.998532	NA	NA	NA	NA	NA	NA	273.73	0.0798059	0.103096	0.774096	0.438874	0.850897	273.73	-0.0929514	0.106897	-0.869545	0.384549	0.810716	273.73	-0.0862335	0.0498944	-1.72832	0.0839304	0.550996	NA	NA	NA	NA	NA	NA	NA	NA	NA	NA	NA	NA	NA	NA	NA	NA	NA	NA
UBAP1L|ENSG00000246922	15	65092770	65115197	protein_coding	UBAP1L	ENSG00000246922	91.3187	-0.109665	0.148028	-0.740839	0.458791	0.998532	698.247	-0.105159	0.064665	-1.62622	0.103903	0.999326	130.067	-0.187681	0.151036	-1.24262	0.214008	0.701499	130.067	-0.373223	0.153708	-2.42812	0.0151772	0.232133	130.067	-0.0907316	0.0775026	-1.17069	0.241723	0.755451	914.947	0.0187161	0.0583788	0.320599	0.748515	0.999917	914.947	-0.0615579	0.07154	-0.860468	0.389531	0.972575	914.947	-0.0368438	0.0381082	-0.96682	0.333634	0.867478
PDCD7|ENSG00000090470	15	65117379	65133836	protein_coding	PDCD7	ENSG00000090470	527.569	0.0104354	0.0699456	0.149193	0.881401	0.998532	386.311	0.0100694	0.0838861	0.120037	0.904454	0.999326	601.256	-0.0550452	0.0711569	-0.773575	0.439182	0.850897	601.256	-0.226375	0.0743685	-3.04396	0.00233483	0.0804154	601.256	-0.0817228	0.0384914	-2.12315	0.0337415	0.389459	359.789	-0.00815339	0.0826786	-0.0986154	0.921444	0.999917	359.789	0.0741608	0.100015	0.741501	0.45839	0.97602	359.789	0.0363385	0.0535639	0.678413	0.49751	0.930286
CLPX|ENSG00000166855	15	65148219	65185342	protein_coding	CLPX	ENSG00000166855	1411.43	-0.00965207	0.0469231	-0.2057	0.837026	0.998532	670.023	0.0106208	0.0685108	0.155024	0.876803	0.999326	2123.85	0.0328466	0.0517938	0.634181	0.525962	0.890948	2123.85	0.00296352	0.0541594	0.0547185	0.956363	0.992354	2123.85	-0.0153782	0.0260442	-0.590466	0.554878	0.913642	848.686	0.00816745	0.0597066	0.136793	0.891194	0.999917	848.686	-0.103215	0.0735853	-1.40266	0.160719	0.915299	848.686	-0.0477231	0.0396139	-1.2047	0.228318	0.816631
CILP|ENSG00000138615	15	65194758	65211488	protein_coding	CILP	ENSG00000138615	NA	NA	NA	NA	NA	NA	34.7822	-0.0612741	0.274827	-0.222955	0.823571	0.999326	NA	NA	NA	NA	NA	NA	NA	NA	NA	NA	NA	NA	NA	NA	NA	NA	NA	NA	78.0702	-0.345509	0.19614	-1.76155	0.0781456	0.936359	78.0702	-0.309312	0.238786	-1.29535	0.195199	0.919284	78.0702	0.0705703	0.134965	0.522878	0.601059	0.955558
PARP16|ENSG00000138617	15	65234460	65300618	protein_coding	PARP16	ENSG00000138617	178.956	0.0142116	0.119209	0.119216	0.905104	0.998532	248.17	-0.105563	0.11009	-0.958883	0.337617	0.999326	253.386	0.0112488	0.119848	0.0938595	0.925221	0.988637	253.386	-0.0552888	0.124787	-0.443064	0.657719	0.919298	253.386	-0.0327466	0.0576252	-0.568268	0.569853	0.918632	349.117	-0.0820847	0.0987229	-0.831465	0.405711	0.999917	349.117	0.0634682	0.120641	0.526089	0.598826	0.977906	349.117	0.0741594	0.0640609	1.15764	0.247011	0.826551
RNU5A-1|ENSG00000199568	15	65296051	65296166	snRNA	RNU5A-1	ENSG00000199568	37.4556	-0.521452	0.273679	-1.90534	0.0567359	0.952726	21.7344	-0.369969	0.363234	-1.01854	0.308421	0.999326	63.7186	-0.0956767	0.233657	-0.409475	0.682191	0.938256	63.7186	0.000295263	0.24731	0.0011939	0.999047	0.999599	63.7186	0.0500941	0.11296	0.443469	0.657426	0.940082	53.292	-0.0267342	0.216045	-0.123744	0.901518	0.999917	53.292	0.376761	0.268594	1.40272	0.160702	0.915299	53.292	0.171616	0.143734	1.19399	0.232484	0.81797
RNU5B-1|ENSG00000200156	15	65304677	65304792	snRNA	RNU5B-1	ENSG00000200156	25.349	-0.410193	0.3258	-1.25903	0.208018	0.998532	36.7408	-0.671354	0.26656	-2.51858	0.0117828	0.416409	34.6748	0.178475	0.333212	0.535619	0.592222	0.911508	34.6748	0.372513	0.33725	1.10456	0.26935	0.738385	34.6748	0.0960212	0.1557	0.616707	0.537428	0.90718	77.9719	0.230777	0.19763	1.16773	0.242918	0.999917	77.9719	0.286436	0.247414	1.15772	0.246979	0.937097	77.9719	-0.0160068	0.135188	-0.118404	0.905748	0.988215
IGDCC3|ENSG00000174498	15	65327127	65378040	protein_coding	IGDCC3	ENSG00000174498	1765.84	0.0480696	0.0473657	1.01486	0.310172	0.998532	2190.82	0.00274225	0.0440239	0.06229	0.950332	0.999326	2460.24	0.00933676	0.0453227	0.206006	0.836786	0.974495	2460.24	-0.0918737	0.0473686	-1.93955	0.0524346	0.408852	2460.24	-0.0494249	0.0234339	-2.10912	0.0349342	0.395436	2869.97	-0.044648	0.0426411	-1.04707	0.295069	0.999917	2869.97	0.0938266	0.0523888	1.79097	0.0732987	0.840982	2869.97	0.0651683	0.0282252	2.30887	0.0209508	0.413865
IGDCC4|ENSG00000103742	15	65381464	65423072	protein_coding	IGDCC4	ENSG00000103742	616.321	0.000931172	0.0688937	0.0135161	0.989216	0.998532	1283.38	0.0406279	0.0524542	0.77454	0.438611	0.999326	799.063	-0.0864023	0.0637432	-1.35547	0.175267	0.660356	799.063	-0.278615	0.0667114	-4.17643	2.96125e-05	0.00404316	799.063	-0.0910865	0.037998	-2.39714	0.0165235	0.276165	1376.42	0.0568597	0.0543518	1.04614	0.295496	0.999917	1376.42	-0.0829594	0.0669336	-1.23943	0.215187	0.927886	1376.42	-0.0677622	0.0356111	-1.90284	0.0570618	0.567909
DPP8|ENSG00000074603	15	65442463	65517704	protein_coding	DPP8	ENSG00000074603	863.633	0.0423959	0.0564049	0.751635	0.452271	0.998532	796.464	0.0496329	0.0650851	0.762586	0.445711	0.999326	1557.49	0.026184	0.0462804	0.565768	0.571551	0.904499	1557.49	-0.0413301	0.0482563	-0.856472	0.391737	0.814941	1557.49	-0.033546	0.0230802	-1.45345	0.146099	0.655981	1058.3	-0.0533738	0.0522109	-1.02227	0.306651	0.999917	1058.3	-0.0852838	0.0638027	-1.33668	0.181327	0.915431	1058.3	-0.00518333	0.0356856	-0.14525	0.884513	0.987573
HACD3|ENSG00000074696	15	65530418	65578352	protein_coding	HACD3	ENSG00000074696	2817.96	0.014703	0.0360283	0.408096	0.683203	0.998532	3515.46	-0.0140281	0.0374536	-0.374547	0.707998	0.999326	5291.34	-0.0374461	0.0311657	-1.20152	0.229551	0.718758	5291.34	-0.0159056	0.0325399	-0.488804	0.624981	0.908391	5291.34	0.0114384	0.0165356	0.691747	0.489096	0.892529	4539.88	-0.0605493	0.03356	-1.80421	0.0711985	0.923328	4539.88	-0.0604269	0.0412141	-1.46617	0.142602	0.908985	4539.88	0.010025	0.0242046	0.414177	0.678744	0.964746
INTS14|ENSG00000138614	15	65578753	65611289	protein_coding	INTS14	ENSG00000138614	590.306	-0.00694612	0.0601165	-0.115544	0.908014	0.998532	288.397	0.025851	0.0935384	0.276368	0.782265	0.999326	1023.16	0.0489053	0.0625889	0.781373	0.434583	0.850216	1023.16	-0.0561972	0.0653472	-0.85998	0.3898	0.814141	1023.16	-0.0524692	0.0308128	-1.70283	0.0885991	0.562524	346.399	-0.00234045	0.0848532	-0.0275823	0.977995	0.999917	346.399	0.0430163	0.104548	0.411449	0.680744	0.980692	346.399	0.0193494	0.0554325	0.349062	0.727043	0.969425
SLC24A1|ENSG00000074621	15	65611366	65660995	protein_coding	SLC24A1	ENSG00000074621	236.649	-0.0769264	0.0869456	-0.884765	0.376283	0.998532	30.5079	0.321413	0.319858	1.00486	0.314963	0.999326	408.171	-0.0800516	0.086009	-0.930735	0.35199	0.808689	408.171	-0.00218935	0.0891798	-0.0245498	0.980414	0.997188	408.171	0.0398776	0.041958	0.950416	0.341901	0.82319	37.9849	0.241285	0.27608	0.873968	0.382136	0.999917	37.9849	-0.105501	0.339521	-0.310734	0.756003	0.985992	37.9849	-0.18316	0.180406	-1.01526	0.30998	0.857509
AC011939.3|ENSG00000275638	15	65655620	65656085	antisense	AC011939.3	ENSG00000275638	NA	NA	NA	NA	NA	NA	NA	NA	NA	NA	NA	NA	NA	NA	NA	NA	NA	NA	NA	NA	NA	NA	NA	NA	NA	NA	NA	NA	NA	NA	24.3539	-0.231782	0.365082	-0.634875	0.52551	0.999917	24.3539	0.231702	0.432995	0.535116	0.59257	0.977906	24.3539	0.231569	0.23475	0.986452	0.323911	0.865271
DENND4A|ENSG00000174485	15	65658046	65792293	protein_coding	DENND4A	ENSG00000174485	287.133	-0.0318523	0.0820281	-0.388309	0.697787	0.998532	946.863	0.00505188	0.056164	0.0899488	0.928328	0.999326	508.375	-0.0662914	0.0773813	-0.856685	0.391619	0.830596	508.375	-0.0784915	0.0810977	-0.967863	0.333113	0.780286	508.375	-0.00407531	0.0387886	-0.105065	0.916324	0.992484	1382.61	0.042626	0.0526051	0.8103	0.417768	0.999917	1382.61	-0.0110793	0.0648262	-0.170908	0.864296	0.985992	1382.61	-0.029429	0.0344808	-0.85349	0.393388	0.890886
RAB11A|ENSG00000103769	15	65726054	65891991	protein_coding	RAB11A	ENSG00000103769	1876.23	0.0581327	0.0394934	1.47196	0.141032	0.998532	2138.93	-0.0489208	0.0482131	-1.01468	0.310259	0.999326	3437.84	0.0460966	0.0387096	1.19083	0.233719	0.721848	3437.84	0.0229334	0.0404832	0.566492	0.571059	0.892137	3437.84	-0.0125724	0.0201784	-0.623061	0.533245	0.906426	3078.13	-0.0073017	0.0361766	-0.201835	0.840046	0.999917	3078.13	-0.0280279	0.0444388	-0.630707	0.528232	0.977906	3078.13	-0.00744824	0.0238376	-0.312458	0.754692	0.973062
AC011939.2|ENSG00000261544	15	65766460	65767398	sense_intronic	AC011939.2	ENSG00000261544	NA	NA	NA	NA	NA	NA	16.647	0.48224	0.419026	1.15086	0.249791	0.999326	NA	NA	NA	NA	NA	NA	NA	NA	NA	NA	NA	NA	NA	NA	NA	NA	NA	NA	23.2761	-0.092077	0.349991	-0.263084	0.792486	0.999917	23.2761	0.623622	0.411103	1.51695	0.12928	0.893879	23.2761	0.322114	0.225713	1.4271	0.153551	0.74325
AC011939.1|ENSG00000259924	15	65771176	65772139	processed_pseudogene	AC011939.1	ENSG00000259924	19.0177	-0.482471	0.333813	-1.44533	0.148364	0.998532	30.0559	0.0549458	0.300719	0.182714	0.855022	0.999326	32.0136	0.160687	0.311991	0.515036	0.606528	0.916788	32.0136	-0.172352	0.317605	-0.542661	0.587363	0.897502	32.0136	-0.166451	0.148907	-1.11781	0.263646	0.772721	45.6801	0.0183305	0.261407	0.0701223	0.944096	0.999917	45.6801	0.262003	0.318714	0.822064	0.411041	0.973723	45.6801	0.0995707	0.17062	0.583581	0.559502	0.944774
MEGF11|ENSG00000157890	15	65895079	66253747	protein_coding	MEGF11	ENSG00000157890	45.9681	-0.139037	0.205339	-0.677113	0.498335	0.998532	277	0.060986	0.213568	0.285558	0.775217	0.999326	48.0576	0.0331058	0.252383	0.131173	0.895638	0.983052	48.0576	-0.270362	0.259175	-1.04316	0.296873	0.758042	48.0576	-0.149253	0.120984	-1.23366	0.21733	0.735129	514.314	0.272053	0.152041	1.78934	0.0735596	0.926988	514.314	-0.261353	0.188293	-1.38802	0.165132	0.915431	514.314	-0.267587	0.0976301	-2.74083	0.00612843	0.25408
DIS3L|ENSG00000166938	15	66293217	66333898	protein_coding	DIS3L	ENSG00000166938	564.181	-0.0374752	0.0593002	-0.631957	0.527415	0.998532	424.597	0.037287	0.081365	0.458268	0.64676	0.999326	854.102	-0.0114717	0.0667512	-0.171858	0.863549	0.980237	854.102	0.0252706	0.0693306	0.364495	0.715489	0.937932	854.102	0.0182356	0.032609	0.559219	0.576012	0.920386	548.348	-0.0505262	0.0731963	-0.690283	0.490016	0.999917	548.348	-0.0226936	0.0896518	-0.253131	0.800167	0.985992	548.348	0.0198483	0.0479345	0.414071	0.678822	0.964746
TIPIN|ENSG00000075131	15	66336206	66386746	protein_coding	TIPIN	ENSG00000075131	240.879	-0.0735731	0.0858106	-0.85739	0.391229	0.998532	36.1876	-0.132061	0.286362	-0.461168	0.644678	0.999326	432.485	-0.0225861	0.0819126	-0.275734	0.782753	0.96108	432.485	-0.0260541	0.0848678	-0.306996	0.758846	0.950804	432.485	-0.00111346	0.0397036	-0.0280444	0.977627	0.997946	46.1967	-0.0254669	0.224869	-0.113252	0.909831	0.999917	46.1967	0.0904024	0.277558	0.325706	0.744646	0.985992	46.1967	0.0520555	0.147762	0.352293	0.724618	0.969425
MAP2K1|ENSG00000169032	15	66386817	66492312	protein_coding	MAP2K1	ENSG00000169032	2031.33	-0.0636736	0.040132	-1.5866	0.112602	0.998532	450.867	-0.0941037	0.0780724	-1.20534	0.228073	0.999326	2882.3	-0.0206047	0.0434916	-0.473764	0.635669	0.925992	2882.3	0.0346382	0.0453148	0.764391	0.444634	0.840821	2882.3	0.027451	0.021976	1.24914	0.211615	0.730887	550.328	-0.0265109	0.0696952	-0.380384	0.70366	0.999917	550.328	-0.114303	0.0852275	-1.34115	0.179873	0.915431	550.328	-0.0327373	0.0465347	-0.703502	0.481743	0.925877
AC116913.1|ENSG00000261351	15	66488658	66492109	antisense	AC116913.1	ENSG00000261351	NA	NA	NA	NA	NA	NA	NA	NA	NA	NA	NA	NA	25.8171	-0.376891	0.361286	-1.04319	0.296859	0.777889	25.8171	0.294913	0.370264	0.796494	0.425745	0.833455	25.8171	0.336764	0.178532	1.8863	0.0592547	0.487468	NA	NA	NA	NA	NA	NA	NA	NA	NA	NA	NA	NA	NA	NA	NA	NA	NA	NA
SNAPC5|ENSG00000174446	15	66490135	66497813	protein_coding	SNAPC5	ENSG00000174446	223.993	0.0950167	0.0910929	1.04307	0.296914	0.998532	105.784	-0.118816	0.160963	-0.738158	0.460419	0.999326	365.401	0.0874191	0.107343	0.814388	0.415423	0.840989	365.401	0.118614	0.112468	1.05465	0.291586	0.75552	365.401	0.0127896	0.0532628	0.240122	0.810235	0.978197	134.367	-0.0501407	0.157139	-0.319086	0.749661	0.999917	134.367	-0.133069	0.193935	-0.686155	0.492615	0.977906	134.367	-0.0254081	0.103443	-0.245625	0.805972	0.978192
RPL4|ENSG00000174444	15	66498015	66524532	protein_coding	RPL4	ENSG00000174444	28024	-0.00954989	0.0289651	-0.329704	0.741624	0.998532	6519.26	-0.0569926	0.0395629	-1.44056	0.14971	0.999326	45258.3	0.0592275	0.0287065	2.06321	0.0390923	0.383531	45258.3	0.0333252	0.0300565	1.10875	0.267537	0.737536	45258.3	-0.014184	0.0165764	-0.855673	0.392179	0.847275	8315.05	-0.0344393	0.0401651	-0.857442	0.391201	0.999917	8315.05	-0.0394802	0.0496267	-0.795543	0.426298	0.97602	8315.05	0.00366702	0.0271941	0.134846	0.892734	0.987573
ZWILCH|ENSG00000174442	15	66504959	66550128	protein_coding	ZWILCH	ENSG00000174442	1103.79	0.0665104	0.0465455	1.42893	0.153023	0.998532	448.158	-0.0216949	0.0798336	-0.271752	0.785813	0.999326	2175.94	0.00864489	0.052348	0.165143	0.868832	0.980987	2175.94	0.0292336	0.054743	0.534016	0.59333	0.900133	2175.94	0.00979454	0.0263388	0.371867	0.709992	0.953375	615.87	-0.0414914	0.0827802	-0.501223	0.616214	0.999917	615.87	0.0958106	0.101879	0.940431	0.346996	0.964988	615.87	0.0642652	0.0542373	1.18489	0.236061	0.822527
LCTL|ENSG00000188501	15	66547179	66565979	protein_coding	LCTL	ENSG00000188501	112.518	-0.00799602	0.124957	-0.0639904	0.948978	0.998532	NA	NA	NA	NA	NA	NA	215.958	0.12647	0.133756	0.945523	0.344392	0.805027	215.958	0.200981	0.137025	1.46675	0.142445	0.600527	215.958	0.0349399	0.0664304	0.525962	0.598914	0.926133	NA	NA	NA	NA	NA	NA	NA	NA	NA	NA	NA	NA	NA	NA	NA	NA	NA	NA
SMAD6|ENSG00000137834	15	66702228	66782848	protein_coding	SMAD6	ENSG00000137834	421.049	0.0893053	0.0727078	1.22828	0.219343	0.998532	NA	NA	NA	NA	NA	NA	418.008	-0.143749	0.0831888	-1.72799	0.0839905	0.508452	418.008	-0.321127	0.0864102	-3.71631	0.000202157	0.0167612	418.008	-0.08269	0.0483694	-1.70955	0.0873483	0.560899	NA	NA	NA	NA	NA	NA	NA	NA	NA	NA	NA	NA	NA	NA	NA	NA	NA	NA
SMAD3|ENSG00000166949	15	67063763	67195195	protein_coding	SMAD3	ENSG00000166949	751.956	0.0469584	0.0544879	0.861812	0.388791	0.998532	180.102	-0.0939614	0.161222	-0.582808	0.560023	0.999326	1185.87	-0.0558229	0.0652455	-0.855582	0.392229	0.831141	1185.87	-0.117088	0.0682835	-1.71473	0.0863942	0.500807	1185.87	-0.0273608	0.0338732	-0.80774	0.41924	0.861228	161.469	-0.100139	0.149192	-0.671213	0.502085	0.999917	161.469	0.107371	0.181166	0.592668	0.553403	0.977906	161.469	0.103862	0.096653	1.07458	0.282561	0.843648
AAGAB|ENSG00000103591	15	67201033	67255195	protein_coding	AAGAB	ENSG00000103591	842.76	-0.0556575	0.0515795	-1.07906	0.28056	0.998532	680.514	-0.0992313	0.0689367	-1.43945	0.150022	0.999326	1407.83	-0.00477305	0.0520858	-0.0916383	0.926985	0.989137	1407.83	0.072253	0.0541355	1.33467	0.181984	0.654076	1407.83	0.0376494	0.026031	1.44633	0.148085	0.657021	1001.79	-0.0622328	0.0614116	-1.01337	0.310882	0.999917	1001.79	0.0326073	0.0753082	0.432985	0.665025	0.980692	1001.79	0.04981	0.0401554	1.24043	0.214816	0.807398
IQCH|ENSG00000103599	15	67254800	67502260	protein_coding	IQCH	ENSG00000103599	69.9401	0.092702	0.187423	0.494615	0.620872	0.998532	123.229	-0.11867	0.143844	-0.824988	0.409379	0.999326	137.287	-0.0870008	0.155949	-0.557879	0.576927	0.906554	137.287	0.0142748	0.164157	0.0869583	0.930705	0.987203	137.287	0.0517422	0.0746363	0.693258	0.488147	0.89173	156.867	0.000755808	0.134823	0.00560595	0.995527	0.999917	156.867	0.075996	0.164053	0.463241	0.643192	0.980692	156.867	0.0325314	0.0872679	0.372776	0.709315	0.967326
IQCH-AS1|ENSG00000259673	15	67403619	67521844	lincRNA	IQCH-AS1	ENSG00000259673	22.2322	-0.228334	0.2858	-0.798928	0.424332	0.998532	41.8186	-0.0670749	0.292124	-0.229611	0.818394	0.999326	45.9018	-0.41515	0.252742	-1.64258	0.100469	0.546487	45.9018	-0.111805	0.254685	-0.438994	0.660666	0.920165	45.9018	0.152619	0.122494	1.24593	0.212789	0.730965	53.7747	0.212235	0.222176	0.955254	0.339449	0.999917	53.7747	0.534191	0.271527	1.96736	0.0491419	0.791714	53.7747	0.104033	0.153067	0.679654	0.496723	0.929939
C15orf61|ENSG00000189227	15	67521068	67530143	protein_coding	C15orf61	ENSG00000189227	34.7382	-0.0668024	0.228351	-0.292542	0.769872	0.998532	151.515	-0.0780681	0.142933	-0.546188	0.584936	0.999326	41.3274	-0.236148	0.293496	-0.804603	0.421049	0.844155	41.3274	0.0687557	0.300577	0.228745	0.819067	0.962196	41.3274	0.153406	0.140543	1.09152	0.275044	0.780318	143.301	0.0469152	0.141548	0.331444	0.740309	0.999917	143.301	0.0600702	0.171694	0.349867	0.726438	0.985992	143.301	-0.00122734	0.0915916	-0.0134001	0.989309	0.999627
MAP2K5|ENSG00000137764	15	67542709	67807123	protein_coding	MAP2K5	ENSG00000137764	383.523	-0.0272672	0.0715296	-0.381202	0.703053	0.998532	412.679	-0.0427186	0.081571	-0.523698	0.600489	0.999326	600.831	-0.057038	0.0827043	-0.689662	0.490407	0.87488	600.831	-0.0969769	0.0864289	-1.12204	0.261845	0.732524	600.831	-0.017664	0.0413147	-0.427547	0.668981	0.944515	560.314	0.114654	0.0673103	1.70336	0.0885011	0.947037	560.314	0.0943436	0.0827017	1.14077	0.253966	0.941812	560.314	-0.027256	0.0463404	-0.588169	0.556419	0.943723
SKOR1|ENSG00000188779	15	67819704	67834561	protein_coding	SKOR1	ENSG00000188779	NA	NA	NA	NA	NA	NA	148.687	0.122237	0.140729	0.868596	0.385068	0.999326	NA	NA	NA	NA	NA	NA	NA	NA	NA	NA	NA	NA	NA	NA	NA	NA	NA	NA	151.056	0.267256	0.139246	1.91931	0.0549456	0.900537	151.056	-0.114609	0.174301	-0.657537	0.510836	0.977906	151.056	-0.20366	0.0917764	-2.21909	0.0264809	0.439343
PIAS1|ENSG00000033800	15	68054179	68198603	protein_coding	PIAS1	ENSG00000033800	865.075	-0.0223185	0.052267	-0.427009	0.669373	0.998532	1658.45	-0.0172971	0.0505735	-0.342019	0.732337	0.999326	1590.11	0.0281932	0.0465681	0.60542	0.5449	0.898111	1590.11	-0.00587948	0.0485392	-0.121129	0.903589	0.983545	1590.11	-0.0173466	0.0231577	-0.749063	0.453819	0.877139	2409.1	0.104465	0.0424644	2.46007	0.0138911	0.628133	2409.1	0.0280979	0.0524681	0.535523	0.592288	0.977906	2409.1	-0.0492739	0.0297725	-1.65501	0.097922	0.678037
AC107871.1|ENSG00000260007	15	68184032	68229718	protein_coding	AC107871.1	ENSG00000260007	82.9011	0.173001	0.153365	1.12804	0.259305	0.998532	18.7109	0.0862933	0.385738	0.223709	0.822983	0.999326	134.876	-0.0814149	0.154291	-0.527672	0.597727	0.913611	134.876	-0.149503	0.160594	-0.930938	0.351886	0.793543	134.876	-0.0306437	0.0752608	-0.407166	0.683886	0.948353	30.9218	-0.467415	0.302954	-1.54286	0.122865	0.983072	30.9218	-0.0946775	0.361267	-0.262071	0.793267	0.985992	30.9218	0.224312	0.198383	1.1307	0.258181	0.83186
CALML4|ENSG00000129007	15	68190705	68206110	protein_coding	CALML4	ENSG00000129007	27.9653	-0.258503	0.292978	-0.882329	0.377599	0.998532	NA	NA	NA	NA	NA	NA	47.1959	0.129917	0.286122	0.45406	0.649786	0.928635	47.1959	0.144299	0.296045	0.487423	0.625959	0.908391	47.1959	0.00155747	0.13749	0.0113279	0.990962	0.998102	NA	NA	NA	NA	NA	NA	NA	NA	NA	NA	NA	NA	NA	NA	NA	NA	NA	NA
CLN6|ENSG00000128973	15	68206992	68257211	protein_coding	CLN6	ENSG00000128973	702.337	0.0669466	0.0582245	1.1498	0.250226	0.998532	141.548	-0.221863	0.138212	-1.60524	0.10844	0.999326	1023.29	-0.00887538	0.0624562	-0.142106	0.886997	0.982439	1023.29	-0.00592715	0.0652248	-0.0908725	0.927594	0.986119	1023.29	0.00166758	0.0307496	0.054231	0.956751	0.996928	205.255	0.0212888	0.12094	0.176027	0.860273	0.999917	205.255	-0.0643834	0.148372	-0.433931	0.664338	0.980692	205.255	-0.0397221	0.0785	-0.506014	0.612847	0.957158
FEM1B|ENSG00000169018	15	68277803	68295865	protein_coding	FEM1B	ENSG00000169018	2460.36	0.0139611	0.0372004	0.375294	0.707442	0.998532	2966.43	0.0216176	0.0371208	0.582359	0.560325	0.999326	4194.76	-0.0480524	0.0415261	-1.15716	0.247206	0.735399	4194.76	0.0599304	0.043308	1.38382	0.166414	0.633792	4194.76	0.0538312	0.0211737	2.54236	0.0110108	0.227665	3966.22	0.0732285	0.0390163	1.87687	0.0605362	0.904011	3966.22	0.00407711	0.04817	0.0846401	0.932548	0.993877	3966.22	-0.0410685	0.0264017	-1.55552	0.119822	0.71323
ITGA11|ENSG00000137809	15	68296533	68432162	protein_coding	ITGA11	ENSG00000137809	NA	NA	NA	NA	NA	NA	84.9466	2.43212	0.703269	3.4583	0.00054359	0.0710233	NA	NA	NA	NA	NA	NA	NA	NA	NA	NA	NA	NA	NA	NA	NA	NA	NA	NA	NA	NA	NA	NA	NA	NA	NA	NA	NA	NA	NA	NA	NA	NA	NA	NA	NA	NA
CORO2B|ENSG00000103647	15	68578969	68727806	protein_coding	CORO2B	ENSG00000103647	113.807	0.0144513	0.123358	0.11715	0.906742	0.998532	1692.4	0.00308363	0.055806	0.0552562	0.955934	0.999326	137.737	-0.423765	0.158335	-2.67639	0.00744204	0.180595	137.737	-0.319219	0.159168	-2.00554	0.0449049	0.382975	137.737	0.0517609	0.0846395	0.611545	0.540839	0.907702	1815.48	0.0128316	0.0471963	0.271876	0.785717	0.999917	1815.48	0.0130965	0.0580855	0.225469	0.821614	0.985992	1815.48	-0.00205865	0.030935	-0.0665476	0.946942	0.993554
ANP32A|ENSG00000140350	15	68778535	68820897	protein_coding	ANP32A	ENSG00000140350	3247.26	-0.0347231	0.0323401	-1.07369	0.282963	0.998532	916.488	-0.061486	0.0611318	-1.00579	0.314515	0.999326	5192.02	0.0110652	0.0325306	0.340148	0.733745	0.952353	5192.02	0.117133	0.0339066	3.45459	0.000551137	0.0334953	5192.02	0.051219	0.0187995	2.72449	0.0064401	0.167236	1244.69	0.058943	0.051309	1.14878	0.250645	0.999917	1244.69	-0.0446713	0.0631887	-0.706951	0.479597	0.977906	1244.69	-0.0529537	0.033504	-1.58052	0.113988	0.707019
EWSAT1|ENSG00000212766	15	69072926	69095820	lincRNA	EWSAT1	ENSG00000212766	18.2545	0.378212	0.314334	1.20322	0.228892	0.998532	NA	NA	NA	NA	NA	NA	24.2813	0.749125	0.381397	1.96416	0.0495112	0.418298	24.2813	0.700122	0.424122	1.65075	0.0987887	0.527733	24.2813	-0.0690563	0.19334	-0.357176	0.72096	0.9547	NA	NA	NA	NA	NA	NA	NA	NA	NA	NA	NA	NA	NA	NA	NA	NA	NA	NA
GLCE|ENSG00000138604	15	69160584	69272217	protein_coding	GLCE	ENSG00000138604	360.606	0.0184439	0.0855266	0.215651	0.82926	0.998532	556.633	-0.0185636	0.073198	-0.253608	0.799799	0.999326	653.679	0.0204862	0.0748714	0.273619	0.784377	0.961109	653.679	0.13045	0.0780014	1.67241	0.0944429	0.516583	653.679	0.0527912	0.0375207	1.40699	0.15943	0.67331	756.334	0.0389816	0.0731335	0.533019	0.59402	0.999917	756.334	-0.0744484	0.0904455	-0.82313	0.410434	0.973723	756.334	-0.053722	0.0479543	-1.12027	0.262597	0.83186
AC026992.2|ENSG00000261634	15	69278328	69298763	antisense	AC026992.2	ENSG00000261634	15.9919	0.135243	0.373391	0.362201	0.717202	0.998532	NA	NA	NA	NA	NA	NA	NA	NA	NA	NA	NA	NA	NA	NA	NA	NA	NA	NA	NA	NA	NA	NA	NA	NA	NA	NA	NA	NA	NA	NA	NA	NA	NA	NA	NA	NA	NA	NA	NA	NA	NA	NA
PAQR5|ENSG00000137819	15	69298947	69407780	protein_coding	PAQR5	ENSG00000137819	290.231	-0.1773	0.0818161	-2.16706	0.0302304	0.85869	NA	NA	NA	NA	NA	NA	486.569	-0.113696	0.088641	-1.28266	0.199611	0.687564	486.569	0.0441645	0.0914824	0.482766	0.629262	0.908914	486.569	0.0795524	0.0431336	1.84432	0.0651358	0.510219	NA	NA	NA	NA	NA	NA	NA	NA	NA	NA	NA	NA	NA	NA	NA	NA	NA	NA
KIF23|ENSG00000137807	15	69414246	69448427	protein_coding	KIF23	ENSG00000137807	2086.98	-0.00331318	0.0403511	-0.0821088	0.93456	0.998532	NA	NA	NA	NA	NA	NA	3528.16	0.0674261	0.0413669	1.62995	0.103111	0.551512	3528.16	0.0127015	0.0433465	0.293024	0.769504	0.953273	3528.16	-0.0284684	0.0216732	-1.31353	0.189004	0.707262	NA	NA	NA	NA	NA	NA	NA	NA	NA	NA	NA	NA	NA	NA	NA	NA	NA	NA
RPLP1|ENSG00000137818	15	69452784	69456194	protein_coding	RPLP1	ENSG00000137818	11491.7	0.0150446	0.0330764	0.454843	0.649222	0.998532	1965.58	0.0018835	0.0509152	0.0369929	0.970491	0.999326	14273.2	0.0282802	0.0300098	0.942365	0.346006	0.806344	14273.2	0.0777506	0.0313698	2.47852	0.013193	0.216648	14273.2	0.0231996	0.0173794	1.33489	0.181913	0.698337	2188.99	-0.0635302	0.0531381	-1.19557	0.231865	0.999917	2188.99	-0.0836997	0.0655662	-1.27657	0.201755	0.921962	2188.99	0.00212689	0.0367637	0.057853	0.953866	0.994638
DRAIC|ENSG00000245750	15	69463026	69843120	lincRNA	DRAIC	ENSG00000245750	20.9593	0.0122063	0.288339	0.0423333	0.966233	0.998532	18.6651	0.019158	0.409693	0.0467619	0.962703	0.999326	35.1357	-0.600316	0.332853	-1.80355	0.0713026	0.481714	35.1357	-0.0279547	0.324167	-0.0862353	0.931279	0.987248	35.1357	0.27896	0.151726	1.83858	0.0659772	0.512307	NA	NA	NA	NA	NA	NA	NA	NA	NA	NA	NA	NA	NA	NA	NA	NA	NA	NA
TLE3|ENSG00000140332	15	70047790	70098176	protein_coding	TLE3	ENSG00000140332	2061.94	-0.0107043	0.0371888	-0.287837	0.773471	0.998532	2161.35	0.12438	0.0405216	3.06948	0.00214431	0.15864	2338.17	-0.0831878	0.0445462	-1.86745	0.0618386	0.456144	2338.17	-0.0839319	0.0464319	-1.80763	0.0706635	0.463257	2338.17	0.00227415	0.0247342	0.0919435	0.926743	0.993594	2037.29	0.0189917	0.046832	0.405527	0.68509	0.999917	2037.29	-0.0456953	0.0577725	-0.790953	0.428971	0.97602	2037.29	-0.0301426	0.0307469	-0.980346	0.326915	0.865271
UACA|ENSG00000137831	15	70654554	70763593	protein_coding	UACA	ENSG00000137831	977.466	0.0440288	0.0494757	0.889909	0.373515	0.998532	122.929	0.902121	0.188487	4.78611	1.70045e-06	0.00112257	1673.94	0.0789707	0.0465839	1.69524	0.0900306	0.523831	1673.94	-0.0371675	0.04903	-0.758056	0.448417	0.842798	1673.94	-0.0587278	0.0234829	-2.50087	0.0123888	0.238933	49.6356	0.374895	0.236863	1.58275	0.113478	0.963862	49.6356	-0.00744383	0.290953	-0.0255843	0.979589	0.998799	49.6356	-0.220507	0.155974	-1.41375	0.157436	0.747258
LARP6|ENSG00000166173	15	70829130	70854159	protein_coding	LARP6	ENSG00000166173	281.094	-0.0222117	0.0879046	-0.25268	0.800515	0.998532	384.224	0.155742	0.0833573	1.86836	0.0617112	0.871242	362.978	-0.0512266	0.0925735	-0.553362	0.580016	0.908201	362.978	-0.0921429	0.0964234	-0.955606	0.339271	0.785549	362.978	-0.0187466	0.0455542	-0.411523	0.680689	0.947161	396.272	0.157212	0.083128	1.89121	0.0585969	0.903358	396.272	0.0593435	0.101872	0.582531	0.560209	0.977906	396.272	-0.0663689	0.0559437	-1.18635	0.235484	0.822527
LRRC49|ENSG00000137821	15	70853239	71053657	protein_coding	LRRC49	ENSG00000137821	136.956	-0.0433338	0.118904	-0.364444	0.715526	0.998532	912.293	0.0127745	0.0614077	0.208028	0.835207	0.999326	274.459	0.0479749	0.112382	0.42689	0.66946	0.935187	274.459	-0.0476259	0.117223	-0.406285	0.684534	0.929069	274.459	-0.0477113	0.0542026	-0.880239	0.37873	0.840927	1447.86	0.0527094	0.0587343	0.897421	0.369494	0.999917	1447.86	-0.0282686	0.0722871	-0.39106	0.695753	0.981576	1447.86	-0.0424736	0.0384816	-1.10374	0.269707	0.83504
THAP10|ENSG00000129028	15	70881342	70892785	protein_coding	THAP10	ENSG00000129028	73.3178	0.173326	0.150515	1.15155	0.249507	0.998532	83.8288	-0.139365	0.18488	-0.753817	0.450959	0.999326	100.203	0.513433	0.172099	2.98336	0.002851	0.111574	100.203	0.172438	0.181728	0.948883	0.34268	0.787834	100.203	-0.183049	0.0891658	-2.05291	0.0400813	0.422389	96.8937	-0.152486	0.195357	-0.780548	0.435069	0.999917	96.8937	-0.151359	0.237096	-0.638389	0.52322	0.977906	96.8937	0.0238071	0.127992	0.186004	0.852441	0.984917
THSD4|ENSG00000187720	15	71096952	71783383	protein_coding	THSD4	ENSG00000187720	288.238	0.00706884	0.0807248	0.0875672	0.930221	0.998532	43.6268	0.0283585	0.251304	0.112846	0.910153	0.999326	394.535	-0.0921476	0.0880701	-1.0463	0.295423	0.777625	394.535	-0.0209328	0.0914229	-0.228967	0.818894	0.962196	394.535	0.0368685	0.0430988	0.85544	0.392307	0.847427	51.7652	-0.333421	0.215383	-1.54804	0.121613	0.983072	51.7652	0.0450832	0.253818	0.17762	0.859021	0.985992	51.7652	0.20821	0.138561	1.50266	0.132926	0.724369
THSD4-AS1|ENSG00000259964	15	71147650	71189042	antisense	THSD4-AS1	ENSG00000259964	NA	NA	NA	NA	NA	NA	52.5506	-0.0772892	0.233368	-0.33119	0.740501	0.999326	NA	NA	NA	NA	NA	NA	NA	NA	NA	NA	NA	NA	NA	NA	NA	NA	NA	NA	51.4372	-0.165298	0.220031	-0.751249	0.452503	0.999917	51.4372	-0.15089	0.263426	-0.572797	0.566782	0.977906	51.4372	0.030453	0.142658	0.213468	0.830962	0.982145
HMGB1P6|ENSG00000259781	15	71164770	71165415	processed_pseudogene	HMGB1P6	ENSG00000259781	67.5469	0.0610468	0.157966	0.386456	0.699159	0.998532	21.9756	0.423297	0.328748	1.2876	0.197884	0.999326	106.871	-0.0140138	0.168098	-0.0833668	0.93356	0.989973	106.871	0.252142	0.173672	1.45183	0.146549	0.605157	106.871	0.130421	0.0811325	1.60751	0.107943	0.595401	28.3989	-0.160235	0.306133	-0.523418	0.600683	0.999917	28.3989	-0.438502	0.367285	-1.1939	0.232516	0.934935	28.3989	-0.0962811	0.198904	-0.484058	0.628345	0.960421
AC064799.1|ENSG00000212664	15	71341158	71341712	processed_pseudogene	AC064799.1	ENSG00000212664	122.5	-0.0449259	0.135571	-0.331383	0.740356	0.998532	15.6285	-0.499048	0.420925	-1.1856	0.235781	0.999326	228.801	-0.138457	0.11159	-1.24077	0.214692	0.702554	228.801	-0.175467	0.11609	-1.51147	0.130668	0.580745	228.801	-0.0150653	0.0561923	-0.268103	0.78862	0.972054	29.258	-0.467192	0.305593	-1.5288	0.126313	0.985094	29.258	-0.106797	0.380653	-0.280563	0.779045	0.985992	29.258	0.22585	0.206576	1.0933	0.274261	0.837984
NR2E3|ENSG00000278570	15	71792638	71818259	protein_coding	NR2E3	ENSG00000278570	23.13	-0.342035	0.281977	-1.21299	0.225134	0.998532	NA	NA	NA	NA	NA	NA	37.4145	-0.649226	0.312236	-2.07928	0.0375915	0.376672	37.4145	-0.574956	0.320482	-1.79404	0.0728073	0.469308	37.4145	0.0543353	0.166364	0.326606	0.743966	0.959877	NA	NA	NA	NA	NA	NA	NA	NA	NA	NA	NA	NA	NA	NA	NA	NA	NA	NA
MYO9A|ENSG00000066933	15	71822289	72118577	protein_coding	MYO9A	ENSG00000066933	1323.6	-0.00122382	0.0467513	-0.0261772	0.979116	0.998532	4073.89	-0.0295949	0.0373766	-0.791803	0.428476	0.999326	2407.33	-0.0121998	0.0416014	-0.293254	0.769328	0.958944	2407.33	0.0262162	0.0433369	0.604939	0.545219	0.880749	2407.33	0.0190304	0.0209448	0.908595	0.363564	0.835766	5411.51	0.00273884	0.0317932	0.0861454	0.931351	0.999917	5411.51	-0.0247472	0.0391534	-0.632058	0.527349	0.977906	5411.51	-0.0119527	0.0209126	-0.571552	0.567626	0.945597
SENP8|ENSG00000166192	15	72114258	72143688	protein_coding	SENP8	ENSG00000166192	90.0522	-0.0525607	0.141577	-0.371253	0.710449	0.998532	132.587	-0.153729	0.140837	-1.09154	0.275037	0.999326	163.662	0.136656	0.144971	0.942646	0.345862	0.806217	163.662	-0.143114	0.151331	-0.945708	0.344298	0.788986	163.662	-0.139823	0.0697386	-2.00496	0.0449671	0.443186	182.722	0.0911978	0.128809	0.708008	0.47894	0.999917	182.722	-0.0732012	0.157931	-0.463501	0.643005	0.980692	182.722	-0.0835128	0.0835071	-1.00007	0.317277	0.861402
GRAMD2A|ENSG00000175318	15	72159807	72197785	protein_coding	GRAMD2A	ENSG00000175318	101.277	-0.116918	0.147019	-0.795259	0.426463	0.998532	NA	NA	NA	NA	NA	NA	127.827	0.275459	0.194529	1.41603	0.156766	0.633556	127.827	0.307971	0.204284	1.50756	0.131667	0.582602	127.827	0.0147175	0.0988654	0.148864	0.881661	0.989536	NA	NA	NA	NA	NA	NA	NA	NA	NA	NA	NA	NA	NA	NA	NA	NA	NA	NA
PKM|ENSG00000067225	15	72199029	72231822	protein_coding	PKM	ENSG00000067225	22807.6	-0.116458	0.0407074	-2.86085	0.00422511	0.536213	5290.62	0.02811	0.0323878	0.867918	0.385439	0.999326	30615.9	-0.0987994	0.0566051	-1.74542	0.0809124	0.501723	30615.9	-0.0320186	0.059244	-0.540453	0.588885	0.898142	30615.9	0.0348684	0.0238128	1.46427	0.14312	0.652268	7217.63	0.0761275	0.0626691	1.21475	0.22446	0.999917	7217.63	-0.0637312	0.0775118	-0.822213	0.410956	0.973723	7217.63	-0.0711649	0.0333134	-2.13622	0.0326612	0.467835
PARP6|ENSG00000137817	15	72241181	72272999	protein_coding	PARP6	ENSG00000137817	494.42	-0.0416155	0.0670126	-0.621011	0.534593	0.998532	2453.18	-0.0683553	0.0427757	-1.59799	0.110044	0.999326	726.128	-0.0929237	0.0719603	-1.29132	0.196593	0.685011	726.128	-0.109963	0.0747725	-1.47063	0.14139	0.599248	726.128	-0.00584085	0.0371601	-0.157181	0.875102	0.988112	3238.58	-0.0482749	0.0377652	-1.27829	0.201147	0.999917	3238.58	0.0276296	0.0464649	0.594634	0.552088	0.977906	3238.58	0.0396217	0.0247769	1.59914	0.10979	0.702695
AC009690.1|ENSG00000260729	15	72284727	72375981	protein_coding	AC009690.1	ENSG00000260729	NA	NA	NA	NA	NA	NA	53.2835	-0.0839371	0.232564	-0.36092	0.718159	0.999326	NA	NA	NA	NA	NA	NA	NA	NA	NA	NA	NA	NA	NA	NA	NA	NA	NA	NA	44.3699	0.130289	0.243987	0.533998	0.593343	0.999917	44.3699	-0.0892704	0.300312	-0.297259	0.766269	0.985992	44.3699	-0.112438	0.157694	-0.713013	0.475838	0.925694
HEXA|ENSG00000213614	15	72340919	72376476	protein_coding	HEXA	ENSG00000213614	378.192	-0.0899	0.0729342	-1.23262	0.217719	0.998532	540.499	-0.0146251	0.0727385	-0.201064	0.840649	0.999326	616.34	-0.0845363	0.0756406	-1.11761	0.263736	0.748144	616.34	-0.0762186	0.0784781	-0.971209	0.331444	0.779484	616.34	0.00620174	0.0379112	0.163586	0.870057	0.987319	776.661	0.0355433	0.0560135	0.634549	0.525722	0.999917	776.661	0.0587211	0.0684619	0.857719	0.391048	0.972575	776.661	0.00403361	0.037059	0.108843	0.913327	0.990051
TMEM202-AS1|ENSG00000261423	15	72407778	72475168	lincRNA	TMEM202-AS1	ENSG00000261423	24.6282	-0.0677339	0.267982	-0.252755	0.800457	0.998532	NA	NA	NA	NA	NA	NA	26.7584	-0.0581309	0.347244	-0.167407	0.86705	0.980461	26.7584	0.0470736	0.357474	0.131684	0.895234	0.981988	26.7584	0.0530844	0.163023	0.325626	0.744708	0.960053	NA	NA	NA	NA	NA	NA	NA	NA	NA	NA	NA	NA	NA	NA	NA	NA	NA	NA
ARIH1|ENSG00000166233	15	72474326	72602985	protein_coding	ARIH1	ENSG00000166233	2512.39	0.0142425	0.0347298	0.410094	0.681737	0.998532	3608.21	-0.0366574	0.0430844	-0.850829	0.394865	0.999326	4328.55	0.0610134	0.0361949	1.68569	0.0918553	0.528527	4328.55	0.0281594	0.0379185	0.74263	0.457706	0.844852	4328.55	-0.0178013	0.0194523	-0.915129	0.360124	0.832331	4803.92	-0.00584738	0.0347894	-0.168079	0.866521	0.999917	4803.92	-0.0253398	0.0428401	-0.591496	0.554188	0.977906	4803.92	-0.00718304	0.0229535	-0.312939	0.754327	0.972923
AC100827.2|ENSG00000260144	15	72605183	72612326	unprocessed_pseudogene	AC100827.2	ENSG00000260144	NA	NA	NA	NA	NA	NA	75.5994	0.231028	0.184001	1.25557	0.20927	0.999326	NA	NA	NA	NA	NA	NA	NA	NA	NA	NA	NA	NA	NA	NA	NA	NA	NA	NA	107.445	-0.17843	0.161052	-1.1079	0.267904	0.999917	107.445	-0.468363	0.195617	-2.39428	0.0166529	0.627332	107.445	-0.0951699	0.113946	-0.835218	0.403595	0.895668
AC100827.4|ENSG00000260672	15	72615810	72618250	lincRNA	AC100827.4	ENSG00000260672	NA	NA	NA	NA	NA	NA	42.0321	0.123195	0.253206	0.486541	0.626584	0.999326	NA	NA	NA	NA	NA	NA	NA	NA	NA	NA	NA	NA	NA	NA	NA	NA	NA	NA	75.0332	-0.210594	0.186891	-1.12683	0.259813	0.999917	75.0332	-0.0159674	0.222414	-0.0717915	0.942768	0.995579	75.0332	0.112983	0.120585	0.936961	0.348779	0.872834
BBS4|ENSG00000140463	15	72686179	72738476	protein_coding	BBS4	ENSG00000140463	559.596	-0.0144966	0.061209	-0.236838	0.812782	0.998532	483.349	0.0170271	0.0743924	0.228882	0.818961	0.999326	1022.71	0.0368956	0.0613906	0.600998	0.547842	0.89953	1022.71	0.0199077	0.0641471	0.310344	0.756299	0.949969	1022.71	-0.00917945	0.0303082	-0.30287	0.761989	0.963102	678.022	0.0398989	0.0602782	0.661913	0.508027	0.999917	678.022	-0.0154588	0.0743275	-0.207982	0.835243	0.985992	678.022	-0.029693	0.0393795	-0.754024	0.450835	0.914999
ADPGK|ENSG00000159322	15	72751369	72785846	protein_coding	ADPGK	ENSG00000159322	532.929	0.00205037	0.0632614	0.032411	0.974144	0.998532	370.671	-0.00996067	0.0971413	-0.102538	0.91833	0.999326	865.349	-0.0599478	0.0710174	-0.844129	0.398597	0.833659	865.349	-0.0251924	0.073808	-0.341323	0.73286	0.944117	865.349	0.0184836	0.0351239	0.52624	0.598721	0.926037	499.03	-0.111236	0.0859586	-1.29406	0.195645	0.999917	499.03	-0.0483724	0.10545	-0.458722	0.646434	0.980692	499.03	0.0438553	0.0572447	0.766102	0.443615	0.912692
NEO1|ENSG00000067141	15	73051710	73305206	protein_coding	NEO1	ENSG00000067141	1978.28	-0.0622446	0.0393853	-1.5804	0.114015	0.998532	4167.64	-0.0183367	0.0410405	-0.446796	0.655022	0.999326	2840.92	-0.0179317	0.0489556	-0.366284	0.714153	0.946755	2840.92	0.0141096	0.0510806	0.276223	0.782377	0.95619	2840.92	0.0160761	0.0247014	0.650815	0.515166	0.89997	5033	0.0673202	0.0335507	2.00652	0.0448003	0.893024	5033	0.0174053	0.041429	0.420124	0.674395	0.980692	5033	-0.0321132	0.0231674	-1.38614	0.165705	0.754209
HCN4|ENSG00000138622	15	73319859	73369264	protein_coding	HCN4	ENSG00000138622	553.713	-0.187466	0.0633494	-2.95923	0.00308404	0.459469	1879.46	0.0319743	0.0446632	0.715898	0.474054	0.999326	569.774	-0.0437454	0.0744587	-0.587512	0.55686	0.902708	569.774	0.0399358	0.0770317	0.518433	0.604156	0.902138	569.774	0.0418697	0.0362924	1.15368	0.248632	0.762335	1892.92	-0.0459431	0.0460925	-0.996758	0.318882	0.999917	1892.92	0.0639453	0.0564905	1.13197	0.257649	0.944206	1892.92	0.0534901	0.0301225	1.77575	0.0757736	0.630362
NPTN|ENSG00000156642	15	73560014	73634134	protein_coding	NPTN	ENSG00000156642	1113.19	-0.0197082	0.0459348	-0.429048	0.667888	0.998532	1469.4	0.0152854	0.0496815	0.307668	0.758335	0.999326	1842.94	0.012833	0.0442895	0.289753	0.772005	0.95945	1842.94	-0.0161896	0.0459448	-0.352371	0.72456	0.941066	1842.94	-0.0144733	0.0220326	-0.656906	0.511241	0.89839	1956.93	0.0901519	0.0396468	2.27388	0.0229735	0.74268	1956.93	0.0416039	0.0486676	0.854859	0.392629	0.972575	1956.93	-0.0350406	0.0278488	-1.25824	0.208303	0.803328
NPTN-IT1|ENSG00000281183	15	73567012	73569294	sense_intronic	NPTN-IT1	ENSG00000281183	161.315	-0.0717713	0.107429	-0.668084	0.50408	0.998532	257.206	-0.01426	0.102682	-0.138875	0.889549	0.999326	268.412	-0.0228873	0.114265	-0.200299	0.841246	0.975228	268.412	-0.0902933	0.119343	-0.756587	0.449297	0.843115	268.412	-0.0322505	0.0554405	-0.581714	0.560759	0.915598	376.493	0.0367014	0.0916599	0.400409	0.688855	0.999917	376.493	-0.217867	0.112308	-1.93991	0.0523904	0.801647	376.493	-0.11296	0.0612383	-1.8446	0.0650963	0.602551
CD276|ENSG00000103855	15	73683966	73714518	protein_coding	CD276	ENSG00000103855	2967.61	-0.0399945	0.0348455	-1.14777	0.251065	0.998532	2335.33	0.0479853	0.0429218	1.11797	0.26358	0.999326	4035.32	-0.0293197	0.0367012	-0.798875	0.424363	0.845308	4035.32	-0.0277859	0.0382691	-0.726067	0.467798	0.847772	4035.32	0.00160843	0.0191523	0.0839808	0.933072	0.993974	2879.16	-0.0556445	0.0419654	-1.32596	0.184853	0.999917	2879.16	0.0700379	0.0515394	1.35892	0.174172	0.915431	2879.16	0.0615763	0.0275251	2.2371	0.0252798	0.428669
C15orf59|ENSG00000205363	15	73735431	73752747	protein_coding	C15orf59	ENSG00000205363	165.423	-0.0307751	0.107557	-0.286129	0.77478	0.998532	1348.54	0.043477	0.0532338	0.816719	0.414089	0.999326	201.12	0.0610014	0.144138	0.423214	0.672139	0.936402	201.12	0.0673186	0.148825	0.452334	0.651029	0.91632	201.12	0.00116378	0.069531	0.0167376	0.986646	0.997946	1312.49	-0.104791	0.0603485	-1.73643	0.0824874	0.94463	1312.49	-0.0597657	0.0741253	-0.806279	0.420082	0.974516	1312.49	0.0354465	0.0415143	0.853839	0.393194	0.890886
C15orf59-AS1|ENSG00000260469	15	73752317	73770613	lincRNA	C15orf59-AS1	ENSG00000260469	96.35	0.0335845	0.151652	0.221459	0.824735	0.998532	36.314	-0.269528	0.271035	-0.994442	0.320008	0.999326	123.678	0.115182	0.15702	0.733548	0.463224	0.86288	123.678	0.256438	0.159819	1.60455	0.108593	0.543158	123.678	0.067476	0.0759373	0.888576	0.374231	0.839266	43.2744	0.127668	0.257578	0.495648	0.620143	0.999917	43.2744	0.30407	0.322457	0.942978	0.345692	0.964988	43.2744	0.0486281	0.171401	0.28371	0.776633	0.975779
LOXL1-AS1|ENSG00000261801	15	73908071	73928248	antisense	LOXL1-AS1	ENSG00000261801	178.517	0.0847636	0.0998001	0.849334	0.395695	0.998532	65.9189	0.0321088	0.214009	0.150035	0.880737	0.999326	244.784	0.166569	0.129239	1.28884	0.197453	0.685747	244.784	0.0455956	0.134287	0.339539	0.734203	0.944117	244.784	-0.0629481	0.0634665	-0.991832	0.321279	0.814467	67.7899	-0.0333331	0.201316	-0.165576	0.86849	0.999917	67.7899	0.350227	0.24798	1.41232	0.157855	0.915299	67.7899	0.164528	0.133684	1.23072	0.218426	0.810306
LOXL1|ENSG00000129038	15	73925989	73952137	protein_coding	LOXL1	ENSG00000129038	302.299	0.0290366	0.08325	0.348788	0.727249	0.998532	697.946	0.18504	0.0727636	2.54303	0.0109895	0.407576	226.857	-0.214527	0.146195	-1.4674	0.142268	0.613113	226.857	-0.203123	0.151368	-1.34192	0.179622	0.650464	226.857	0.00967669	0.0744234	0.130022	0.896549	0.991061	399.269	-0.0376632	0.0822911	-0.457682	0.647181	0.999917	399.269	0.189305	0.101137	1.87177	0.0612384	0.817871	399.269	0.101268	0.0547468	1.84976	0.0643478	0.598713
STOML1|ENSG00000067221	15	73978923	73994622	protein_coding	STOML1	ENSG00000067221	96.0162	-0.0639351	0.144088	-0.443724	0.657242	0.998532	475.524	-0.00472188	0.0833646	-0.0566413	0.954831	0.999326	125.717	0.207639	0.187137	1.10955	0.267192	0.751641	125.717	-0.0894342	0.196963	-0.454067	0.649781	0.915943	125.717	-0.149311	0.0910476	-1.63992	0.101021	0.585265	550.679	0.0334628	0.0743394	0.450136	0.652613	0.999917	550.679	-0.0696152	0.0921841	-0.755176	0.450144	0.97602	550.679	-0.0484366	0.0487107	-0.994372	0.320042	0.862388
PML|ENSG00000140464	15	73994673	74047812	protein_coding	PML	ENSG00000140464	1169.81	-0.047322	0.0533272	-0.887389	0.374869	0.998532	498.791	0.0488951	0.0760406	0.643013	0.520216	0.999326	1382.28	-0.146778	0.0563911	-2.60286	0.00924485	0.19904	1382.28	-0.103925	0.0584498	-1.77803	0.0753996	0.476096	1382.28	0.0241232	0.0316293	0.762684	0.445652	0.872829	561.814	0.0116988	0.0757404	0.15446	0.877247	0.999917	561.814	0.100516	0.0931461	1.07913	0.280532	0.949129	561.814	0.0351603	0.0501728	0.700784	0.483438	0.926055
GOLGA6A|ENSG00000159289	15	74069857	74082550	protein_coding	GOLGA6A	ENSG00000159289	25.5274	0.511947	0.267331	1.91503	0.0554888	0.952726	NA	NA	NA	NA	NA	NA	57.0215	-0.368993	0.259916	-1.41966	0.155706	0.632429	57.0215	0.0731223	0.268443	0.272394	0.785319	0.95619	57.0215	0.222428	0.126392	1.75982	0.0784384	0.539243	NA	NA	NA	NA	NA	NA	NA	NA	NA	NA	NA	NA	NA	NA	NA	NA	NA	NA
ISLR2|ENSG00000167178	15	74100311	74138540	protein_coding	ISLR2	ENSG00000167178	70.7188	-0.0982732	0.172393	-0.570052	0.568642	0.998532	8466.86	0.257296	0.0683497	3.7644	0.000166949	0.0344415	63.1778	-0.392233	0.230092	-1.70468	0.0882546	0.519575	63.1778	0.0428992	0.234128	0.18323	0.854617	0.971759	63.1778	0.221009	0.109935	2.01036	0.0443932	0.439398	10457.3	0.0529345	0.0822489	0.643589	0.519842	0.999917	10457.3	-0.0465045	0.101762	-0.456991	0.647677	0.980692	10457.3	-0.0502439	0.0530478	-0.947144	0.343565	0.871138
AC010931.2|ENSG00000248540	15	74125915	74129278	lincRNA	AC010931.2	ENSG00000248540	NA	NA	NA	NA	NA	NA	286.444	0.181389	0.111555	1.626	0.103949	0.999326	NA	NA	NA	NA	NA	NA	NA	NA	NA	NA	NA	NA	NA	NA	NA	NA	NA	NA	398.575	0.240206	0.109854	2.1866	0.0287715	0.80051	398.575	-0.0850257	0.136529	-0.622765	0.533439	0.977906	398.575	-0.17585	0.0729018	-2.41215	0.0158588	0.369206
ISLR|ENSG00000129009	15	74173671	74176872	protein_coding	ISLR	ENSG00000129009	31.4624	-0.0995063	0.248232	-0.40086	0.688523	0.998532	NA	NA	NA	NA	NA	NA	44.8001	-0.145389	0.253026	-0.574601	0.565561	0.903962	44.8001	-0.284699	0.26564	-1.07175	0.283833	0.74953	44.8001	-0.0622046	0.121459	-0.512143	0.608551	0.927021	NA	NA	NA	NA	NA	NA	NA	NA	NA	NA	NA	NA	NA	NA	NA	NA	NA	NA
STRA6|ENSG00000137868	15	74179466	74212267	protein_coding	STRA6	ENSG00000137868	463.688	-0.0588216	0.0661964	-0.888593	0.374222	0.998532	53.9059	0.165098	0.242289	0.68141	0.495612	0.999326	642.572	0.00620294	0.0722752	0.0858239	0.931606	0.989773	642.572	-0.0771323	0.0760663	-1.01401	0.310576	0.766466	642.572	-0.0405029	0.0355961	-1.13785	0.255185	0.767324	48.7984	0.0546497	0.240323	0.227401	0.820112	0.999917	48.7984	0.0258736	0.292296	0.0885185	0.929465	0.993401	48.7984	-0.021392	0.154537	-0.138426	0.889903	0.987573
CCDC33|ENSG00000140481	15	74202705	74336472	protein_coding	CCDC33	ENSG00000140481	130.72	-0.0240987	0.119461	-0.201728	0.840129	0.998532	37.068	0.305915	0.268324	1.14009	0.254247	0.999326	192.774	-0.0872568	0.124886	-0.698692	0.484744	0.872102	192.774	-0.147384	0.130422	-1.13006	0.258452	0.730473	192.774	-0.0270627	0.0609367	-0.444112	0.656962	0.939897	34.065	0.109043	0.302568	0.360391	0.718555	0.999917	34.065	-0.0485372	0.367215	-0.132177	0.894845	0.988437	34.065	-0.0832344	0.194929	-0.427	0.66938	0.964746
CYP11A1|ENSG00000140459	15	74337759	74367740	protein_coding	CYP11A1	ENSG00000140459	74.1343	-0.0854977	0.150619	-0.567643	0.570278	0.998532	NA	NA	NA	NA	NA	NA	95.9694	0.0294575	0.19325	0.152432	0.878846	0.982439	95.9694	0.175761	0.205187	0.856588	0.391673	0.814941	95.9694	0.0697906	0.0937949	0.744077	0.45683	0.877926	NA	NA	NA	NA	NA	NA	NA	NA	NA	NA	NA	NA	NA	NA	NA	NA	NA	NA
AC090826.1|ENSG00000261821	15	74365435	74371211	antisense	AC090826.1	ENSG00000261821	54.6835	-0.138245	0.183983	-0.751402	0.452411	0.998532	NA	NA	NA	NA	NA	NA	95.755	0.0418077	0.189157	0.221021	0.825076	0.97369	95.755	-0.30163	0.198846	-1.5169	0.129292	0.578637	95.755	-0.166945	0.0929102	-1.79684	0.0723611	0.525308	NA	NA	NA	NA	NA	NA	NA	NA	NA	NA	NA	NA	NA	NA	NA	NA	NA	NA
SEMA7A|ENSG00000138623	15	74409289	74433958	protein_coding	SEMA7A	ENSG00000138623	385.739	0.0572728	0.071871	0.796884	0.425519	0.998532	818.211	-0.0831494	0.0657919	-1.26382	0.206293	0.999326	519.395	-0.0877413	0.0850892	-1.03117	0.302462	0.781523	519.395	-0.0383122	0.0882449	-0.434158	0.664174	0.921159	519.395	0.0261627	0.0420797	0.621742	0.534112	0.906444	683.105	-0.0304953	0.0625998	-0.487148	0.626154	0.999917	683.105	0.0232327	0.0763588	0.304258	0.760932	0.985992	683.105	0.0274601	0.0406871	0.67491	0.499733	0.930475
UBL7|ENSG00000138629	15	74445977	74461182	protein_coding	UBL7	ENSG00000138629	682.447	0.0220466	0.0597208	0.369162	0.712007	0.998532	350.576	0.0746914	0.0914525	0.816724	0.414086	0.999326	966.703	-0.00681147	0.0765279	-0.0890063	0.929077	0.989572	966.703	0.00367198	0.0796441	0.0461048	0.963227	0.994629	966.703	0.00527587	0.0375928	0.140343	0.888389	0.989653	501.59	-0.020376	0.0771812	-0.264003	0.791778	0.999917	501.59	0.0177882	0.0946927	0.187852	0.850993	0.985992	501.59	0.0195094	0.0501941	0.38868	0.697513	0.966351
UBL7-AS1|ENSG00000247240	15	74461265	74481302	antisense	UBL7-AS1	ENSG00000247240	195.884	-0.0274605	0.104105	-0.263776	0.791953	0.998532	47.1737	0.10766	0.26505	0.406186	0.684606	0.999326	302.961	0.0927833	0.102253	0.907386	0.364203	0.816127	302.961	-0.142432	0.107076	-1.33019	0.183455	0.655879	302.961	-0.116959	0.0497836	-2.34934	0.0188069	0.294123	58.5722	0.342838	0.217042	1.57959	0.1142	0.9656	58.5722	0.0988934	0.270226	0.365965	0.714391	0.985992	58.5722	-0.159605	0.145475	-1.09713	0.272585	0.836573
AC012435.2|ENSG00000261775	15	74489602	74516959	lincRNA	AC012435.2	ENSG00000261775	29.598	-0.0792005	0.241492	-0.327964	0.742939	0.998532	NA	NA	NA	NA	NA	NA	49.5967	0.284508	0.295139	0.963978	0.335057	0.799788	49.5967	0.0659636	0.312261	0.211245	0.832696	0.966062	49.5967	-0.121055	0.144018	-0.840552	0.400599	0.851304	NA	NA	NA	NA	NA	NA	NA	NA	NA	NA	NA	NA	NA	NA	NA	NA	NA	NA
ARID3B|ENSG00000179361	15	74541177	74598131	protein_coding	ARID3B	ENSG00000179361	3453.59	-0.00728504	0.0327351	-0.222545	0.823889	0.998532	2475.88	-0.0288486	0.0442468	-0.651992	0.514407	0.999326	5166.96	-0.0528536	0.0316664	-1.66908	0.0951019	0.537736	5166.96	0.0158133	0.0328667	0.481136	0.63042	0.909522	5166.96	0.0348159	0.0165224	2.1072	0.0351005	0.396058	3203.22	0.0245594	0.0375379	0.654255	0.512948	0.999917	3203.22	0.0780433	0.0462145	1.68872	0.0912734	0.859433	3203.22	0.0182504	0.0260163	0.701498	0.482992	0.926055
CLK3|ENSG00000179335	15	74598500	74645414	protein_coding	CLK3	ENSG00000179335	1018.27	-0.136712	0.0590377	-2.31567	0.0205765	0.837268	729.321	-0.0314354	0.065324	-0.481223	0.630358	0.999326	1221.9	-0.0826991	0.0559418	-1.47831	0.139326	0.609312	1221.9	-0.0682933	0.0583189	-1.17103	0.241586	0.71647	1221.9	0.00882134	0.0291027	0.303111	0.761805	0.963102	892.24	0.00268242	0.0563034	0.0476422	0.962001	0.999917	892.24	0.074043	0.0691553	1.07068	0.284314	0.950925	892.24	0.0295313	0.0371407	0.795121	0.426543	0.906977
EDC3|ENSG00000179151	15	74630558	74696292	protein_coding	EDC3	ENSG00000179151	1094.44	-0.0678684	0.0492312	-1.37857	0.168029	0.998532	924.507	-0.0337451	0.0564916	-0.597347	0.550276	0.999326	1682.34	-0.00185919	0.0510019	-0.0364534	0.970921	0.995373	1682.34	0.0221199	0.053314	0.414898	0.678217	0.925632	1682.34	0.0117028	0.025459	0.459673	0.645751	0.937396	1203.96	-0.0775058	0.0497818	-1.55691	0.119492	0.977677	1203.96	-0.0266585	0.0612616	-0.435158	0.663448	0.980692	1203.96	0.0339681	0.0334816	1.01453	0.31033	0.857572
CYP1A1|ENSG00000140465	15	74719542	74725610	protein_coding	CYP1A1	ENSG00000140465	NA	NA	NA	NA	NA	NA	38.8634	0.11847	0.289537	0.40917	0.682415	0.999326	NA	NA	NA	NA	NA	NA	NA	NA	NA	NA	NA	NA	NA	NA	NA	NA	NA	NA	39.6015	0.125045	0.265257	0.471413	0.637346	0.999917	39.6015	-0.0204331	0.323705	-0.0631225	0.949669	0.996039	39.6015	-0.0817084	0.172032	-0.474961	0.634815	0.961691
CSK|ENSG00000103653	15	74782057	74803198	protein_coding	CSK	ENSG00000103653	912.006	-0.0248566	0.0491921	-0.505296	0.613351	0.998532	1202.33	0.0115559	0.0520169	0.222156	0.824192	0.999326	1136.83	-0.149741	0.0628596	-2.38214	0.0172122	0.273621	1136.83	-0.189401	0.0653894	-2.8965	0.00377348	0.105698	1136.83	-0.0146066	0.0369177	-0.395654	0.69236	0.948353	1353.39	0.0170664	0.053121	0.321275	0.748002	0.999917	1353.39	0.077705	0.0652622	1.19066	0.233788	0.934935	1353.39	0.0224836	0.0354929	0.633469	0.526427	0.938209
ULK3|ENSG00000140474	15	74836116	74843346	protein_coding	ULK3	ENSG00000140474	528.029	0.0674248	0.06407	1.05236	0.292634	0.998532	1051.76	0.0612963	0.0631598	0.970495	0.3318	0.999326	778.614	0.0188332	0.0646718	0.291212	0.770889	0.959372	778.614	-0.068671	0.067347	-1.01966	0.30789	0.765005	778.614	-0.0430338	0.0316948	-1.35776	0.174541	0.690195	1376.92	0.0213481	0.0525601	0.406166	0.684621	0.999917	1376.92	0.0199988	0.0644551	0.310276	0.756351	0.985992	1376.92	-0.00392666	0.0343758	-0.114227	0.909058	0.988879
SCAMP2|ENSG00000140497	15	74843730	74873365	protein_coding	SCAMP2	ENSG00000140497	617.515	-0.0444937	0.065312	-0.681248	0.495715	0.998532	173.983	-0.00508889	0.122671	-0.041484	0.96691	0.999326	854.88	-0.0611219	0.0695063	-0.879373	0.379199	0.824893	854.88	0.0526952	0.0722789	0.729054	0.465969	0.846643	854.88	0.0570321	0.0340432	1.67529	0.093878	0.573018	232.675	-0.100348	0.114139	-0.879176	0.379306	0.999917	232.675	0.0856341	0.139803	0.612535	0.540184	0.977906	232.675	0.0944269	0.0743345	1.2703	0.203979	0.798864
MPI|ENSG00000178802	15	74890005	74902219	protein_coding	MPI	ENSG00000178802	912.513	-0.00988649	0.060987	-0.162108	0.871221	0.998532	341.103	0.0533386	0.0974306	0.547452	0.584068	0.999326	1233.59	0.13267	0.0694754	1.9096	0.056185	0.441771	1233.59	0.000216503	0.0728036	0.0029738	0.997627	0.999599	1233.59	-0.0680028	0.0352425	-1.92957	0.0536607	0.470335	401.088	-0.060852	0.0937955	-0.648773	0.516485	0.999917	401.088	-0.0227599	0.115456	-0.19713	0.843726	0.985992	401.088	0.0260878	0.0615077	0.424138	0.671465	0.964746
FAM219B|ENSG00000178761	15	74899987	74907121	protein_coding	FAM219B	ENSG00000178761	913.795	0.0192806	0.0515654	0.373906	0.708474	0.998532	1813.49	-0.0869532	0.0425789	-2.04217	0.0411348	0.749326	1321.1	-0.0478791	0.0583732	-0.820223	0.412089	0.839512	1321.1	-0.113334	0.0609131	-1.86058	0.0628039	0.440408	1321.1	-0.0301738	0.0304343	-0.991439	0.321471	0.814607	2313.98	0.020399	0.0416332	0.489968	0.624156	0.999917	2313.98	-0.00650984	0.0512101	-0.12712	0.898845	0.988437	2313.98	-0.0146296	0.0272626	-0.536617	0.591532	0.952339
COX5A|ENSG00000178741	15	74919791	74938168	protein_coding	COX5A	ENSG00000178741	1296.46	-0.00838272	0.0481315	-0.174163	0.861737	0.998532	611.421	0.0226812	0.0768322	0.295204	0.767838	0.999326	1806.93	-0.00275431	0.0468915	-0.0587379	0.953161	0.992538	1806.93	0.0387807	0.0490487	0.790658	0.429144	0.834691	1806.93	0.0202509	0.0235216	0.860949	0.389266	0.845192	743.689	-0.0576377	0.0688108	-0.837626	0.402241	0.999917	743.689	0.164941	0.0846283	1.94901	0.0512942	0.798206	743.689	0.102369	0.0456202	2.24395	0.0248356	0.42754
RPP25|ENSG00000178718	15	74954416	74957464	protein_coding	RPP25	ENSG00000178718	387.287	0.137422	0.0828637	1.65841	0.0972344	0.998532	66.069	0.129412	0.191008	0.677521	0.498076	0.999326	365.332	-0.00151666	0.0967237	-0.0156804	0.987489	0.998394	365.332	-0.175522	0.101108	-1.73598	0.0825668	0.492168	365.332	-0.0841289	0.0479919	-1.75298	0.0796051	0.542482	57.4576	-0.232827	0.20855	-1.11641	0.264249	0.999917	57.4576	-0.146496	0.253599	-0.577667	0.563489	0.977906	57.4576	0.0710505	0.137883	0.515295	0.606347	0.956622
SCAMP5|ENSG00000198794	15	74957219	75021496	protein_coding	SCAMP5	ENSG00000198794	1087.12	-0.0109884	0.0470501	-0.233546	0.815337	0.998532	4736.33	-0.0388774	0.0342713	-1.1344	0.256627	0.999326	1625.04	0.0218336	0.048433	0.450799	0.652134	0.929451	1625.04	0.150782	0.050173	3.00523	0.00265377	0.0857	1625.04	0.0623785	0.0260794	2.39187	0.0167626	0.279058	6299.07	-0.0115775	0.0318955	-0.362981	0.716619	0.999917	6299.07	0.0266488	0.0393129	0.677863	0.497859	0.977906	6299.07	0.0178764	0.0209604	0.852866	0.393734	0.890886
PPCDC|ENSG00000138621	15	75023555	75117462	protein_coding	PPCDC	ENSG00000138621	356.785	-0.0260454	0.0763918	-0.340945	0.733145	0.998532	126.496	-0.0631241	0.145943	-0.432525	0.66536	0.999326	534.621	-0.0434009	0.0762228	-0.569395	0.569088	0.904353	534.621	-0.0912691	0.0792535	-1.15161	0.249481	0.721116	534.621	-0.0223833	0.0378844	-0.590832	0.554633	0.913642	165.551	0.0453177	0.134729	0.336361	0.736598	0.999917	165.551	0.15007	0.166152	0.903212	0.366413	0.968281	165.551	0.0360325	0.0887151	0.40616	0.684625	0.964747
C15orf39|ENSG00000167173	15	75195643	75212169	protein_coding	C15orf39	ENSG00000167173	1342.28	-0.136717	0.0523396	-2.61212	0.00899838	0.6882	118.714	0.132178	0.149216	0.885817	0.375716	0.999326	1751.37	-0.196992	0.0554778	-3.55082	0.000384033	0.0334821	1751.37	-0.0279227	0.0574895	-0.4857	0.62718	0.908873	1751.37	0.0876063	0.0307417	2.84976	0.00437525	0.133821	114.07	-0.0531473	0.167814	-0.316703	0.751469	0.999917	114.07	-0.0567543	0.206024	-0.275473	0.782953	0.985992	114.07	0.00665264	0.109498	0.0607558	0.951554	0.994299
GOLGA6C|ENSG00000167195	15	75258599	75270199	protein_coding	GOLGA6C	ENSG00000167195	NA	NA	NA	NA	NA	NA	NA	NA	NA	NA	NA	NA	23.91	-0.0765985	0.33041	-0.231829	0.816671	0.971081	23.91	-0.67714	0.35025	-1.9333	0.0531987	0.412376	23.91	-0.288313	0.167398	-1.72232	0.0850122	0.553676	NA	NA	NA	NA	NA	NA	NA	NA	NA	NA	NA	NA	NA	NA	NA	NA	NA	NA
GOLGA6D|ENSG00000140478	15	75282835	75295807	protein_coding	GOLGA6D	ENSG00000140478	14.5774	0.275336	0.343773	0.800924	0.423175	0.998532	NA	NA	NA	NA	NA	NA	42.5588	-0.243596	0.255224	-0.954442	0.33986	0.801515	42.5588	-0.0702652	0.265102	-0.26505	0.790971	0.958	42.5588	0.0897559	0.123743	0.725343	0.468242	0.885142	NA	NA	NA	NA	NA	NA	NA	NA	NA	NA	NA	NA	NA	NA	NA	NA	NA	NA
COMMD4|ENSG00000140365	15	75335891	75343224	protein_coding	COMMD4	ENSG00000140365	787.399	-0.0189283	0.0611074	-0.309754	0.756748	0.998532	225.716	-0.00250243	0.109313	-0.0228923	0.981736	0.999326	1166.73	-0.0134923	0.0624965	-0.215889	0.829074	0.97369	1166.73	0.104819	0.0648392	1.61661	0.105963	0.540883	1166.73	0.0580161	0.031081	1.86661	0.0619557	0.496409	316.037	-0.0974565	0.100575	-0.968995	0.332548	0.999917	316.037	-0.0292179	0.123614	-0.236364	0.81315	0.985992	316.037	0.044379	0.066209	0.670286	0.502675	0.93088
AC068338.3|ENSG00000275645	15	75346744	75347161	antisense	AC068338.3	ENSG00000275645	NA	NA	NA	NA	NA	NA	22.0516	0.453903	0.354676	1.27977	0.200627	0.999326	NA	NA	NA	NA	NA	NA	NA	NA	NA	NA	NA	NA	NA	NA	NA	NA	NA	NA	31.8127	0.543804	0.318723	1.7062	0.0879717	0.947037	31.8127	-0.0968151	0.396959	-0.243892	0.807314	0.985992	31.8127	-0.357019	0.20984	-1.70139	0.0888697	0.661117
NEIL1|ENSG00000140398	15	75346955	75357114	protein_coding	NEIL1	ENSG00000140398	228.335	0.023219	0.0896689	0.258942	0.79568	0.998532	313.041	0.0420264	0.0950617	0.442096	0.658419	0.999326	290.753	0.0543818	0.114905	0.473277	0.636015	0.926003	290.753	-0.195545	0.121514	-1.60923	0.107565	0.541636	290.753	-0.12307	0.056426	-2.18109	0.029177	0.364309	341.245	0.0215489	0.0933907	0.23074	0.817517	0.999917	341.245	-0.0968822	0.114545	-0.845802	0.397663	0.972575	341.245	-0.0534848	0.0608198	-0.879399	0.379185	0.885845
MAN2C1|ENSG00000140400	15	75355207	75368630	protein_coding	MAN2C1	ENSG00000140400	1296.93	-0.0441567	0.0508495	-0.868381	0.385186	0.998532	1279.26	0.0717657	0.0516156	1.39039	0.164412	0.999326	1970.25	0.00862912	0.0524305	0.164582	0.869273	0.980987	1970.25	-0.183081	0.0548499	-3.33786	0.000844256	0.0412709	1970.25	-0.0930019	0.0283311	-3.28268	0.00102825	0.0528625	1465.29	-0.0617874	0.0592669	-1.04253	0.297167	0.999917	1465.29	-0.048172	0.072856	-0.661195	0.508487	0.977906	1465.29	0.015891	0.039691	0.400367	0.688886	0.964895
SIN3A|ENSG00000169375	15	75369379	75455842	protein_coding	SIN3A	ENSG00000169375	3373.45	0.00258734	0.0298207	0.0867634	0.93086	0.998532	1309.84	0.0265362	0.0522025	0.508332	0.61122	0.999326	5203.15	-0.0689078	0.0308671	-2.2324	0.0255883	0.323952	5203.15	-0.0547873	0.0321442	-1.70442	0.0883024	0.504747	5203.15	0.00871676	0.0180529	0.482845	0.629206	0.933263	1726.6	0.0457438	0.0505944	0.904128	0.365928	0.999917	1726.6	0.0273364	0.0623805	0.43822	0.661227	0.980692	1726.6	-0.0152018	0.0336376	-0.451929	0.65132	0.96355
AC105137.2|ENSG00000276744	15	75452964	75453947	sense_intronic	AC105137.2	ENSG00000276744	39.5718	-0.382642	0.241506	-1.5844	0.113104	0.998532	NA	NA	NA	NA	NA	NA	53.5516	-0.30355	0.276178	-1.09911	0.27172	0.754613	53.5516	-0.242072	0.287664	-0.84151	0.400062	0.820143	53.5516	0.048916	0.136099	0.359414	0.719285	0.954274	NA	NA	NA	NA	NA	NA	NA	NA	NA	NA	NA	NA	NA	NA	NA	NA	NA	NA
PTPN9|ENSG00000169410	15	75463251	75579289	protein_coding	PTPN9	ENSG00000169410	1177.75	0.0156533	0.0454535	0.34438	0.73056	0.998532	1721.2	-0.0747832	0.0471514	-1.58602	0.112734	0.999326	1687.62	-0.00375492	0.0471575	-0.0796252	0.936535	0.989973	1687.62	0.0267949	0.0492253	0.544331	0.586214	0.896859	1687.62	0.0149216	0.0235492	0.633636	0.526318	0.904976	2121.4	0.0268263	0.0459601	0.583686	0.559431	0.999917	2121.4	0.0572665	0.0565613	1.01247	0.311315	0.95557	2121.4	0.00809837	0.0308348	0.262637	0.79283	0.975961
AC105036.3|ENSG00000260269	15	75527150	75601205	processed_transcript	AC105036.3	ENSG00000260269	22.7825	-0.334745	0.290293	-1.15313	0.248858	0.998532	23.2143	0.257496	0.336563	0.765074	0.444227	0.999326	37.1768	-0.269808	0.28902	-0.933526	0.350548	0.807678	37.1768	-0.230417	0.293069	-0.786218	0.43174	0.834756	37.1768	0.0202096	0.140793	0.143541	0.885863	0.989653	33.238	0.246968	0.285794	0.864149	0.387506	0.999917	33.238	-0.172278	0.352115	-0.489265	0.624654	0.977906	33.238	-0.214318	0.186219	-1.15089	0.249776	0.828155
SNUPN|ENSG00000169371	15	75598083	75626469	protein_coding	SNUPN	ENSG00000169371	202.904	0.0688923	0.100594	0.684853	0.493437	0.998532	113.994	-0.028764	0.160168	-0.179586	0.857477	0.999326	304.333	0.0185911	0.107007	0.173738	0.862072	0.979889	304.333	0.0811529	0.111305	0.729103	0.465939	0.846643	304.333	0.0299094	0.0517655	0.577786	0.563409	0.916451	148.187	0.00192611	0.128135	0.0150319	0.988007	0.999917	148.187	-0.140123	0.157805	-0.887952	0.374567	0.97003	148.187	-0.0596365	0.0839555	-0.710335	0.477497	0.925877
IMP3|ENSG00000177971	15	75639085	75648706	protein_coding	IMP3	ENSG00000177971	885.294	0.0065468	0.0542182	0.120749	0.90389	0.998532	264.504	0.136716	0.103966	1.31501	0.188506	0.999326	920.54	0.0683316	0.0669602	1.02048	0.3075	0.785021	920.54	0.190451	0.0698627	2.72607	0.00640929	0.147292	920.54	0.0565335	0.0359697	1.5717	0.11602	0.607932	260.298	-4.66754e-05	0.121419	-0.000384415	0.999693	0.999917	260.298	-0.0505912	0.150338	-0.336516	0.736482	0.985992	260.298	-0.0211757	0.0795475	-0.266202	0.790084	0.975961
SNX33|ENSG00000173548	15	75647906	75662301	protein_coding	SNX33	ENSG00000173548	1049.52	-0.036277	0.045741	-0.793095	0.427722	0.998532	141.061	-0.139363	0.153143	-0.910021	0.362812	0.999326	1445.73	0.0452195	0.0566143	0.798729	0.424448	0.845308	1445.73	0.00731612	0.0590239	0.123952	0.901353	0.983026	1445.73	-0.0197851	0.0282374	-0.700669	0.48351	0.88986	143.35	-0.0874878	0.123361	-0.7092	0.4782	0.999917	143.35	0.13096	0.151294	0.865599	0.38671	0.972575	143.35	0.105512	0.0804839	1.31098	0.189866	0.781093
CSPG4|ENSG00000173546	15	75674322	75712848	protein_coding	CSPG4	ENSG00000173546	468.272	-0.0233185	0.0759279	-0.307114	0.758757	0.998532	19.44	0.260965	0.393787	0.662707	0.507518	0.999326	583.991	-0.0863667	0.0801768	-1.0772	0.28139	0.764223	583.991	0.0197304	0.0832044	0.237132	0.812555	0.961428	583.991	0.0539762	0.0392563	1.37497	0.169141	0.686102	NA	NA	NA	NA	NA	NA	NA	NA	NA	NA	NA	NA	NA	NA	NA	NA	NA	NA
AC105020.4|ENSG00000260892	15	75676227	75677162	antisense	AC105020.4	ENSG00000260892	16.0459	0.147078	0.383436	0.38358	0.70129	0.998532	NA	NA	NA	NA	NA	NA	NA	NA	NA	NA	NA	NA	NA	NA	NA	NA	NA	NA	NA	NA	NA	NA	NA	NA	NA	NA	NA	NA	NA	NA	NA	NA	NA	NA	NA	NA	NA	NA	NA	NA	NA	NA
AC105020.1|ENSG00000203392	15	75678548	75680752	antisense	AC105020.1	ENSG00000203392	27.1135	-0.159817	0.250397	-0.638254	0.523308	0.998532	NA	NA	NA	NA	NA	NA	43.7186	-0.215899	0.28371	-0.760985	0.446666	0.855692	43.7186	-0.275489	0.29332	-0.939209	0.347624	0.791275	43.7186	-0.0274675	0.13875	-0.197964	0.843073	0.983568	NA	NA	NA	NA	NA	NA	NA	NA	NA	NA	NA	NA	NA	NA	NA	NA	NA	NA
DNM1P35|ENSG00000246877	15	75727670	75738623	antisense	DNM1P35	ENSG00000246877	71.0402	-0.0982861	0.156006	-0.630017	0.528684	0.998532	47.4362	-0.088383	0.25212	-0.350559	0.725919	0.999326	56.9047	-0.192436	0.263862	-0.729303	0.465816	0.86377	56.9047	-0.418114	0.273331	-1.5297	0.126092	0.573157	56.9047	-0.110907	0.12966	-0.855364	0.392349	0.847427	43.5594	-0.289447	0.282469	-1.0247	0.305503	0.999917	43.5594	0.0836506	0.339494	0.246398	0.805374	0.985992	43.5594	0.19823	0.182986	1.08331	0.278672	0.841331
UBE2Q2|ENSG00000140367	15	75843285	75901078	protein_coding	UBE2Q2	ENSG00000140367	440.048	0.0657606	0.0684141	0.961214	0.336445	0.998532	815.061	0.0211406	0.0654553	0.322978	0.746712	0.999326	840.312	0.178428	0.0649806	2.74586	0.0060353	0.163736	840.312	0.0559595	0.0680046	0.822878	0.410577	0.824633	840.312	-0.0650655	0.0346386	-1.87841	0.0603253	0.490785	1065.57	-0.00172449	0.0670843	-0.0257062	0.979492	0.999917	1065.57	-0.0601434	0.082715	-0.727116	0.467155	0.97602	1065.57	-0.023976	0.0442115	-0.542302	0.58761	0.951156
FBXO22|ENSG00000167196	15	75903859	75942510	protein_coding	FBXO22	ENSG00000167196	1461.36	0.0170422	0.0404112	0.42172	0.673229	0.998532	944.679	-0.0232211	0.0572455	-0.405641	0.685007	0.999326	2699.26	-0.0319579	0.043438	-0.735713	0.461905	0.86288	2699.26	-0.0502549	0.0452423	-1.11079	0.266657	0.737087	2699.26	-0.00806438	0.0225389	-0.357798	0.720495	0.9547	1405.91	-0.0164254	0.0468425	-0.350651	0.72585	0.999917	1405.91	-0.0787956	0.0574165	-1.37235	0.169955	0.915431	1405.91	-0.0236658	0.0315069	-0.751131	0.452574	0.916422
TMEM266|ENSG00000169758	15	76059837	76229121	protein_coding	TMEM266	ENSG00000169758	95.9757	-0.106179	0.141849	-0.748537	0.454137	0.998532	159.892	0.162568	0.142913	1.13753	0.255316	0.999326	107.745	-0.0882951	0.194997	-0.452803	0.65069	0.928657	107.745	0.179339	0.203914	0.879483	0.379139	0.807423	107.745	0.131807	0.0939709	1.40264	0.160725	0.675039	152.439	0.110477	0.138035	0.800359	0.423503	0.999917	152.439	-0.0154777	0.168397	-0.0919122	0.926768	0.992508	152.439	-0.0707875	0.0896897	-0.789249	0.429967	0.908485
ETFA|ENSG00000140374	15	76215355	76311472	protein_coding	ETFA	ENSG00000140374	809.951	0.0192608	0.0523924	0.367625	0.713153	0.998532	746.271	-0.048503	0.0698106	-0.69478	0.487193	0.999326	1414.97	-0.0237697	0.0626483	-0.379414	0.70438	0.943959	1414.97	-0.00337832	0.0653463	-0.0516988	0.958769	0.992996	1414.97	0.0105257	0.0310589	0.338893	0.73469	0.958617	1077.3	0.0345374	0.0606205	0.569732	0.56886	0.999917	1077.3	-0.032973	0.0746974	-0.44142	0.658909	0.980692	1077.3	-0.0337367	0.0395832	-0.852299	0.394048	0.890927
TYRO3P|ENSG00000259581	15	76258986	76261690	processed_pseudogene	TYRO3P	ENSG00000259581	45.0807	0.0546722	0.213602	0.255954	0.797986	0.998532	49.8562	-0.0186479	0.235667	-0.0791283	0.936931	0.999326	68.5303	0.0836048	0.222874	0.375121	0.707571	0.944341	68.5303	0.0235718	0.230767	0.102146	0.918641	0.984834	68.5303	-0.0320654	0.106609	-0.300776	0.763585	0.963102	82.0126	-0.111475	0.174359	-0.639344	0.522599	0.999917	82.0126	-0.118432	0.214651	-0.551742	0.581125	0.977906	82.0126	0.0150914	0.114741	0.131526	0.895359	0.987573
ISL2|ENSG00000159556	15	76336724	76342476	protein_coding	ISL2	ENSG00000159556	NA	NA	NA	NA	NA	NA	815.587	-0.0116234	0.0745345	-0.155946	0.876075	0.999326	NA	NA	NA	NA	NA	NA	NA	NA	NA	NA	NA	NA	NA	NA	NA	NA	NA	NA	745.087	-0.16875	0.0841887	-2.00442	0.0450247	0.893024	745.087	-0.0669112	0.103527	-0.646317	0.518074	0.977906	745.087	0.0703096	0.0575866	1.22094	0.22211	0.813907
AC027243.2|ENSG00000270036	15	76343642	76344365	lincRNA	AC027243.2	ENSG00000270036	NA	NA	NA	NA	NA	NA	44.3804	0.0207914	0.253951	0.0818717	0.934749	0.999326	NA	NA	NA	NA	NA	NA	NA	NA	NA	NA	NA	NA	NA	NA	NA	NA	NA	NA	64.3728	-0.0248924	0.247714	-0.100489	0.919956	0.999917	64.3728	-0.401056	0.305711	-1.31188	0.18956	0.917734	64.3728	-0.150597	0.163965	-0.918476	0.35837	0.876051
SCAPER|ENSG00000140386	15	76347904	76905444	protein_coding	SCAPER	ENSG00000140386	442.106	-0.123793	0.0686655	-1.80283	0.0714142	0.976792	1670.66	-0.0634943	0.050883	-1.24785	0.212087	0.999326	761.029	0.0453172	0.0684575	0.661975	0.507987	0.88396	761.029	-0.00415902	0.0717845	-0.0579376	0.953798	0.99143	761.029	-0.0253716	0.033583	-0.75549	0.449955	0.874992	2344.22	0.0328516	0.0394337	0.833086	0.404796	0.999917	2344.22	-0.0307253	0.0484881	-0.633666	0.526299	0.977906	2344.22	-0.0320273	0.0257543	-1.24357	0.213657	0.807045
RCN2|ENSG00000117906	15	76931619	76954392	protein_coding	RCN2	ENSG00000117906	1673.7	0.0820961	0.0407436	2.01494	0.0439106	0.925	1059.68	0.018546	0.0574296	0.322935	0.746745	0.999326	2988.31	0.102285	0.0489342	2.09026	0.0365946	0.372058	2988.31	0.0484777	0.0511085	0.948526	0.342862	0.787837	2988.31	-0.0291975	0.0263131	-1.10962	0.267162	0.774864	1568.71	-0.00409223	0.0506432	-0.0808052	0.935597	0.999917	1568.71	0.102757	0.06221	1.65178	0.0985794	0.860481	1568.71	0.0455648	0.0339197	1.34331	0.179171	0.771913
PSTPIP1|ENSG00000140368	15	76993359	77037332	protein_coding	PSTPIP1	ENSG00000140368	29.547	-0.226351	0.237915	-0.951395	0.341404	0.998532	NA	NA	NA	NA	NA	NA	39.106	0.126909	0.283204	0.448119	0.654067	0.929947	39.106	-0.236306	0.29433	-0.802861	0.422055	0.83034	39.106	-0.180537	0.135626	-1.33113	0.183145	0.699732	NA	NA	NA	NA	NA	NA	NA	NA	NA	NA	NA	NA	NA	NA	NA	NA	NA	NA
TSPAN3|ENSG00000140391	15	77041404	77083984	protein_coding	TSPAN3	ENSG00000140391	1388.79	-0.00897255	0.0426332	-0.210459	0.833309	0.998532	2487.06	-0.0730494	0.0385609	-1.89439	0.0581728	0.852911	2014.86	0.0544499	0.0442675	1.23002	0.218689	0.706303	2014.86	0.0932468	0.0462453	2.01635	0.0437633	0.378559	2014.86	0.017357	0.0239239	0.725508	0.468141	0.885142	3265.08	-0.00898058	0.0375509	-0.239157	0.810984	0.999917	3265.08	0.0142504	0.0462462	0.308143	0.757974	0.985992	3265.08	0.0112404	0.0245883	0.457143	0.647568	0.96209
AC090181.3|ENSG00000278991	15	77063397	77064910	TEC	AC090181.3	ENSG00000278991	35.5457	-0.266129	0.226756	-1.17364	0.240541	0.998532	87.3012	0.167352	0.195563	0.855744	0.392139	0.999326	77.21	0.105681	0.228865	0.46176	0.644253	0.928166	77.21	0.0286033	0.23857	0.119894	0.904567	0.983593	77.21	-0.0404394	0.110491	-0.365996	0.714368	0.953558	123.516	0.0862728	0.15711	0.549122	0.582922	0.999917	123.516	-0.0399897	0.192024	-0.208254	0.835031	0.985992	123.516	-0.0661348	0.10182	-0.649529	0.515997	0.935379
AC090181.2|ENSG00000269951	15	77067654	77068325	sense_intronic	AC090181.2	ENSG00000269951	21.1174	0.231706	0.292311	0.792669	0.427971	0.998532	51.3261	0.0370996	0.225041	0.164857	0.869057	0.999326	39.5711	0.267068	0.277739	0.961582	0.33626	0.800267	39.5711	-0.504761	0.294255	-1.71538	0.0862748	0.500736	39.5711	-0.383975	0.135781	-2.82791	0.00468534	0.139767	89.7277	-0.0102009	0.162813	-0.0626541	0.950042	0.999917	89.7277	0.0918921	0.198952	0.461881	0.644167	0.980692	89.7277	0.044526	0.10534	0.42269	0.672521	0.964746
PEAK1|ENSG00000173517	15	77100656	77420144	protein_coding	PEAK1	ENSG00000173517	2372.82	0.0364452	0.0378399	0.963142	0.335476	0.998532	6421.38	-0.107063	0.0357686	-2.99322	0.00276055	0.183817	3738.15	-0.0742937	0.0414318	-1.79316	0.072948	0.485784	3738.15	-0.0589158	0.0432967	-1.36074	0.173594	0.640739	3738.15	0.00933645	0.0227407	0.410561	0.681394	0.947404	6645.88	-0.159365	0.0496146	-3.21207	0.00131784	0.197245	6645.88	-0.024216	0.0612677	-0.395249	0.692659	0.980915	6645.88	0.0833094	0.0446244	1.8669	0.0619156	0.586545
HMG20A|ENSG00000140382	15	77420412	77485607	protein_coding	HMG20A	ENSG00000140382	1839.38	-0.0121726	0.036536	-0.333166	0.739009	0.998532	1245.07	-0.100191	0.0551129	-1.81792	0.0690768	0.895945	3019.36	0.0747068	0.0426871	1.7501	0.0801007	0.501723	3019.36	0.0474335	0.0446582	1.06214	0.28817	0.752957	3019.36	-0.015377	0.0229263	-0.670712	0.502404	0.895602	1615.61	-0.016511	0.0513535	-0.321516	0.747819	0.999917	1615.61	0.00130324	0.0631731	0.0206296	0.983541	0.998799	1615.61	0.0101748	0.0335918	0.302896	0.761969	0.974295
AC046168.1|ENSG00000259362	15	77525540	77534110	lincRNA	AC046168.1	ENSG00000259362	NA	NA	NA	NA	NA	NA	29.0181	-0.30432	0.283567	-1.07318	0.283189	0.999326	NA	NA	NA	NA	NA	NA	NA	NA	NA	NA	NA	NA	NA	NA	NA	NA	NA	NA	35.5069	0.197773	0.25808	0.766324	0.443484	0.999917	35.5069	-0.287446	0.308733	-0.931049	0.351828	0.964988	35.5069	-0.237452	0.164844	-1.44046	0.149736	0.74018
LINGO1|ENSG00000169783	15	77613027	77820900	protein_coding	LINGO1	ENSG00000169783	1016.66	-0.0684849	0.0645575	-1.06084	0.288765	0.998532	4481.76	0.0767045	0.0348015	2.20406	0.0275202	0.648923	1076.03	-0.0702014	0.0632784	-1.10941	0.267255	0.751641	1076.03	-0.0186422	0.0656823	-0.283824	0.776545	0.954518	1076.03	0.0270212	0.0315275	0.857066	0.391408	0.8468	4273.42	-0.0575942	0.0342562	-1.68128	0.0927084	0.955002	4273.42	0.0535334	0.0421077	1.27135	0.203606	0.921962	4273.42	0.055868	0.0224159	2.49233	0.0126907	0.338062
AC105133.2|ENSG00000280359	15	77784610	77785070	TEC	AC105133.2	ENSG00000280359	NA	NA	NA	NA	NA	NA	20.9829	0.107857	0.344391	0.313182	0.754143	0.999326	NA	NA	NA	NA	NA	NA	NA	NA	NA	NA	NA	NA	NA	NA	NA	NA	NA	NA	34.3111	-0.17089	0.268069	-0.637483	0.52381	0.999917	34.3111	0.312567	0.320561	0.975064	0.329529	0.957042	34.3111	0.231023	0.172289	1.3409	0.179953	0.773835
AC104758.3|ENSG00000260776	15	77914217	77926846	transcribed_unprocessed_pseudogene	AC104758.3	ENSG00000260776	166.361	-0.00769238	0.120543	-0.0638142	0.949118	0.998532	NA	NA	NA	NA	NA	NA	310.784	-0.0518553	0.106326	-0.487702	0.625761	0.923007	310.784	-0.0553472	0.1103	-0.501787	0.615817	0.904732	310.784	-0.000458729	0.0515243	-0.00890316	0.992896	0.998505	NA	NA	NA	NA	NA	NA	NA	NA	NA	NA	NA	NA	NA	NA	NA	NA	NA	NA
TBC1D2B|ENSG00000167202	15	77984036	78077724	protein_coding	TBC1D2B	ENSG00000167202	756.447	-0.010299	0.0542034	-0.190006	0.849305	0.998532	571.196	0.0296815	0.0716878	0.414039	0.678846	0.999326	1150.51	0.00858877	0.0640031	0.134193	0.89325	0.9828	1150.51	-0.0804511	0.0668759	-1.20299	0.22898	0.705793	1150.51	-0.0435318	0.031941	-1.36288	0.17292	0.689347	699.101	0.025463	0.0641164	0.397136	0.691267	0.999917	699.101	-0.0772377	0.0790662	-0.976873	0.328632	0.957042	699.101	-0.0470066	0.0420195	-1.11869	0.263274	0.832523
CIB2|ENSG00000136425	15	78104606	78131544	protein_coding	CIB2	ENSG00000136425	683.023	0.0359764	0.0586965	0.612922	0.539928	0.998532	615.561	0.0461961	0.0745395	0.619753	0.535421	0.999326	961.975	-0.0114924	0.0641624	-0.179114	0.857848	0.979222	961.975	-0.021838	0.0664492	-0.328641	0.742427	0.94612	961.975	-0.00474069	0.0314666	-0.150658	0.880246	0.989378	777.161	-0.0808477	0.0788344	-1.02554	0.305109	0.999917	777.161	-0.0400226	0.0969729	-0.41272	0.679812	0.980692	777.161	0.0300695	0.0523384	0.574521	0.565615	0.945597
IDH3A|ENSG00000166411	15	78131498	78171949	protein_coding	IDH3A	ENSG00000166411	395.501	0.113146	0.0757093	1.49448	0.13505	0.998532	525.472	0.020299	0.077939	0.260447	0.794519	0.999326	680.314	-0.0676851	0.0747046	-0.906036	0.364917	0.816151	680.314	0.0462776	0.0776935	0.595644	0.551413	0.88362	680.314	0.0572754	0.0363822	1.57427	0.115425	0.606492	677.805	-0.0362144	0.065932	-0.549269	0.582821	0.999917	677.805	-0.0644527	0.0810532	-0.79519	0.426503	0.97602	677.805	-0.0060527	0.0437228	-0.138433	0.889898	0.987573
ACSBG1|ENSG00000103740	15	78167468	78245688	protein_coding	ACSBG1	ENSG00000103740	83.1516	0.113763	0.150201	0.757408	0.448806	0.998532	23.4124	-0.183856	0.345399	-0.5323	0.594518	0.999326	162.905	-0.041928	0.142695	-0.293828	0.768889	0.958862	162.905	-0.228863	0.150067	-1.52507	0.127242	0.575292	162.905	-0.0887206	0.0708213	-1.25274	0.210301	0.729796	NA	NA	NA	NA	NA	NA	NA	NA	NA	NA	NA	NA	NA	NA	NA	NA	NA	NA
DNAJA4|ENSG00000140403	15	78264086	78282196	protein_coding	DNAJA4	ENSG00000140403	150.953	-0.0596141	0.106651	-0.558965	0.576186	0.998532	197.311	0.0152307	0.124938	0.121906	0.902973	0.999326	279.068	-0.00434251	0.105369	-0.0412124	0.967127	0.995187	279.068	0.124326	0.108065	1.15047	0.249951	0.721323	279.068	0.0633888	0.050367	1.25854	0.208197	0.727122	294.019	-0.0147069	0.0939541	-0.156533	0.875613	0.999917	294.019	-0.0702119	0.114717	-0.612042	0.54051	0.977906	294.019	-0.0208881	0.0613433	-0.340511	0.733472	0.969789
WDR61|ENSG00000140395	15	78277835	78299794	protein_coding	WDR61	ENSG00000140395	647.119	-0.0204462	0.0569241	-0.359184	0.719458	0.998532	422.307	-0.0615022	0.0822743	-0.747526	0.454746	0.999326	1018.35	-0.0512323	0.0584049	-0.877192	0.380382	0.825632	1018.35	0.00212882	0.0606162	0.0351197	0.971984	0.996155	1018.35	0.0273009	0.0287837	0.948482	0.342884	0.823626	572.429	-0.125076	0.0761359	-1.6428	0.100424	0.959828	572.429	0.0740877	0.0931681	0.795205	0.426494	0.97602	572.429	0.103702	0.0497139	2.08598	0.0369805	0.490212
AC090607.2|ENSG00000259562	15	78290527	78291221	transcribed_processed_pseudogene	AC090607.2	ENSG00000259562	31.8837	-0.116326	0.244275	-0.47621	0.633925	0.998532	21.3033	-0.191437	0.349746	-0.54736	0.584132	0.999326	48.0403	0.199858	0.284608	0.702221	0.482541	0.871392	48.0403	0.445451	0.300145	1.48412	0.137777	0.595639	48.0403	0.101077	0.140713	0.718321	0.472559	0.886127	30.154	-0.207494	0.313366	-0.662147	0.507877	0.999917	30.154	0.277973	0.373344	0.74455	0.456544	0.97602	30.154	0.236855	0.201619	1.17476	0.24009	0.822813
CRABP1|ENSG00000166426	15	78340324	78348230	protein_coding	CRABP1	ENSG00000166426	1201.57	0.0837331	0.0499573	1.67609	0.0937199	0.998532	5539.33	-0.0730823	0.0797704	-0.916157	0.359585	0.999326	1433.21	0.0352864	0.0568333	0.620875	0.534682	0.894385	1433.21	-0.109012	0.0594967	-1.83223	0.0669174	0.451652	1433.21	-0.0709965	0.0286441	-2.47857	0.0131909	0.246152	6279.5	-0.0570701	0.0699428	-0.815954	0.414527	0.999917	6279.5	0.154498	0.0863542	1.78912	0.0735947	0.841984	6279.5	0.0977566	0.0477329	2.04799	0.0405607	0.499982
IREB2|ENSG00000136381	15	78437431	78501456	protein_coding	IREB2	ENSG00000136381	2827.08	0.0636757	0.0369301	1.72422	0.0846675	0.998532	2164.65	-0.0664559	0.0425184	-1.56299	0.118055	0.999326	5686.54	0.0550295	0.0327121	1.68224	0.0925231	0.531387	5686.54	-0.000202211	0.034239	-0.00590586	0.995288	0.999599	5686.54	-0.0284269	0.0173475	-1.63867	0.101282	0.585468	3201.05	0.0483467	0.0365874	1.32141	0.186366	0.999917	3201.05	-0.027203	0.0450438	-0.603924	0.545894	0.977906	3201.05	-0.0394902	0.0239989	-1.6455	0.0998672	0.68042
HYKK|ENSG00000188266	15	78507564	78537372	protein_coding	HYKK	ENSG00000188266	59.2446	0.0565276	0.172405	0.327878	0.743004	0.998532	NA	NA	NA	NA	NA	NA	94.7283	0.19937	0.179163	1.11279	0.2658	0.749692	94.7283	-0.088128	0.189062	-0.466133	0.64112	0.913941	94.7283	-0.145934	0.0873144	-1.67136	0.0946503	0.573506	NA	NA	NA	NA	NA	NA	NA	NA	NA	NA	NA	NA	NA	NA	NA	NA	NA	NA
PSMA4|ENSG00000041357	15	78540405	78552419	protein_coding	PSMA4	ENSG00000041357	1873.56	0.0133741	0.0458397	0.291759	0.770471	0.998532	792.934	-0.123642	0.0602706	-2.05146	0.0402226	0.744216	3177.91	0.0117938	0.0479946	0.245731	0.805891	0.968126	3177.91	0.0270218	0.0501049	0.539304	0.589677	0.898211	3177.91	0.00708175	0.0243681	0.290615	0.771346	0.966119	1167.93	-0.027564	0.0581258	-0.474212	0.635349	0.999917	1167.93	0.0690663	0.071449	0.966652	0.333718	0.958237	1167.93	0.045017	0.038111	1.18121	0.23752	0.822527
CHRNA5|ENSG00000169684	15	78565520	78595269	protein_coding	CHRNA5	ENSG00000169684	255.373	0.143842	0.0877661	1.63892	0.10123	0.998532	421.457	-0.133829	0.0909055	-1.47218	0.140974	0.999326	454.34	0.0702435	0.0858813	0.817914	0.413406	0.839876	454.34	-0.129203	0.0891498	-1.44928	0.147258	0.605721	454.34	-0.0991242	0.0418658	-2.36766	0.0179008	0.288631	740.391	-0.159006	0.0877793	-1.81143	0.0700744	0.923328	740.391	0.115474	0.10717	1.07748	0.281266	0.949294	740.391	0.140777	0.0573923	2.45289	0.0141714	0.353584
AC027228.2|ENSG00000261762	15	78589123	78591276	antisense	AC027228.2	ENSG00000261762	NA	NA	NA	NA	NA	NA	61.6893	-0.408836	0.211991	-1.92856	0.053786	0.825373	NA	NA	NA	NA	NA	NA	NA	NA	NA	NA	NA	NA	NA	NA	NA	NA	NA	NA	98.2442	-0.275342	0.168358	-1.63545	0.101955	0.961213	98.2442	0.317945	0.1987	1.60012	0.109571	0.869817	98.2442	0.293924	0.108625	2.70586	0.00681273	0.266937
CHRNA3|ENSG00000080644	15	78593052	78621295	protein_coding	CHRNA3	ENSG00000080644	66.765	-0.0858612	0.170953	-0.50225	0.615492	0.998532	877.339	-0.0587747	0.0678908	-0.865725	0.386641	0.999326	80.9861	-0.316367	0.212506	-1.48874	0.136555	0.606219	80.9861	0.0680476	0.218579	0.311318	0.755559	0.949963	80.9861	0.194194	0.101291	1.91719	0.0552141	0.476471	1192.8	-0.0676175	0.0538769	-1.25504	0.209465	0.999917	1192.8	0.199092	0.0655689	3.03638	0.00239441	0.294592	1192.8	0.122996	0.0365269	3.36728	0.000759135	0.0761163
CHRNB4|ENSG00000117971	15	78624119	78727754	protein_coding	CHRNB4	ENSG00000117971	34.4478	0.0784826	0.229023	0.342685	0.731836	0.998532	580.743	-0.108363	0.0779867	-1.38951	0.164679	0.999326	53.8494	-0.169211	0.22804	-0.742021	0.458075	0.860131	53.8494	-0.689451	0.238466	-2.89119	0.00383786	0.107107	53.8494	-0.250661	0.12012	-2.08675	0.0369108	0.406576	819.51	-0.127131	0.0688572	-1.8463	0.0648482	0.915874	819.51	0.210615	0.0834923	2.52257	0.0116501	0.563365	819.51	0.162818	0.0452276	3.59997	0.00031825	0.0395194
ADAMTS7|ENSG00000136378	15	78759203	78811431	protein_coding	ADAMTS7	ENSG00000136378	2029.12	-0.130829	0.0441335	-2.96438	0.00303291	0.459469	535.526	-0.146704	0.083046	-1.76654	0.0773056	0.932124	2204.09	-0.156243	0.0472056	-3.30984	0.000933505	0.0580489	2204.09	-0.181124	0.0491169	-3.6876	0.00022638	0.0180613	2204.09	-0.00716901	0.0312874	-0.229134	0.818764	0.978961	497.274	-0.1251	0.0839414	-1.49032	0.13614	0.98862	497.274	0.144163	0.102719	1.40346	0.160478	0.915299	497.274	0.132993	0.0547672	2.42833	0.0151685	0.361182
MORF4L1|ENSG00000185787	15	78810487	78898133	protein_coding	MORF4L1	ENSG00000185787	5489.98	0.0239132	0.0303021	0.78916	0.430019	0.998532	3715.18	-0.0294882	0.0418794	-0.704122	0.481357	0.999326	9407.14	0.0835374	0.0288053	2.90008	0.00373073	0.130106	9407.14	0.103083	0.0301384	3.42031	0.000625491	0.0349542	9407.14	0.00692497	0.0196283	0.352805	0.724234	0.955962	5714.49	0.00739252	0.0335416	0.220399	0.825561	0.999917	5714.49	-0.00740135	0.0413763	-0.178879	0.858033	0.985992	5714.49	-0.00736784	0.0220269	-0.334494	0.738007	0.971
AC011944.2|ENSG00000279235	15	78906127	78906809	TEC	AC011944.2	ENSG00000279235	34.8376	0.122936	0.227472	0.540442	0.588892	0.998532	44.6511	-0.0757183	0.252898	-0.299402	0.764633	0.999326	56.8	0.0450783	0.238277	0.189185	0.849948	0.97703	56.8	-0.160545	0.250402	-0.641149	0.521426	0.870449	56.8	-0.101765	0.115033	-0.884665	0.376337	0.840444	76.6431	0.320751	0.182534	1.75721	0.0788818	0.937814	76.6431	0.174354	0.22351	0.780072	0.435349	0.97602	76.6431	-0.112005	0.122647	-0.913233	0.36112	0.878078
CTSH|ENSG00000103811	15	78921058	78949574	protein_coding	CTSH	ENSG00000103811	223.773	-0.00411091	0.105137	-0.0391004	0.96881	0.998532	NA	NA	NA	NA	NA	NA	305.192	0.054906	0.104464	0.525595	0.599169	0.914125	305.192	-0.0336754	0.109208	-0.308361	0.757808	0.950558	305.192	-0.0446722	0.0506205	-0.882492	0.377511	0.840509	NA	NA	NA	NA	NA	NA	NA	NA	NA	NA	NA	NA	NA	NA	NA	NA	NA	NA
RASGRF1|ENSG00000058335	15	78959947	79090773	protein_coding	RASGRF1	ENSG00000058335	43.1466	-0.351616	0.201381	-1.74602	0.0808071	0.994589	317.725	0.0352988	0.110974	0.318082	0.750423	0.999326	53.4253	0.151063	0.236377	0.639074	0.522775	0.890089	53.4253	-0.2039	0.245338	-0.831096	0.405919	0.82234	53.4253	-0.177095	0.114131	-1.55168	0.120739	0.616544	360.153	0.0919871	0.0995868	0.923687	0.355649	0.999917	360.153	0.0904122	0.122815	0.736164	0.461631	0.97602	360.153	-0.0166038	0.0662751	-0.250528	0.802179	0.977263
HNRNPCP3|ENSG00000259419	15	79236332	79237206	processed_pseudogene	HNRNPCP3	ENSG00000259419	NA	NA	NA	NA	NA	NA	NA	NA	NA	NA	NA	NA	24.2205	-0.0741624	0.392678	-0.188863	0.8502	0.977148	24.2205	-0.0075566	0.398858	-0.0189456	0.984885	0.997907	24.2205	0.0340317	0.183972	0.184983	0.853242	0.985204	NA	NA	NA	NA	NA	NA	NA	NA	NA	NA	NA	NA	NA	NA	NA	NA	NA	NA
TMED3|ENSG00000166557	15	79311062	79427432	protein_coding	TMED3	ENSG00000166557	905.204	-0.0384629	0.0546717	-0.703524	0.481729	0.998532	617.083	-0.0368665	0.0685973	-0.537434	0.590968	0.999326	1224.26	-0.0528288	0.0553375	-0.954665	0.339747	0.801515	1224.26	0.0143736	0.0575029	0.249964	0.802615	0.959794	1224.26	0.0341037	0.0273964	1.24482	0.213196	0.731886	690.377	-0.0782831	0.0643529	-1.21647	0.223807	0.999917	690.377	-0.0367812	0.0787515	-0.467055	0.640461	0.980315	690.377	0.0297124	0.0428442	0.693497	0.487997	0.927135
KIAA1024|ENSG00000169330	15	79432516	79472290	protein_coding	KIAA1024	ENSG00000169330	63.0232	0.111951	0.161498	0.693207	0.488179	0.998532	3018.06	-0.0182701	0.0444728	-0.410815	0.681209	0.999326	97.8644	0.0641065	0.163999	0.390894	0.695875	0.942103	97.8644	-0.0479114	0.17117	-0.279905	0.779551	0.955238	97.8644	-0.05627	0.0791488	-0.710939	0.477122	0.887764	3699.97	-0.0599758	0.0409028	-1.4663	0.142567	0.993972	3699.97	-0.00127655	0.0504492	-0.0253037	0.979813	0.998799	3699.97	0.0345129	0.0273515	1.26183	0.20701	0.803328
AC021483.1|ENSG00000259548	15	79832466	79833554	lincRNA	AC021483.1	ENSG00000259548	NA	NA	NA	NA	NA	NA	20.3337	-0.140417	0.352253	-0.398626	0.690169	0.999326	NA	NA	NA	NA	NA	NA	NA	NA	NA	NA	NA	NA	NA	NA	NA	NA	NA	NA	33.0836	-0.0300853	0.300214	-0.100213	0.920175	0.999917	33.0836	-0.0636278	0.367196	-0.17328	0.862431	0.985992	33.0836	-0.00929831	0.194978	-0.047689	0.961964	0.995365
MTHFS|ENSG00000136371	15	79833585	79897379	protein_coding	MTHFS	ENSG00000136371	NA	NA	NA	NA	NA	NA	30.4716	0.0850055	0.296584	0.286615	0.774407	0.999326	NA	NA	NA	NA	NA	NA	NA	NA	NA	NA	NA	NA	NA	NA	NA	NA	NA	NA	32.8077	0.0554789	0.296663	0.18701	0.851653	0.999917	32.8077	-1.00061	0.351074	-2.85015	0.00436985	0.398066	32.8077	-0.472974	0.200252	-2.36189	0.018182	0.394506
AC021483.2|ENSG00000261229	15	79843547	79844304	lincRNA	AC021483.2	ENSG00000261229	NA	NA	NA	NA	NA	NA	22.1616	0.0334923	0.3415	0.098074	0.921874	0.999326	NA	NA	NA	NA	NA	NA	NA	NA	NA	NA	NA	NA	NA	NA	NA	NA	NA	NA	42.9588	0.0665251	0.247536	0.268749	0.788123	0.999917	42.9588	-0.176218	0.302517	-0.582507	0.560225	0.977906	42.9588	-0.113203	0.16041	-0.705707	0.480371	0.925877
AC015871.4|ENSG00000279394	15	79875920	79878179	TEC	AC015871.4	ENSG00000279394	15.198	0.163401	0.349266	0.46784	0.639899	0.998532	18.1967	-0.31108	0.37421	-0.831298	0.405805	0.999326	27.8641	-0.0245599	0.333178	-0.073714	0.941238	0.990474	27.8641	-0.263274	0.347277	-0.75811	0.448385	0.842798	27.8641	-0.116763	0.162114	-0.720255	0.471368	0.88577	25.5523	-0.176193	0.327693	-0.537678	0.590799	0.999917	25.5523	-0.217962	0.38664	-0.563735	0.572935	0.977906	25.5523	0.00131093	0.211478	0.00619887	0.995054	0.999981
ST20|ENSG00000180953	15	79898840	79923702	protein_coding	ST20	ENSG00000180953	46.909	0.351506	0.193266	1.81877	0.0689461	0.968241	54.8877	-0.212283	0.224595	-0.945182	0.344566	0.999326	87.6054	-0.154027	0.182975	-0.841793	0.399904	0.834078	87.6054	0.0173656	0.190588	0.091116	0.9274	0.986119	87.6054	0.0880181	0.0889598	0.989414	0.322461	0.815261	83.5434	-0.177755	0.174425	-1.01909	0.308158	0.999917	83.5434	-0.301442	0.207125	-1.45536	0.145569	0.910916	83.5434	-0.029725	0.117541	-0.252891	0.800353	0.977092
AC015871.3|ENSG00000278600	15	79920195	79922455	sense_intronic	AC015871.3	ENSG00000278600	107.543	0.0485109	0.136572	0.355204	0.722437	0.998532	179.236	-0.180199	0.135031	-1.33451	0.182038	0.999326	245.892	-0.15756	0.126495	-1.24559	0.212916	0.700387	245.892	0.0467446	0.131346	0.35589	0.721923	0.940137	245.892	0.103344	0.0613042	1.68576	0.091843	0.56736	266.793	-0.0143183	0.107186	-0.133585	0.893731	0.999917	266.793	0.0786664	0.13067	0.602025	0.547157	0.977906	266.793	0.0414048	0.069788	0.593295	0.552984	0.943723
ST20-AS1|ENSG00000259642	15	79922771	79926993	antisense	ST20-AS1	ENSG00000259642	14.1722	0.0239978	0.350537	0.06846	0.945419	0.998532	95.1686	-0.030491	0.177339	-0.171936	0.863487	0.999326	NA	NA	NA	NA	NA	NA	NA	NA	NA	NA	NA	NA	NA	NA	NA	NA	NA	NA	90.7922	0.0040725	0.190106	0.0214222	0.982909	0.999917	90.7922	-0.0421463	0.234797	-0.179501	0.857544	0.985992	90.7922	-0.0202433	0.123868	-0.163426	0.870183	0.987492
ZFAND6|ENSG00000086666	15	80059568	80138393	protein_coding	ZFAND6	ENSG00000086666	1334.86	0.0139924	0.0416684	0.335804	0.737019	0.998532	621.57	0.0489031	0.0710696	0.688102	0.491389	0.999326	2675.34	0.0196338	0.0385868	0.508823	0.610876	0.918832	2675.34	0.0162901	0.0402349	0.404876	0.685569	0.929564	2675.34	-0.00217136	0.0196332	-0.110596	0.911937	0.99209	892.37	0.0393589	0.0571364	0.688858	0.490913	0.999917	892.37	-0.0262267	0.070153	-0.37385	0.708516	0.985389	892.37	-0.033792	0.0372419	-0.907366	0.364213	0.879331
FAH|ENSG00000103876	15	80152490	80186946	protein_coding	FAH	ENSG00000103876	347.126	0.122585	0.0829416	1.47797	0.139416	0.998532	94.3827	0.266317	0.166774	1.59687	0.110294	0.999326	510.575	0.0412183	0.0908604	0.453644	0.650085	0.928635	510.575	0.0477765	0.0947092	0.504455	0.613942	0.904481	510.575	0.00248746	0.0443909	0.0560353	0.955314	0.996768	85.2903	0.0781722	0.179289	0.436013	0.662827	0.999917	85.2903	-0.174181	0.222688	-0.782174	0.434113	0.97602	85.2903	-0.11823	0.117353	-1.00747	0.313707	0.859656
AC016705.2|ENSG00000259495	15	80344853	80403575	lincRNA	AC016705.2	ENSG00000259495	60.0266	-0.0834144	0.176116	-0.473634	0.635761	0.998532	151.984	-0.108588	0.128465	-0.845272	0.397959	0.999326	117.03	-0.0937572	0.172548	-0.54337	0.586875	0.910537	117.03	0.11391	0.17949	0.634631	0.525669	0.872882	117.03	0.103591	0.0822152	1.26	0.20767	0.727043	197.627	0.0335086	0.114847	0.291768	0.770464	0.999917	197.627	-0.30495	0.141103	-2.16118	0.0306811	0.708931	197.627	-0.146781	0.0772228	-1.90074	0.0573355	0.56993
ARNT2|ENSG00000172379	15	80404350	80597937	protein_coding	ARNT2	ENSG00000172379	251.813	0.0385305	0.0884302	0.435717	0.663042	0.998532	3884.96	-0.0362318	0.0375636	-0.964546	0.334772	0.999326	387.805	-0.213326	0.105113	-2.02949	0.0424079	0.392693	387.805	0.0203118	0.108031	0.188018	0.850863	0.971413	387.805	0.118857	0.0518662	2.29161	0.0219282	0.317844	5124.6	-0.00315141	0.0332928	-0.0946574	0.924587	0.999917	5124.6	0.0091339	0.0410515	0.222499	0.823926	0.985992	5124.6	0.0056177	0.0218537	0.25706	0.797132	0.976857
ABHD17C|ENSG00000136379	15	80679684	80755621	protein_coding	ABHD17C	ENSG00000136379	424.973	0.0843515	0.0699666	1.2056	0.227973	0.998532	405.181	0.105851	0.0883137	1.19858	0.230693	0.999326	626.003	-0.111912	0.0767116	-1.45887	0.144601	0.61654	626.003	-0.13726	0.0800073	-1.7156	0.0862361	0.50072	626.003	-0.00924426	0.0402773	-0.229516	0.818468	0.978961	466.267	-0.0929253	0.0768024	-1.20993	0.226307	0.999917	466.267	-0.0979134	0.0940475	-1.04111	0.297826	0.952812	466.267	0.0131217	0.0517182	0.253715	0.799716	0.977092
CEMIP|ENSG00000103888	15	80779343	80951776	protein_coding	CEMIP	ENSG00000103888	15.6192	-0.0108791	0.344272	-0.0316002	0.974791	0.998532	18.3586	0.745515	0.391656	1.90349	0.0569761	0.849443	23.642	-0.553973	0.359194	-1.54227	0.123009	0.582721	23.642	-0.613246	0.365352	-1.6785	0.0932487	0.513682	23.642	-0.0227983	0.186034	-0.122549	0.902464	0.991349	NA	NA	NA	NA	NA	NA	NA	NA	NA	NA	NA	NA	NA	NA	NA	NA	NA	NA
AC027808.2|ENSG00000259649	15	80896191	80909777	antisense	AC027808.2	ENSG00000259649	13.3162	0.0530977	0.377174	0.140778	0.888046	0.998532	NA	NA	NA	NA	NA	NA	24.2249	0.0277942	0.348804	0.0796842	0.936488	0.989973	24.2249	-0.503849	0.366952	-1.37307	0.169732	0.637823	24.2249	-0.262148	0.171923	-1.5248	0.12731	0.625783	NA	NA	NA	NA	NA	NA	NA	NA	NA	NA	NA	NA	NA	NA	NA	NA	NA	NA
MESD|ENSG00000117899	15	80946289	80989878	protein_coding	MESD	ENSG00000117899	841.065	-0.00814987	0.0502232	-0.162273	0.871091	0.998532	503.223	-0.144327	0.0861918	-1.67449	0.0940352	0.979191	1281.26	0.0107296	0.0525114	0.204329	0.838096	0.974495	1281.26	0.0168483	0.0544897	0.309202	0.757168	0.95042	1281.26	0.00267144	0.0259537	0.102931	0.918018	0.992513	705.37	-0.0251329	0.0672762	-0.373577	0.708719	0.999917	705.37	-0.0162029	0.0823105	-0.196851	0.843944	0.985992	705.37	0.00761198	0.0438508	0.173588	0.862189	0.987229
AC068870.2|ENSG00000277782	15	80999593	80999981	lincRNA	AC068870.2	ENSG00000277782	NA	NA	NA	NA	NA	NA	14.8662	0.0152734	0.392874	0.038876	0.968989	0.999326	NA	NA	NA	NA	NA	NA	NA	NA	NA	NA	NA	NA	NA	NA	NA	NA	NA	NA	NA	NA	NA	NA	NA	NA	NA	NA	NA	NA	NA	NA	NA	NA	NA	NA	NA	NA
TLNRD1|ENSG00000140406	15	81000944	81005788	protein_coding	TLNRD1	ENSG00000140406	589.218	0.0502747	0.0736424	0.682687	0.494805	0.998532	1092.93	-0.039185	0.0579003	-0.676767	0.498554	0.999326	300.371	-0.0815238	0.107736	-0.756699	0.44923	0.857444	300.371	-0.249814	0.112039	-2.22972	0.0257662	0.30013	300.371	-0.0808892	0.055785	-1.45002	0.147054	0.656099	517.887	0.0316301	0.085804	0.368632	0.712402	0.999917	517.887	-0.0741557	0.105758	-0.701183	0.483189	0.977906	517.887	-0.0495915	0.0560161	-0.885308	0.37599	0.884397
STARD5|ENSG00000172345	15	81309053	81324183	protein_coding	STARD5	ENSG00000172345	151.916	-0.0647893	0.115335	-0.561748	0.574288	0.998532	123.589	-0.274862	0.151223	-1.81759	0.0691273	0.895945	224.118	0.0587867	0.143208	0.410498	0.681441	0.93798	224.118	-0.0407947	0.152017	-0.268356	0.788425	0.95697	224.118	-0.0501785	0.0698361	-0.718518	0.472438	0.886087	164.945	0.0309219	0.128747	0.240176	0.810193	0.999917	164.945	-0.218934	0.156272	-1.40098	0.16122	0.915299	164.945	-0.110364	0.0838033	-1.31694	0.187858	0.780388
TMC3-AS1|ENSG00000259343	15	81324377	81518200	antisense	TMC3-AS1	ENSG00000259343	72.5894	0.178464	0.172346	1.0355	0.300435	0.998532	105.741	-0.149035	0.151572	-0.983263	0.325478	0.999326	123.686	-0.103149	0.175284	-0.58847	0.556217	0.902591	123.686	0.165043	0.182504	0.904327	0.365822	0.802011	123.686	0.133219	0.0840964	1.58412	0.113166	0.602672	144.741	-0.205406	0.136858	-1.50088	0.133387	0.98862	144.741	0.0197291	0.164106	0.120222	0.904307	0.988437	144.741	0.126154	0.0887585	1.42131	0.155225	0.744626
TMC3|ENSG00000188869	15	81331217	81374213	protein_coding	TMC3	ENSG00000188869	NA	NA	NA	NA	NA	NA	557.637	0.148554	0.161959	0.917234	0.35902	0.999326	NA	NA	NA	NA	NA	NA	NA	NA	NA	NA	NA	NA	NA	NA	NA	NA	NA	NA	683.985	-0.0307812	0.087414	-0.352131	0.72474	0.999917	683.985	-0.207756	0.106984	-1.94192	0.0521462	0.801647	683.985	-0.0690497	0.0596976	-1.15666	0.247412	0.826568
AC023034.2|ENSG00000259610	15	81633887	81642190	lincRNA	AC023034.2	ENSG00000259610	NA	NA	NA	NA	NA	NA	25.3712	-0.685083	0.338507	-2.02384	0.0429866	0.765319	NA	NA	NA	NA	NA	NA	NA	NA	NA	NA	NA	NA	NA	NA	NA	NA	NA	NA	34.4676	0.151542	0.30446	0.497741	0.618667	0.999917	34.4676	0.044118	0.371312	0.118816	0.905421	0.988613	34.4676	-0.0695791	0.197117	-0.352984	0.724101	0.969425
AC104041.1|ENSG00000259692	15	81660482	81871125	lincRNA	AC104041.1	ENSG00000259692	64.3952	0.0977344	0.170341	0.573758	0.566132	0.998532	25.1073	-0.017375	0.340328	-0.0510537	0.959283	0.999326	89.4606	-0.173555	0.182226	-0.952416	0.340886	0.801615	89.4606	-0.23015	0.190027	-1.21114	0.22584	0.703039	89.4606	-0.0224899	0.0899871	-0.249924	0.802646	0.976476	39.129	-0.497611	0.315622	-1.57661	0.114886	0.965943	39.129	-0.899263	0.381047	-2.35998	0.0182759	0.635052	39.129	-0.110165	0.226837	-0.485657	0.62721	0.959994
AC025219.1|ENSG00000259445	15	81953303	81995666	lincRNA	AC025219.1	ENSG00000259445	38.9662	-0.0267698	0.234392	-0.11421	0.909072	0.998532	NA	NA	NA	NA	NA	NA	59.7223	-0.0485202	0.220211	-0.220335	0.82561	0.97369	59.7223	-0.318399	0.229142	-1.38953	0.164672	0.633677	59.7223	-0.128436	0.107713	-1.19239	0.233108	0.747135	24.9722	0.162319	0.361793	0.44865	0.653684	0.999917	24.9722	-0.133342	0.454634	-0.293296	0.769296	0.985992	24.9722	-0.150268	0.236255	-0.636041	0.52475	0.937827
MEX3B|ENSG00000183496	15	82041778	82046141	protein_coding	MEX3B	ENSG00000183496	367.658	-0.106852	0.0762765	-1.40085	0.161258	0.998532	1347.76	0.118732	0.0569648	2.08431	0.037132	0.724132	418.904	-0.0359102	0.0900946	-0.398583	0.6902	0.940621	418.904	-0.0100167	0.0937718	-0.10682	0.914932	0.984408	418.904	0.0138068	0.0440095	0.313723	0.753731	0.962002	1541.53	-0.0627957	0.0568263	-1.10505	0.269139	0.999917	1541.53	0.153976	0.0697834	2.20648	0.0273504	0.692033	1541.53	0.100798	0.0378833	2.66074	0.00779684	0.278461
EFL1|ENSG00000140598	15	82130230	82262763	protein_coding	EFL1	ENSG00000140598	1006.19	-0.0134138	0.0467011	-0.287227	0.773939	0.998532	313.273	-0.0591286	0.0956832	-0.617962	0.536601	0.999326	1536.68	0.0259378	0.0488367	0.531113	0.59534	0.912685	1536.68	-0.0365137	0.050671	-0.720603	0.471154	0.849575	1536.68	-0.03112	0.024187	-1.28664	0.198219	0.716232	394.431	0.0261427	0.0838178	0.311899	0.755118	0.999917	394.431	0.137739	0.102467	1.34423	0.178874	0.915431	394.431	0.0428071	0.0557631	0.767659	0.44269	0.912553
SAXO2|ENSG00000188659	15	82262810	82284930	protein_coding	SAXO2	ENSG00000188659	26.1548	-0.23414	0.269441	-0.868981	0.384857	0.998532	41.0637	0.114421	0.257364	0.444589	0.656617	0.999326	33.6913	-0.0645207	0.33533	-0.192409	0.847422	0.976104	33.6913	0.184344	0.347113	0.531078	0.595365	0.90111	33.6913	0.122745	0.159451	0.769794	0.441422	0.87102	63.3494	0.0511396	0.214137	0.238817	0.811248	0.999917	63.3494	-0.361611	0.263489	-1.37239	0.169941	0.915431	63.3494	-0.183445	0.141432	-1.29706	0.194611	0.785991
GOLGA6L10|ENSG00000278662	15	82339998	82349475	protein_coding	GOLGA6L10	ENSG00000278662	64.5715	-0.141653	0.172113	-0.823023	0.410495	0.998532	40.4339	-0.148937	0.249006	-0.598126	0.549756	0.999326	106.084	0.174815	0.177887	0.982731	0.32574	0.79189	106.084	0.22345	0.189196	1.18105	0.237582	0.713631	106.084	0.0161682	0.0887169	0.182245	0.85539	0.98559	48.7614	-0.0633064	0.279652	-0.226375	0.82091	0.999917	48.7614	-0.351328	0.342955	-1.02441	0.305639	0.953199	48.7614	-0.113924	0.184278	-0.618218	0.536432	0.942287
UBE2Q2P2|ENSG00000259429	15	82355142	82420075	transcribed_unprocessed_pseudogene	UBE2Q2P2	ENSG00000259429	248.704	-0.0947216	0.0941742	-1.00581	0.314506	0.998532	112.286	0.0234419	0.153209	0.153006	0.878394	0.999326	423.918	0.0282164	0.0839866	0.335963	0.736899	0.952981	423.918	-0.0928661	0.0882876	-1.05186	0.292865	0.756117	423.918	-0.0593855	0.0411444	-1.44334	0.148924	0.657506	153.093	0.0797026	0.1279	0.623161	0.533178	0.999917	153.093	-0.284338	0.156861	-1.81267	0.0698825	0.83847	153.093	-0.165243	0.0843792	-1.95833	0.0501908	0.539478
RPL9P9|ENSG00000237550	15	82372196	82372912	transcribed_processed_pseudogene	RPL9P9	ENSG00000237550	951.851	0.0623923	0.0534941	1.16634	0.243477	0.998532	233.723	0.0298514	0.111578	0.267539	0.789054	0.999326	1637.6	0.083046	0.0473997	1.75204	0.0797676	0.501557	1637.6	0.00367277	0.049848	0.0736793	0.941266	0.989636	1637.6	-0.041172	0.0242736	-1.69616	0.089855	0.563557	272.727	-0.000632038	0.120719	-0.0052356	0.995823	0.999917	272.727	-0.192112	0.148545	-1.2933	0.195908	0.919498	272.727	-0.0798972	0.0801861	-0.996398	0.319057	0.861919
GOLGA6L9|ENSG00000197978	15	82430018	82439153	protein_coding	GOLGA6L9	ENSG00000197978	235.837	-0.0859872	0.0968974	-0.887404	0.374861	0.998532	142.732	0.00725922	0.146102	0.049686	0.960373	0.999326	462.539	-0.000351439	0.0788029	-0.00445972	0.996442	0.999643	462.539	-0.235897	0.0825725	-2.85684	0.00427877	0.116165	462.539	-0.114595	0.0406149	-2.82151	0.00477988	0.141837	200.375	0.150905	0.121159	1.24552	0.212941	0.999917	200.375	0.00751798	0.148613	0.0505878	0.959654	0.996589	200.375	-0.0839713	0.0793011	-1.05889	0.289649	0.848173
UBE2Q2P6|ENSG00000275695	15	82445719	82454837	transcribed_unprocessed_pseudogene	UBE2Q2P6	ENSG00000275695	NA	NA	NA	NA	NA	NA	107.986	-0.0802307	0.16009	-0.501161	0.616258	0.999326	NA	NA	NA	NA	NA	NA	NA	NA	NA	NA	NA	NA	NA	NA	NA	NA	NA	NA	101.791	0.139949	0.169128	0.82747	0.407971	0.999917	101.791	-0.134297	0.208241	-0.644912	0.518984	0.977906	101.791	-0.138613	0.109731	-1.26321	0.206515	0.803309
[truncated: 6,312,946 more chars]
